# The blood metabolome of cognitive function and brain health in middle-aged adults – influences of genes, gut microbiome, and exposome

**DOI:** 10.1101/2024.12.16.24317793

**Authors:** Shahzad Ahmad, Tong Wu, Matthias Arnold, Thomas Hankemeier, Mohsen Ghanbari, Gennady Roshchupkin, André G. Uitterlinden, Julia Neitzel, Robert Kraaij, Cornelia M. Van Duijn, M. Arfan Ikram, Rima Kaddurah-Daouk, Gabi Kastenmüller, the Alzheimer’s Disease Metabolomics Consortium

## Abstract

Increasing evidence suggests the involvement of metabolic alterations in neurological disorders, including Alzheimer’s disease (AD), and highlights the significance of the peripheral metabolome, influenced by genetic factors and modifiable environmental exposures, for brain health. In this study, we examined 1,387 metabolites in plasma samples from 1,082 dementia-free middle-aged participants of the population-based Rotterdam Study. We assessed the relation of metabolites with general cognition (G-factor) and magnetic resonance imaging (MRI) markers using linear regression and estimated the variance of these metabolites explained by genes, gut microbiome, lifestyle factors, common clinical comorbidities, and medication using gradient boosting decision tree analysis. Twenty-one metabolites and one metabolite were significantly associated with total brain volume and total white matter lesions, respectively. Fourteen metabolites showed significant associations with G-factor, with ergothioneine exhibiting the largest effect (adjusted mean difference = 0.122, *P* = 4.65x10^-7^). Associations for nine of the 14 metabolites were replicated in an independent, older cohort. The metabolite signature of incident AD in the replication cohort resembled that of cognition in the discovery cohort, emphasizing the potential relevance of the identified metabolites to disease pathogenesis. Lifestyle, clinical variables, and medication were most important in determining these metabolites’ blood levels, with lifestyle, explaining up to 28.6% of the variance. Smoking was associated with ten metabolites linked to G-factor, while diabetes and antidiabetic medication were associated with 13 metabolites linked to MRI markers, including N-lactoyltyrosine. Antacid medication strongly affected ergothioneine levels. Mediation analysis revealed that lower ergothioneine levels may partially mediate negative effects of antacids on cognition (31.5%). Gut microbial factors were more important for the blood levels of metabolites that were more strongly associated with cognition and incident AD in the older replication cohort (beta-cryptoxanthin, imidazole propionate), suggesting they may be involved later in the disease process. The detailed results on how multiple modifiable factors affect blood levels of cognition- and brain imaging-related metabolites in dementia-free participants may help identify new AD prevention strategies.

## Supplementary Tables 1-10 for "The blood metabolome of cognitive function and brain health in middle-aged adults – influences of genes, gut microbiome, and exposome" (part 1 of 3)

### Sheet: Overview
Supplementary Table 1: Association of metabolites with general cognition
Supplementary Table 2: Association of metabolites with MRI markers
Supplementary Table 3: Replication of metabolite associations with cognition and incident AD in RSI-4
Supplementary Table 4: Variance of metabolite levels explained by different factors
Supplementary Table 5: SNP-based heritability of metabolites
Supplementary Table 6: Univariate associations of lifestyle factors with metabolite levels
Supplementary Table 7: Univariate associations of clinical factors with metabolite levels
Supplementary Table 8: Univariate association of medication use with metabolite levels
Supplementary Table 9: Univariate associations of gut microbiota with metabolite levels
Supplementary Table 10: Mediation analysis between medications and cognition with ergothioneine
*indicates metabolites, for which no authentic standard measurement was available for spectral comparison

### Sheet: Sup.Table_1
Supplementary Table 1: Association of metabolites with general cognition
Metabolite annotations					Model 1: Age, sex, BMI, lipid lowering					Model 2: Model 1+Education					Sex stratified analysis based on Model 1
CHEM_ID	BIOCHEMICAL_NAME	Updates to BIOCHEMICAL_NAME	SUPER_PATHWAY	SUB_PATHWAY	Beta_M1	Se_all	p_all	FDR_all	n_all	Beta_M2	Se_all	p_all	FDR_all	n_all	Beta_male	Se_male	p_male	FDR_male	n_male	Beta_female	Se_female	p_female	FDR_female	n_female
metab_100002154	ergothioneine		Xenobiotics	Food Component/Plant	0.122099	0.0240455	4.64768e-07	0.000460585	898	0.10073	0.0233051	1.71924e-05	0.0110856	898	0.103597	0.0342539	0.00265134	0.218956	407	0.132207	0.033915	0.000110523	0.109529	491
metab_100006126	4-vinylguaiacol sulfate		Xenobiotics	Food Component/Plant	-0.11354	0.0244244	3.84604e-06	0.00190571	898	-0.0966265	0.0236142	4.66842e-05	0.0110856	898	-0.143423	0.0337934	2.72749e-05	0.0270294	407	-0.0875617	0.0332255	0.00867284	0.449534	491
metab_100001806	o-cresol sulfate		Xenobiotics	Benzoate Metabolism	-0.107406	0.0241818	1.00499e-05	0.00331983	898	-0.0968345	0.0232918	3.52991e-05	0.0110856	898	-0.11295	0.0338174	0.000916039	0.113474	407	-0.101863	0.0332092	0.00228027	0.322821	491
metab_999911849	X - 11849		NA	NA	0.103913	0.0237943	1.40653e-05	0.00348468	898	0.0819467	0.0230583	0.000399595	0.0439998	898	0.109013	0.0338099	0.00136601	0.135371	407	0.102537	0.0333573	0.00223158	0.322821	491
metab_100004326	3-acetylphenol sulfate		Xenobiotics	Chemical	-0.0980679	0.0238876	4.40673e-05	0.00727845	898	-0.0935915	0.0229728	5.0345e-05	0.0110856	898	-0.119768	0.0337386	0.000431008	0.113474	407	-0.0825549	0.0333084	0.0135319	0.536406	491
metab_999925420	X - 25420		NA	NA	-0.104166	0.0251336	3.73e-05	0.00727845	898	-0.0950732	0.0242127	9.28306e-05	0.0153325	898	-0.0788708	0.0342654	0.0218591	0.420631	407	-0.111077	0.0332498	0.000900032	0.222983	491
metab_100020975	3-hydroxy-2-methylpyridine sulfate		Xenobiotics	Chemical	-0.0974919	0.0239823	5.22372e-05	0.00739529	898	-0.0933732	0.0230609	5.59312e-05	0.0110856	898	-0.116134	0.0340565	0.000715237	0.113474	407	-0.0858198	0.0331774	0.00997956	0.449534	491
metab_999911847	X - 11847		NA	NA	0.0954727	0.0239113	7.06746e-05	0.00875481	898	0.071645	0.0231995	0.0020762	0.0956269	898	0.110285	0.0338273	0.00120801	0.133015	407	0.0840541	0.0336546	0.0128352	0.529985	491
metab_535	uridine		Nucleotide	Pyrimidine Metabolism, Uracil containing	0.0931262	0.0238276	9.99707e-05	0.0110079	898	0.0846049	0.0229279	0.000237873	0.0294665	898	0.094953	0.0339255	0.00537523	0.295936	407	0.0883414	0.033533	0.00869603	0.449534	491
metab_100020515	2-naphthol sulfate		Xenobiotics	Chemical	-0.0937448	0.0241521	0.000111493	0.011049	898	-0.0802626	0.0232824	0.000592695	0.0489467	898	-0.0778672	0.0343024	0.0237348	0.435546	407	-0.107004	0.0333999	0.00144568	0.286533	491
metab_100021208	4-vinylcatechol sulfate		Xenobiotics	Benzoate Metabolism	-0.0907632	0.0244323	0.000215941	0.0194544	898	-0.0811422	0.023497	0.000579949	0.0489467	898	-0.114119	0.0338401	0.000817713	0.113474	407	-0.0683204	0.0333071	0.0407804	0.666822	491
metab_100004110	3-methyl catechol sulfate (2)		Xenobiotics	Benzoate Metabolism	-0.087322	0.0243464	0.000353169	0.0291659	898	-0.0789787	0.023435	0.000783743	0.0597454	898	-0.0871748	0.0339686	0.0106392	0.351447	407	-0.0864843	0.0332181	0.00950904	0.449534	491
metab_999924418	X - 24418		NA	NA	-0.0855231	0.0241024	0.000407919	0.031096	898	-0.0814557	0.0231392	0.000453056	0.0448979	898	-0.0483769	0.03442	0.160649	0.581034	407	-0.117583	0.0335329	0.000496163	0.178584	491
metab_536	2'-deoxyuridine		Nucleotide	Pyrimidine Metabolism, Uracil containing	0.0834871	0.0240696	0.000548261	0.038809	898	0.088811	0.0231005	0.000129392	0.0183182	898	0.125043	0.0337229	0.000238261	0.113474	407	0.0448827	0.0336054	0.182311	0.997971	491
metab_100006092	tyramine O-sulfate		Amino Acid	Tyrosine Metabolism	-0.0790279	0.0242331	0.00115169	0.0760884	898	-0.071931	0.0233145	0.00209678	0.0956269	898	-0.0746754	0.0347516	0.0322441	0.460575	407	-0.0868128	0.0331897	0.00918263	0.449534	491
metab_144	4-hydroxyphenylacetate		Amino Acid	Phenylalanine Metabolism	-0.0783312	0.0242788	0.0012996	0.0804941	898	-0.0740986	0.0233101	0.00152999	0.0956269	898	-0.0690069	0.0346189	0.0469005	0.480366	407	-0.0867243	0.0334	0.00970211	0.449534	491
metab_999924344	X - 24344		NA	NA	-0.076949	0.0243449	0.00162657	0.0948196	898	-0.0697994	0.0234302	0.00297024	0.105125	898	-0.0785073	0.0339979	0.0214396	0.420631	407	-0.0712163	0.0332576	0.0327424	0.659815	491
metab_100004208	guaiacol sulfate		Xenobiotics	Benzoate Metabolism	-0.0752429	0.0246279	0.00231612	0.120804	898	-0.0738591	0.0236679	0.00186291	0.0956269	898	-0.0980608	0.0340985	0.00424438	0.262886	407	-0.0577205	0.0340307	0.0905015	0.991818	491
metab_999924456	X - 24456		NA	NA	-0.0741291	0.024197	0.0022529	0.120804	898	-0.0588817	0.0233491	0.0118496	0.230254	898	-0.0539168	0.0341825	0.115509	0.567116	407	-0.091024	0.0334034	0.00666218	0.449534	491
metab_100001267	piperine		Xenobiotics	Food Component/Plant	0.0735033	0.0244153	0.00268129	0.129802	898	0.0765738	0.0234138	0.00111509	0.0789325	898	0.0750538	0.0350795	0.0329939	0.460575	407	0.0684274	0.0336133	0.0423197	0.676433	491
metab_872	thymidine		Nucleotide	Pyrimidine Metabolism, Thymine containing	0.0717787	0.0239047	0.00275059	0.129802	898	0.0718931	0.022986	0.00181927	0.0956269	898	0.0854483	0.0341762	0.0128088	0.357517	407	0.0548134	0.0334204	0.101628	0.997157	491
metab_999917612	X - 17612		NA	NA	-0.0731561	0.0245146	0.00292089	0.131573	898	-0.0617395	0.0235975	0.00903827	0.190573	898	-0.097834	0.035267	0.00579363	0.299715	407	-0.0493901	0.0335286	0.141378	0.997971	491
metab_100004046	N-acetylcarnosine		Amino Acid	Histidine Metabolism	0.0888113	0.0303184	0.0034839	0.143856	898	0.0912464	0.0291121	0.00177914	0.0956269	898	0.10154	0.0341515	0.00312431	0.238169	407	0.0401687	0.0334555	0.230467	0.997971	491
metab_999913695	X - 13695		NA	NA	-0.07129	0.0242451	0.00336261	0.143856	898	-0.0725572	0.0232677	0.00187715	0.0956269	898	-0.114474	0.0338017	0.000777274	0.113474	407	-0.0354409	0.033431	0.289617	0.997971	491
metab_100015793	sphingomyelin (d17:2/16:0, d18:2/15:0)*		Lipid	Sphingomyelins	0.0783795	0.0271611	0.00399933	0.158533	898	0.0698743	0.026132	0.0076352	0.190225	898	0.0735319	0.0347787	0.0351064	0.460575	407	0.0646235	0.0337212	0.0558994	0.814652	491
metab_100020378	2-hydroxysebacate		Lipid	Fatty Acid, Dicarboxylate	-0.0691679	0.0244776	0.00482217	0.172445	898	-0.072234	0.0234962	0.00217454	0.0956269	898	-0.0639415	0.0349193	0.0678221	0.526081	407	-0.0752332	0.0333165	0.0243798	0.652984	491
metab_100001086	N-(2-furoyl)glycine		Xenobiotics	Food Component/Plant	-0.0692646	0.024553	0.00489332	0.172445	898	-0.0623471	0.0236371	0.00849353	0.190573	898	-0.0720543	0.0343853	0.0367516	0.461023	407	-0.067544	0.0335536	0.0446637	0.702567	491
metab_999911299	X - 11299		NA	NA	0.0673481	0.0239114	0.00496113	0.172445	898	0.0538709	0.0230655	0.019736	0.300898	898	0.060349	0.0340897	0.0774351	0.528152	407	0.0707585	0.0335578	0.035494	0.659815	491
metab_999924812	X - 24812		NA	NA	-0.0680339	0.0242023	0.00504631	0.172445	898	-0.0598515	0.0232798	0.0103036	0.212726	898	-0.088841	0.034447	0.0102614	0.350658	407	-0.0493943	0.0334149	0.139999	0.997971	491
metab_100021363	vanillic acid glycine		Xenobiotics	Food Component/Plant	-0.0660073	0.023864	0.00579244	0.191344	898	-0.0567449	0.0230162	0.0138727	0.241191	898	-0.0988261	0.0338402	0.00369298	0.243983	407	-0.038182	0.0334521	0.254269	0.997971	491
metab_100005418	17alpha-hydroxypregnanolone glucuronide		Lipid	Pregnenolone Steroids	-0.0828517	0.0302394	0.00626934	0.192735	898	-0.0850321	0.0290074	0.00346099	0.11827	898	-0.06798	0.0345673	0.0499166	0.480366	407	-0.0558826	0.0334337	0.0952772	0.991818	491
metab_100020004	3-carboxy-4-methyl-5-pentyl-2-furanpropionate (3-CMPFP)**		Lipid	Fatty Acid, Dicarboxylate	0.0661254	0.0242033	0.00641801	0.192735	898	0.0630442	0.0232634	0.00685763	0.188775	898	0.0490947	0.0342984	0.153093	0.572328	407	0.0771987	0.0339928	0.0235817	0.649153	491
metab_209	adenosine 5'-monophosphate (AMP)		Nucleotide	Purine Metabolism, Adenine containing	-0.0658708	0.0239931	0.00616523	0.192735	898	-0.0642154	0.0231017	0.00555607	0.161943	898	-0.074385	0.0341491	0.0299685	0.460575	407	-0.0616554	0.033486	0.0661971	0.856677	491
metab_100003434	imidazole propionate		Amino Acid	Histidine Metabolism	-0.0683497	0.0251488	0.0066989	0.195253	898	-0.0523408	0.0242495	0.0311617	0.376601	898	-0.0818642	0.0345277	0.0182121	0.418615	407	-0.0516137	0.0340284	0.129972	0.997971	491
metab_100002196	13-HODE + 9-HODE		Lipid	Fatty Acid, Monohydroxy	-0.0643735	0.0242045	0.00796443	0.204194	898	-0.0713824	0.0232658	0.00221939	0.0956269	898	-0.00464926	0.03425	0.892091	0.972722	407	-0.117042	0.0336038	0.000540619	0.178584	491
metab_100010850	4-hydroxyphenylacetylglutamine		Peptide	Acetylated Peptides	-0.0662732	0.0251083	0.00844798	0.204194	898	-0.0644199	0.024128	0.00772548	0.190225	898	-0.031427	0.0352242	0.37282	0.738091	407	-0.097399	0.0337972	0.00412823	0.411321	491
metab_100001977	beta-cryptoxanthin		Cofactors and Vitamins	Vitamin A Metabolism	0.0671254	0.0253357	0.00820529	0.204194	898	0.0492432	0.0244824	0.0445884	0.46202	898	0.106014	0.0344446	0.00222817	0.200738	407	0.0252903	0.0349859	0.470106	0.997971	491
metab_100001951	bilirubin (E,Z or Z,E)*		Cofactors and Vitamins	Hemoglobin and Porphyrin Metabolism	0.0657487	0.0245121	0.0074472	0.204194	898	0.0680211	0.0235172	0.00391651	0.129375	898	0.0860209	0.0341063	0.0120495	0.357517	407	0.0422023	0.033944	0.214359	0.997971	491
metab_100001293	N-acetylhistidine		Amino Acid	Histidine Metabolism	-0.0643354	0.0243012	0.00825401	0.204194	898	-0.0697896	0.0233036	0.00282249	0.105006	898	-0.0618912	0.0344493	0.0731522	0.528152	407	-0.0637663	0.0336137	0.058416	0.827003	491
metab_100021530	S-carboxyethylcysteine		Amino Acid	Methionine, Cysteine, SAM and Taurine Metabolism	-0.0653468	0.0242712	0.00722797	0.204194	898	-0.057791	0.0233267	0.0134173	0.241191	898	-0.0938284	0.0339986	0.00604873	0.299715	407	-0.0425814	0.0333572	0.202379	0.997971	491
metab_999916397	X - 16397		NA	NA	0.0635493	0.0239133	0.00801326	0.204194	898	0.0554053	0.0231182	0.0167536	0.267788	898	0.0672175	0.0342577	0.0504385	0.480366	407	0.0562455	0.0334141	0.0929615	0.991818	491
metab_100020502	sulfate of piperine metabolite C18H21NO3 (1)*		Xenobiotics	Food Component/Plant	0.0645334	0.0246418	0.00897221	0.211701	898	0.0710977	0.0236371	0.00270491	0.105006	898	0.0504939	0.0346542	0.145876	0.569543	407	0.0703384	0.0334865	0.0361997	0.659815	491
metab_100006098	3-hydroxypyridine sulfate		Xenobiotics	Chemical	-0.0626671	0.0243765	0.0103075	0.235799	898	-0.0637591	0.0234086	0.00658139	0.186347	898	-0.0912941	0.0339846	0.00752357	0.338903	407	-0.0437769	0.0336222	0.193526	0.997971	491
metab_100001416	orotidine		Nucleotide	Pyrimidine Metabolism, Orotate containing	-0.0643696	0.0250919	0.0104694	0.235799	898	-0.0543561	0.0241351	0.024556	0.345159	898	-0.0896778	0.0345198	0.00972501	0.350658	407	-0.0264274	0.0336852	0.433105	0.997971	491
metab_100001446	5-methyluridine (ribothymidine)		Nucleotide	Pyrimidine Metabolism, Uracil containing	0.0610271	0.0243305	0.0123095	0.249185	898	0.0663808	0.023343	0.00456148	0.141263	898	0.0699469	0.0340464	0.0405774	0.479819	407	0.0471638	0.0341553	0.167956	0.997971	491
metab_100002113	cysteine sulfinic acid		Amino Acid	Methionine, Cysteine, SAM and Taurine Metabolism	-0.0604504	0.0239369	0.0117287	0.249185	898	-0.0687244	0.0229799	0.00286092	0.105006	898	-0.025624	0.0341919	0.454044	0.799214	407	-0.0892526	0.0332803	0.00757095	0.449534	491
metab_100009264	glycochenodeoxycholate glucuronide (1)		Lipid	Primary Bile Acid Metabolism	-0.0651733	0.0259844	0.0123121	0.249185	898	-0.0631164	0.02496	0.0116208	0.230254	898	-0.0856111	0.0343547	0.0131055	0.357517	407	-0.0399946	0.0336392	0.235049	0.997971	491
metab_197	S-adenosylhomocysteine (SAH)		Amino Acid	Methionine, Cysteine, SAM and Taurine Metabolism	-0.0655956	0.0261686	0.012365	0.249185	898	-0.0546667	0.0251808	0.0301981	0.374079	898	-0.0588546	0.0361357	0.104157	0.546137	407	-0.0712386	0.0340493	0.0369374	0.659815	491
metab_999924473	X - 24473		NA	NA	0.0603861	0.0241475	0.0125724	0.249185	898	0.0403384	0.0234296	0.0854746	0.576586	898	0.0580217	0.0343648	0.092109	0.528152	407	0.0615914	0.0337092	0.0682921	0.856677	491
metab_999926097	X - 26097		NA	NA	-0.0602093	0.0240298	0.0124015	0.249185	898	-0.0506364	0.0231555	0.0290178	0.371496	898	-0.0123738	0.0342235	0.717873	0.931167	407	-0.0983365	0.0332394	0.00324285	0.401708	491
metab_100015882	glycosyl ceramide (d18:1/20:0, d16:1/22:0)*		Lipid	Hexosylceramides (HCER)	0.0616506	0.0250271	0.0139523	0.26926	898	0.0692074	0.0240696	0.00413292	0.13212	898	0.100327	0.035601	0.00506929	0.29551	407	0.0247404	0.0346459	0.475512	0.997971	491
metab_100020496	sulfate of piperine metabolite C16H19NO3 (2)*		Xenobiotics	Food Component/Plant	0.0606709	0.0247305	0.0143463	0.26926	898	0.0631869	0.023722	0.00787004	0.190225	898	0.0435799	0.0351387	0.215615	0.643599	407	0.070897	0.0336255	0.0355051	0.659815	491
metab_999926111	X - 26111		NA	NA	0.0587726	0.02397	0.0144004	0.26926	898	0.042441	0.02315	0.0670918	0.532411	898	0.0418946	0.0342952	0.222579	0.645437	407	0.0694289	0.0332751	0.0374529	0.659815	491
metab_100020536	4-ethylcatechol sulfate		Xenobiotics	Benzoate Metabolism	-0.0593642	0.0243772	0.0150769	0.276689	898	-0.0578277	0.0234216	0.0137366	0.241191	898	-0.0734285	0.0340934	0.0318539	0.460575	407	-0.0531052	0.033973	0.118666	0.997971	491
metab_1024	pantothenate		Cofactors and Vitamins	Pantothenate and CoA Metabolism	0.0585424	0.0241698	0.0156282	0.281592	898	0.048943	0.0232877	0.0358636	0.418127	898	0.0456391	0.0342672	0.183661	0.603895	407	0.0700941	0.0338378	0.0388418	0.663562	491
metab_1090	bilirubin (Z,Z)		Cofactors and Vitamins	Hemoglobin and Porphyrin Metabolism	0.0588671	0.0243707	0.0159141	0.281623	898	0.0613361	0.0233929	0.00889138	0.190573	898	0.0828965	0.0341223	0.0155613	0.382412	407	0.0345132	0.034062	0.311446	0.997971	491
metab_100006191	p-cresol glucuronide*		Amino Acid	Tyrosine Metabolism	-0.0586861	0.0244208	0.0164593	0.286161	898	-0.051482	0.0235434	0.0290259	0.371496	898	-0.0273682	0.0353136	0.438793	0.790784	407	-0.0849687	0.0337722	0.0121929	0.525354	491
metab_100015792	sphingomyelin (d18:1/25:0, d19:0/24:1, d20:1/23:0, d19:1/24:0)*		Lipid	Sphingomyelins	0.0580138	0.024373	0.01751	0.289207	898	0.0497682	0.0234531	0.0341117	0.407286	898	0.0478604	0.0348374	0.170262	0.587402	407	0.0621687	0.03396	0.0677655	0.856677	491
metab_999912221	X - 12221		NA	NA	-0.0578966	0.0242738	0.0172804	0.289207	898	-0.0567199	0.0233084	0.0151518	0.257335	898	-0.08796	0.0340305	0.0100967	0.350658	407	-0.0312207	0.0334413	0.350975	0.997971	491
metab_999923655	X - 23655		NA	NA	-0.0579288	0.0243084	0.0173771	0.289207	898	-0.0567266	0.0233499	0.0153206	0.257335	898	-0.0605244	0.0344492	0.0796929	0.528152	407	-0.0568098	0.0335176	0.0907301	0.991818	491
metab_823	pyruvate		Carbohydrate	Glycolysis, Gluconeogenesis, and Pyruvate Metabolism	0.0567023	0.0241423	0.019058	0.292709	898	0.0613668	0.0231913	0.00828624	0.190573	898	0.059028	0.0345482	0.0883025	0.528152	407	0.0532774	0.033528	0.112701	0.997971	491
metab_100020497	sulfate of piperine metabolite C16H19NO3 (3)*		Xenobiotics	Food Component/Plant	0.0581377	0.0247826	0.0191989	0.292709	898	0.0625507	0.0237802	0.008677	0.190573	898	0.0525589	0.0351345	0.135455	0.569543	407	0.0578614	0.0336676	0.0863227	0.991818	491
metab_100020504	sulfate of piperine metabolite C18H21NO3 (3)*		Xenobiotics	Food Component/Plant	0.0581108	0.0246755	0.0187386	0.292709	898	0.0630948	0.0236703	0.00782538	0.190225	898	0.041472	0.0347699	0.233668	0.649724	407	0.0658527	0.0334724	0.0497084	0.765417	491
metab_999911483	X - 11483		NA	NA	0.0564829	0.0239108	0.018379	0.292709	898	0.0470014	0.0230502	0.041737	0.46202	898	0.0708856	0.0342453	0.0390968	0.478333	407	0.0424267	0.0334616	0.205434	0.997971	491
metab_999923787	X - 23787		NA	NA	0.0579614	0.0245715	0.0185443	0.292709	898	0.0473463	0.023648	0.0455746	0.46202	898	0.0284383	0.0347761	0.413983	0.768271	407	0.0798297	0.0336	0.0178936	0.595105	491
metab_999924518	X - 24518		NA	NA	-0.0595984	0.0254784	0.0195461	0.293488	898	-0.0582422	0.0244596	0.0174681	0.274777	898	-0.0471859	0.0360126	0.190856	0.612098	407	-0.0716526	0.034708	0.0395057	0.663562	491
metab_100020276	sphingomyelin (d17:1/14:0, d16:1/15:0)*		Lipid	Sphingomyelins	0.0626534	0.0268558	0.0198719	0.293925	898	0.0543481	0.0258376	0.0357071	0.418127	898	0.0593982	0.0351926	0.0922242	0.528152	407	0.0527827	0.0342139	0.123548	0.997971	491
metab_999924337	X - 24337		NA	NA	-0.0580045	0.0250269	0.020692	0.301555	898	-0.0364785	0.0242208	0.132401	0.601246	898	-0.0405234	0.0347857	0.244732	0.649724	407	-0.0717875	0.0336284	0.0332826	0.659815	491
metab_100002544	4-hydroxyglutamate		Amino Acid	Glutamate Metabolism	-0.0629394	0.0272759	0.0212546	0.301915	898	-0.0375747	0.0264185	0.155294	0.6167	898	-0.0622616	0.0376695	0.0991443	0.532137	407	-0.0573428	0.0368508	0.12034	0.997971	491
metab_100001148	5-hydroxyhexanoate		Lipid	Fatty Acid, Monohydroxy	-0.0560809	0.0243171	0.021326	0.301915	898	-0.0476235	0.023382	0.0419702	0.46202	898	-0.00473265	0.0350978	0.892804	0.972722	407	-0.0941959	0.0337233	0.00542492	0.444964	491
metab_100000711	4-acetylphenol sulfate		Xenobiotics	Benzoate Metabolism	-0.0544858	0.0242598	0.0249525	0.33872	898	-0.0579314	0.0232742	0.0129895	0.241191	898	-0.100021	0.0341826	0.00362723	0.243983	407	-0.0208729	0.0340769	0.540478	0.997971	491
metab_100006082	4-hydroxychlorothalonil		Xenobiotics	Chemical	0.054911	0.0244443	0.0249238	0.33872	898	0.0290853	0.0236969	0.220001	0.660929	898	0.0918224	0.0341185	0.007415	0.338903	407	0.0149908	0.0335531	0.655235	0.997971	491
metab_100020492	glucuronide of piperine metabolite C17H21NO3 (4)*		Xenobiotics	Food Component/Plant	0.0561243	0.0250557	0.0253376	0.33872	898	0.0633217	0.0240553	0.00862712	0.190573	898	0.0559997	0.0359593	0.120184	0.567887	407	0.0520612	0.0339385	0.125683	0.997971	491
metab_999917685	X - 17685		NA	NA	-0.054218	0.0242109	0.0253754	0.33872	898	-0.0414889	0.0233497	0.0759359	0.55206	898	-0.0380045	0.0344398	0.270468	0.680288	407	-0.0629053	0.03375	0.0629444	0.849534	491
metab_999918899	X - 18899		NA	NA	0.0548577	0.0245399	0.0256347	0.33872	898	0.0581442	0.0235806	0.0138603	0.241191	898	0.047121	0.0346865	0.175072	0.590245	407	0.0541064	0.0343499	0.115872	0.997971	491
metab_100020377	ethyl beta-glucopyranoside		Xenobiotics	Food Component/Plant	0.0538922	0.0242703	0.0266353	0.34731	898	0.0445019	0.0233445	0.0569326	0.50829	898	0.0900406	0.03432	0.00903275	0.350658	407	0.0223219	0.0338923	0.510457	0.997971	491
metab_1128	2-aminobutyrate		Amino Acid	Glutathione Metabolism	0.0523512	0.0239461	0.0290596	0.372027	898	0.046281	0.0230561	0.0450176	0.46202	898	0.0867223	0.034348	0.0119597	0.357517	407	0.0200646	0.0334117	0.548434	0.997971	491
metab_999911850	X - 11850		NA	NA	-0.0527695	0.0241856	0.0293809	0.372027	898	-0.0393932	0.0233936	0.0925469	0.584165	898	-0.0225526	0.0349525	0.519143	0.853186	407	-0.0777777	0.0334994	0.0206583	0.602129	491
metab_999915245	X - 15245		NA	NA	0.0533125	0.0244762	0.0296571	0.372027	898	0.0461314	0.0235164	0.0501129	0.482154	898	0.0592409	0.0348981	0.0903689	0.528152	407	0.0518642	0.0341672	0.129676	0.997971	491
metab_100001988	5alpha-pregnan-3beta,20alpha-diol disulfate		Lipid	Progestin Steroids	-0.0536402	0.0248889	0.0314139	0.384335	898	-0.0467592	0.0239481	0.0511902	0.487784	898	-0.041713	0.0343034	0.224698	0.645437	407	-0.0533665	0.0335539	0.112378	0.997971	491
metab_100001404	indolebutyrate		Amino Acid	Tryptophan Metabolism	-0.0521667	0.0241589	0.0310915	0.384335	898	-0.0298227	0.0233715	0.202279	0.658611	898	-0.0513428	0.0345261	0.13778	0.569543	407	-0.0505238	0.0333958	0.13096	0.997971	491
metab_100008928	2-hydroxybutyrate/2-hydroxyisobutyrate		Amino Acid	Glutathione Metabolism	0.0522649	0.0245626	0.0336251	0.396696	898	0.0394749	0.0236828	0.0959041	0.585192	898	0.0614312	0.0350987	0.0808395	0.528152	407	0.0452619	0.0341824	0.186082	0.997971	491
metab_100000841	oxalate (ethanedioate)		Cofactors and Vitamins	Ascorbate and Aldarate Metabolism	0.0537728	0.0252067	0.0331747	0.396696	898	0.0459873	0.0242361	0.0580901	0.511655	898	0.0606224	0.0344083	0.0788544	0.528152	407	0.0400282	0.0350121	0.253491	0.997971	491
metab_999925343	X - 25343		NA	NA	0.0514753	0.0241608	0.0334009	0.396696	898	0.0520874	0.0232405	0.0252573	0.345159	898	0.0575852	0.0344571	0.0954576	0.528152	407	0.0459529	0.0336046	0.172113	0.997971	491
metab_100021105	eicosenedioate (C20:1-DC)*		Lipid	Fatty Acid, Dicarboxylate	0.0508618	0.0242647	0.0363523	0.418061	898	0.0710876	0.0233338	0.00238325	0.0984083	898	0.0472157	0.0343286	0.169772	0.587402	407	0.0544058	0.0337353	0.107453	0.997971	491
metab_1052	glycerate		Carbohydrate	Glycolysis, Gluconeogenesis, and Pyruvate Metabolism	0.0518193	0.0247677	0.0367016	0.418061	898	0.0478487	0.0238061	0.0447401	0.46202	898	0.0573053	0.0343627	0.0961622	0.528152	407	0.0405111	0.035064	0.248517	0.997971	491
metab_825	uracil		Nucleotide	Pyrimidine Metabolism, Uracil containing	0.050475	0.0240706	0.0362784	0.418061	898	0.0454416	0.0231474	0.0499414	0.482154	898	0.0438896	0.0343788	0.202464	0.625052	407	0.0523399	0.0335091	0.118948	0.997971	491
metab_100001502	gamma-glutamyl-2-aminobutyrate		Peptide	Gamma-glutamyl Amino Acid	0.0499139	0.0239786	0.037663	0.419371	898	0.0424043	0.023153	0.0673636	0.532411	898	0.0787193	0.0342702	0.0221311	0.420631	407	0.0221544	0.0334164	0.507658	0.997971	491
metab_999925271	X - 25271		NA	NA	0.0505236	0.0242418	0.0374308	0.419371	898	0.0445663	0.0232914	0.0560148	0.506352	898	0.0168508	0.0341965	0.622448	0.896578	407	0.0727538	0.0333837	0.0297872	0.659815	491
metab_100000096	4-guanidinobutanoate		Amino Acid	Guanidino and Acetamido Metabolism	-0.054691	0.0267663	0.0413179	0.448241	898	-0.0498294	0.0257466	0.0532606	0.502678	898	-0.022056	0.0342738	0.520251	0.85359	407	-0.0697996	0.0335096	0.037776	0.659815	491
metab_100002951	eicosanedioate (C20-DC)		Lipid	Fatty Acid, Dicarboxylate	0.0495799	0.0243001	0.0416127	0.448241	898	0.0631841	0.0234003	0.00706279	0.189168	898	0.0597479	0.0342095	0.081483	0.528152	407	0.0383084	0.033625	0.255146	0.997971	491
metab_100006369	N-carbamoylalanine		Amino Acid	Alanine and Aspartate Metabolism	-0.0495951	0.0242545	0.0411695	0.448241	898	-0.0398814	0.0233322	0.0877478	0.579245	898	-0.0504195	0.0347692	0.147805	0.569543	407	-0.0483816	0.0338562	0.153638	0.997971	491
metab_999919141	X - 19141		NA	NA	0.0491753	0.0241654	0.0421514	0.449162	898	0.0587035	0.0231886	0.011527	0.230254	898	0.0789485	0.0340929	0.0210778	0.420631	407	0.0201291	0.0337201	0.550822	0.997971	491
metab_100001178	3-carboxy-4-methyl-5-propyl-2-furanpropanoate (CMPF)		Lipid	Fatty Acid, Dicarboxylate	0.0476756	0.0241206	0.0484002	0.464689	898	0.038747	0.0232093	0.0953792	0.585192	898	0.00861862	0.0343191	0.80184	0.955508	407	0.079268	0.0336878	0.0190193	0.595105	491
metab_100002049	4-hydroxycoumarin		Xenobiotics	Drug - Cardiovascular	0.0481178	0.0242008	0.0470868	0.464689	898	0.040729	0.0233325	0.0812276	0.566877	898	0.0681548	0.0342842	0.0474965	0.480366	407	0.0291997	0.0339828	0.390627	0.997971	491
metab_100006005	5alpha-androstan-3alpha,17beta-diol monosulfate (2)		Lipid	Androgenic Steroids	0.0776643	0.039318	0.0485434	0.464689	898	0.0677173	0.037784	0.0734382	0.550869	898	0.0883909	0.0340513	0.00978234	0.350658	407	-0.00164461	0.0336281	0.961015	0.997971	491
metab_796	alpha-ketobutyrate		Amino Acid	Methionine, Cysteine, SAM and Taurine Metabolism	0.0490071	0.0248428	0.0488396	0.464689	898	0.0371442	0.0239629	0.121481	0.600681	898	0.076506	0.035299	0.030793	0.460575	407	0.0281381	0.0347397	0.418353	0.997971	491
metab_100022005	bilirubin degradation product, C17H18N2O4 (1)**		Partially Characterized Molecules	Partially Characterized Molecules	0.0489729	0.0244971	0.0458977	0.464689	898	0.0538979	0.0235187	0.0221563	0.327714	898	0.0791643	0.0341453	0.0209255	0.420631	407	0.0174646	0.0339731	0.607436	0.997971	491
metab_250	biliverdin		Cofactors and Vitamins	Hemoglobin and Porphyrin Metabolism	0.0481745	0.0244636	0.0492354	0.464689	898	0.0557416	0.0234885	0.0178491	0.276382	898	0.0850562	0.0341093	0.0130453	0.357517	407	0.0122924	0.0337672	0.715992	0.997971	491
metab_100006438	citraconate/glutaconate		Energy	TCA Cycle	-0.0484524	0.0244684	0.0479874	0.464689	898	-0.0527192	0.0235328	0.0253215	0.345159	898	-0.0709839	0.0342598	0.0389091	0.478333	407	-0.0289735	0.0335563	0.388328	0.997971	491
metab_342	glycocholate		Lipid	Primary Bile Acid Metabolism	-0.0478556	0.0242315	0.0485832	0.464689	898	-0.0503781	0.0233336	0.0311143	0.376601	898	0.00317188	0.0345946	0.926992	0.982205	407	-0.0962157	0.0334067	0.00415056	0.411321	491
metab_100000295	tartarate		Xenobiotics	Food Component/Plant	0.0481188	0.0243624	0.048562	0.464689	898	0.0371179	0.023433	0.11355	0.600655	898	0.047164	0.0342673	0.169477	0.587402	407	0.0470991	0.0342786	0.170072	0.997971	491
metab_100000840	tartronate (hydroxymalonate)		Xenobiotics	Food Component/Plant	0.0503928	0.0255448	0.048836	0.464689	898	0.0410553	0.0246655	0.0963683	0.585192	898	0.0421918	0.034837	0.226561	0.648908	407	0.0516923	0.0361782	0.153697	0.997971	491
metab_999911372	X - 11372		NA	NA	0.0487309	0.0244135	0.0462302	0.464689	898	0.0653285	0.0234602	0.00547237	0.161943	898	0.0715005	0.0348189	0.0406709	0.479819	407	0.0251363	0.0337169	0.456324	0.997971	491
metab_999925936	X - 25936		NA	NA	0.048079	0.0239874	0.045335	0.464689	898	0.0553438	0.0230408	0.0165108	0.267788	898	0.0463482	0.0341519	0.175505	0.590245	407	0.0421765	0.0337759	0.21237	0.997971	491
metab_999919438	X - 19438		NA	NA	0.049083	0.0250783	0.0506368	0.473407	898	0.0408898	0.024099	0.090096	0.583563	898	0.04835	0.0349643	0.167483	0.587402	407	0.0487296	0.0341701	0.154485	0.997971	491
metab_100009066	1-palmitoyl-2-oleoyl-GPI (16:0/18:1)*		Lipid	Phosphatidylinositol (PI)	0.0476207	0.024584	0.0530535	0.473851	898	0.0415472	0.023643	0.0792159	0.561881	898	0.0747441	0.0350374	0.033508	0.460575	407	0.0232673	0.0336524	0.489642	0.997971	491
metab_100009181	1-stearoyl-2-oleoyl-GPI (18:0/18:1)*		Lipid	Phosphatidylinositol (PI)	0.0471621	0.0243985	0.0535533	0.473851	898	0.0428351	0.0234423	0.067996	0.532411	898	0.0666977	0.0349036	0.0567268	0.497458	407	0.0285503	0.0337275	0.397691	0.997971	491
metab_100002029	androstenediol (3beta,17beta) monosulfate (2)		Lipid	Androgenic Steroids	0.0473303	0.0243904	0.0526304	0.473851	898	0.0374177	0.0234583	0.111052	0.600655	898	0.0737958	0.0348477	0.0348168	0.460575	407	0.0307604	0.0340325	0.366521	0.997971	491
metab_100022006	bilirubin degradation product, C17H18N2O4 (2)**		Partially Characterized Molecules	Partially Characterized Molecules	0.0476632	0.0244748	0.0517956	0.473851	898	0.0540911	0.0234986	0.0215721	0.323908	898	0.0781546	0.0341178	0.0224959	0.420631	407	0.015764	0.0339331	0.642453	0.997971	491
metab_100000258	glycerol 3-phosphate		Lipid	Glycerolipid Metabolism	0.0465097	0.0240345	0.0532907	0.473851	898	0.046805	0.0231428	0.0434301	0.46202	898	0.077212	0.0342392	0.0246657	0.435546	407	0.017751	0.0335656	0.597154	0.997971	491
metab_100002106	sphingomyelin (d18:1/18:1, d18:2/18:0)		Lipid	Sphingomyelins	0.0492023	0.0253948	0.0530006	0.473851	898	0.0471745	0.0244699	0.0541916	0.506352	898	0.0825266	0.0340556	0.0158213	0.382412	407	0.013349	0.0336077	0.691393	0.997971	491
metab_100001950	bilirubin (E,E)*		Cofactors and Vitamins	Hemoglobin and Porphyrin Metabolism	0.0467395	0.0242891	0.0546346	0.479141	898	0.0426307	0.0233503	0.0682303	0.532411	898	0.076712	0.034252	0.0256609	0.438447	407	0.0215427	0.0340189	0.526863	0.997971	491
metab_100020541	11beta-hydroxyandrosterone glucuronide		Lipid	Androgenic Steroids	-0.0478816	0.0251067	0.0568258	0.493985	898	-0.0448614	0.0241013	0.0630226	0.532411	898	-0.0786462	0.0340799	0.0215228	0.420631	407	-0.0153227	0.0335994	0.648564	0.997971	491
metab_100009007	1-(1-enyl-palmitoyl)-2-oleoyl-GPC (P-16:0/18:1)*		Lipid	Plasmalogen	0.0479022	0.0256814	0.0624744	0.498489	898	0.0498884	0.0247194	0.0438718	0.46202	898	0.065358	0.0352137	0.0641798	0.526081	407	0.0271875	0.0356416	0.445951	0.997971	491
metab_100015638	2-hydroxynervonate*		Lipid	Fatty Acid, Monohydroxy	-0.0437945	0.0239742	0.0680734	0.498489	898	-0.039882	0.0230677	0.0841723	0.576586	898	-0.0335906	0.0343015	0.328033	0.703637	407	-0.0536744	0.0333628	0.108307	0.997971	491
metab_100002284	2S,3R-dihydroxybutyrate		Lipid	Fatty Acid, Dihydroxy	0.050796	0.0272314	0.0624609	0.498489	898	0.0331445	0.0262713	0.207415	0.658611	898	0.0812922	0.0341407	0.0177262	0.418253	407	0.00901767	0.033415	0.787376	0.997971	491
metab_100020851	3-ethylcatechol sulfate (1)		Xenobiotics	Food Component/Plant	-0.0445125	0.024265	0.066923	0.498489	898	-0.0425585	0.0233059	0.0681738	0.532411	898	-0.0674355	0.034063	0.0484158	0.480366	407	-0.02822	0.033674	0.402422	0.997971	491
metab_100006375	3-methoxycatechol sulfate (1)		Xenobiotics	Benzoate Metabolism	-0.0447342	0.0242106	0.0649752	0.498489	898	-0.0333797	0.0233069	0.152443	0.614111	898	-0.0420099	0.0343544	0.222107	0.645437	407	-0.0436308	0.0336595	0.195508	0.997971	491
metab_100001755	4-vinylphenol sulfate		Xenobiotics	Benzoate Metabolism	-0.0467928	0.0250782	0.0623863	0.498489	898	-0.0390032	0.0241737	0.107	0.600655	898	-0.0547627	0.0342705	0.110838	0.563287	407	-0.0375319	0.0336108	0.264691	0.997971	491
metab_100006614	adipoylcarnitine (C6-DC)		Lipid	Fatty Acid Metabolism (Acyl Carnitine, Dicarboxylate)	-0.0453791	0.0246083	0.0655062	0.498489	898	-0.0372087	0.0236761	0.116406	0.600655	898	-0.00653568	0.0351159	0.852447	0.961312	407	-0.0729928	0.034049	0.0325481	0.659815	491
metab_100022007	bilirubin degradation product, C17H18N2O4 (3)**		Partially Characterized Molecules	Partially Characterized Molecules	0.0463861	0.0244738	0.0583712	0.498489	898	0.0525129	0.023513	0.0257737	0.345159	898	0.0752923	0.0341169	0.0278861	0.460575	407	0.0157195	0.0339619	0.643674	0.997971	491
metab_100015968	carotene diol (3)		Cofactors and Vitamins	Vitamin A Metabolism	0.0454682	0.0250126	0.0694286	0.498489	898	0.0334525	0.0241122	0.165678	0.641355	898	0.0634833	0.0350922	0.0711914	0.528152	407	0.0284533	0.0346849	0.412427	0.997971	491
metab_100021711	decadienedioic acid (C10:2-DC)**		Lipid	Fatty Acid, Dicarboxylate	-0.0438091	0.0241291	0.0697658	0.498489	898	-0.0319339	0.0232583	0.170096	0.644368	898	-0.0640118	0.0348525	0.0669998	0.526081	407	-0.0245386	0.0335577	0.464987	0.997971	491
metab_100001540	glutamine_degradant*		Partially Characterized Molecules	Partially Characterized Molecules	-0.0523178	0.0285246	0.0669676	0.498489	898	-0.0445508	0.0274779	0.105301	0.600655	898	0.00614202	0.0345563	0.859017	0.961312	407	-0.0798944	0.0334835	0.0174107	0.595105	491
metab_100019794	hydroxy-CMPF*		Lipid	Fatty Acid, Dicarboxylate	0.0455428	0.0242166	0.0603463	0.498489	898	0.0372285	0.0233035	0.110499	0.600655	898	0.0256414	0.0344678	0.457357	0.801494	407	0.0622569	0.0339955	0.0676639	0.856677	491
metab_482	lactate		Carbohydrate	Glycolysis, Gluconeogenesis, and Pyruvate Metabolism	0.0439193	0.0241463	0.0692647	0.498489	898	0.0525156	0.0232069	0.0238809	0.342986	898	0.034049	0.0344555	0.323649	0.703637	407	0.0491287	0.0333772	0.141689	0.997971	491
metab_1104	methyl indole-3-acetate		Xenobiotics	Food Component/Plant	-0.0453573	0.0245192	0.0646626	0.498489	898	-0.0325608	0.0236162	0.16832	0.644037	898	0.00446242	0.035506	0.900047	0.975595	407	-0.0921085	0.0332637	0.00583706	0.444964	491
metab_100009038	myristoyl dihydrosphingomyelin (d18:0/14:0)*		Lipid	Dihydrosphingomyelins	0.0449308	0.0247606	0.0699193	0.498489	898	0.0443667	0.0237908	0.0625294	0.532411	898	0.0570087	0.0345012	0.0992401	0.532137	407	0.0289093	0.0336958	0.391344	0.997971	491
metab_100001612	N-acetyl-aspartyl-glutamate (NAAG)		Amino Acid	Glutamate Metabolism	0.0458611	0.0246263	0.0628917	0.498489	898	0.0527186	0.0237872	0.0269267	0.355791	898	0.119564	0.0341507	0.000515324	0.113474	407	-0.0165339	0.0336448	0.623347	0.997971	491
metab_100015786	sphingomyelin (d18:0/20:0, d16:0/22:0)*		Lipid	Dihydrosphingomyelins	0.0439935	0.0241848	0.069238	0.498489	898	0.0459643	0.0232386	0.048245	0.481547	898	0.0422613	0.0346325	0.223074	0.645437	407	0.0385774	0.0334301	0.249079	0.997971	491
metab_100009025	sphingomyelin (d18:1/21:0, d17:1/22:0, d16:1/23:0)*		Lipid	Sphingomyelins	0.0474967	0.0251997	0.0597806	0.498489	898	0.0464056	0.024224	0.0557256	0.506352	898	0.0530192	0.034466	0.124761	0.568701	407	0.0357762	0.0338261	0.29074	0.997971	491
metab_100000445	theobromine		Xenobiotics	Xanthine Metabolism	0.0443448	0.0239171	0.0640544	0.498489	898	0.0481522	0.0229691	0.0363301	0.418641	898	0.0787378	0.0340368	0.0212091	0.420631	407	0.0206387	0.0334021	0.53694	0.997971	491
metab_999911843	X - 11843		NA	NA	-0.0455892	0.0241563	0.0594503	0.498489	898	-0.0357538	0.02333	0.12575	0.600681	898	-0.00646248	0.0348607	0.853025	0.961312	407	-0.0782974	0.0334141	0.0195191	0.595105	491
metab_999913866	X - 13866		NA	NA	0.0448623	0.0241836	0.0639158	0.498489	898	0.0273369	0.0233679	0.242375	0.674701	898	0.0332403	0.0346178	0.337527	0.709913	407	0.0516556	0.0335625	0.124433	0.997971	491
metab_999917676	X - 17676		NA	NA	-0.045323	0.0244004	0.0635736	0.498489	898	-0.0426527	0.0234834	0.0696633	0.536992	898	-0.0413843	0.0343858	0.22948	0.649724	407	-0.0465034	0.0335022	0.165752	0.997971	491
metab_999921733	X - 21733		NA	NA	0.0460079	0.0246125	0.0619095	0.498489	898	0.0308019	0.0237442	0.194885	0.658611	898	0.0603175	0.0341267	0.07791	0.528152	407	0.0304658	0.0340504	0.371377	0.997971	491
metab_999925422	X - 25422		NA	NA	-0.0455401	0.0244873	0.0632511	0.498489	898	-0.0370851	0.0235682	0.115954	0.600655	898	-0.0545879	0.035951	0.129701	0.569543	407	-0.0327988	0.0336335	0.329954	0.997971	491
metab_999925520	X - 25520		NA	NA	0.0437872	0.0241263	0.069872	0.498489	898	0.0303512	0.0232516	0.192115	0.658611	898	0.0127313	0.0343045	0.71074	0.930547	407	0.0709872	0.0338055	0.0362548	0.659815	491
metab_999925419	X - 25419		NA	NA	0.0439885	0.0243134	0.070752	0.500823	898	0.0336546	0.0233894	0.150537	0.611496	898	0.0119912	0.0342996	0.72682	0.933583	407	0.0698547	0.033409	0.0370565	0.659815	491
metab_100002028	androstenediol (3beta,17beta) monosulfate (1)		Lipid	Androgenic Steroids	0.0492583	0.0272958	0.0714724	0.502335	898	0.0438018	0.0262546	0.095599	0.585192	898	0.0665095	0.0372632	0.0750388	0.528152	407	0.0362131	0.034524	0.294734	0.997971	491
metab_409	malate		Energy	TCA Cycle	0.043717	0.0243076	0.0724372	0.50553	898	0.043231	0.0234415	0.065485	0.532411	898	0.0805506	0.0340834	0.0185863	0.418615	407	0.00858164	0.0338998	0.800261	0.997971	491
metab_100002167	12-HETE		Lipid	Eicosanoid	-0.0430034	0.0239786	0.0732471	0.507608	898	-0.0359149	0.0230614	0.119741	0.600681	898	-0.0485523	0.0341137	0.15544	0.573417	407	-0.0388255	0.0334929	0.246938	0.997971	491
metab_111	3-hydroxyisobutyrate		Amino Acid	Leucine, Isoleucine and Valine Metabolism	0.0433548	0.024263	0.074298	0.511315	898	0.040045	0.0233065	0.0861097	0.576586	898	0.0653154	0.0346204	0.0599324	0.509046	407	0.0205225	0.0334529	0.539849	0.997971	491
metab_100004227	2-aminooctanoate		Lipid	Fatty Acid, Amino	0.0439036	0.0246998	0.0758284	0.516838	898	0.0541748	0.0237725	0.0229105	0.333887	898	0.0497628	0.0344102	0.148911	0.569543	407	0.0368934	0.034145	0.280459	0.997971	491
metab_100001611	3beta,7alpha-dihydroxy-5-cholestenoate		Lipid	Sterol	-0.0434899	0.024667	0.0782297	0.516838	898	-0.0245361	0.0238173	0.303205	0.734677	898	-0.0178773	0.0348427	0.608174	0.891624	407	-0.0707509	0.0339974	0.037951	0.659815	491
metab_100001989	glycocholenate sulfate*		Lipid	Secondary Bile Acid Metabolism	-0.0435636	0.0246811	0.077896	0.516838	898	-0.0328493	0.0238097	0.168039	0.644037	898	-0.0632617	0.0341702	0.06485	0.526081	407	-0.0238668	0.0333941	0.475136	0.997971	491
metab_100004328	sphingomyelin (d18:1/14:0, d16:1/16:0)*		Lipid	Sphingomyelins	0.043822	0.024743	0.0768877	0.516838	898	0.0450891	0.0237866	0.0583421	0.511655	898	0.0586759	0.0345688	0.0904018	0.528152	407	0.0257539	0.0338163	0.44668	0.997971	491
metab_100001022	threonate		Cofactors and Vitamins	Ascorbate and Aldarate Metabolism	0.0433032	0.0245011	0.0775033	0.516838	898	0.0373236	0.023542	0.11323	0.600655	898	0.057152	0.034302	0.0964638	0.528152	407	0.0251576	0.0342259	0.462667	0.997971	491
metab_999912410	X - 12410		NA	NA	-0.0428611	0.0241858	0.0767102	0.516838	898	-0.0505597	0.0232077	0.0296259	0.371637	898	-0.0465628	0.0349792	0.183891	0.603895	407	-0.0416443	0.0335381	0.214945	0.997971	491
metab_240	3-(4-hydroxyphenyl)lactate		Amino Acid	Tyrosine Metabolism	0.0457728	0.0261532	0.0804313	0.524391	898	0.0416176	0.0251458	0.0982678	0.586647	898	0.0774456	0.0343016	0.0244949	0.435546	407	0.00509458	0.0335795	0.879473	0.997971	491
metab_999915461	X - 15461		NA	NA	-0.0427907	0.0244257	0.0801399	0.524391	898	-0.0277189	0.0235347	0.239198	0.674701	898	-0.0354771	0.0351157	0.312963	0.702882	407	-0.0518577	0.0337286	0.124821	0.997971	491
metab_100006376	3-methoxycatechol sulfate (2)		Xenobiotics	Benzoate Metabolism	-0.0424444	0.0243673	0.0818784	0.530337	898	-0.0408366	0.0235046	0.082666	0.572881	898	-0.045852	0.0341416	0.180031	0.600711	407	-0.0385615	0.0334917	0.250144	0.997971	491
metab_100006105	4-methylguaiacol sulfate		Xenobiotics	Benzoate Metabolism	-0.0415627	0.0241075	0.0850443	0.543735	898	-0.0295175	0.0232186	0.203959	0.658611	898	-0.0504003	0.0344117	0.143804	0.569543	407	-0.0364829	0.0337588	0.28037	0.997971	491
metab_100001468	N1-Methyl-2-pyridone-5-carboxamide		Cofactors and Vitamins	Nicotinate and Nicotinamide Metabolism	0.041755	0.0242031	0.0848396	0.543735	898	0.0371877	0.0232722	0.11041	0.600655	898	0.0209422	0.0349619	0.549509	0.874863	407	0.0553347	0.0335729	0.0999584	0.995466	491
metab_100015752	glycosyl-N-(2-hydroxynervonoyl)-sphingosine (d18:1/24:1(2OH))*		Lipid	Hexosylceramides (HCER)	-0.0432866	0.0251863	0.0860239	0.546472	898	-0.0440896	0.0242953	0.069901	0.536992	898	-0.0548175	0.0352349	0.120549	0.567887	407	-0.0323223	0.0338432	0.340022	0.997971	491
metab_100003892	lanthionine		Amino Acid	Methionine, Cysteine, SAM and Taurine Metabolism	-0.041616	0.0243068	0.0872237	0.550565	898	-0.0292814	0.0234648	0.212401	0.658611	898	-0.0542295	0.0346552	0.118409	0.56762	407	-0.0334188	0.0334669	0.318503	0.997971	491
metab_100020819	glycoursodeoxycholic acid sulfate (1)		Lipid	Secondary Bile Acid Metabolism	-0.0422677	0.0248479	0.0892799	0.556659	898	-0.0336231	0.023924	0.16025	0.631141	898	-0.0580038	0.0348022	0.0963587	0.528152	407	-0.0226337	0.0340449	0.506481	0.997971	491
metab_100015787	sphingomyelin (d18:1/19:0, d19:1/18:0)*		Lipid	Sphingomyelins	0.0425588	0.0250215	0.0893126	0.556659	898	0.0395358	0.024077	0.100932	0.598942	898	0.058635	0.0341018	0.0863094	0.528152	407	0.0206428	0.0335864	0.539094	0.997971	491
metab_100015966	carotene diol (1)		Cofactors and Vitamins	Vitamin A Metabolism	0.0423502	0.0251263	0.0922427	0.567501	898	0.0256609	0.0242304	0.28987	0.731092	898	0.0525815	0.0351033	0.134942	0.569543	407	0.0309443	0.0351127	0.3786	0.997971	491
metab_100015834	lignoceroylcarnitine (C24)*		Lipid	Fatty Acid Metabolism (Acyl Carnitine, Long Chain Saturated)	0.040668	0.024148	0.0925087	0.567501	898	0.0457922	0.0232009	0.0487222	0.481547	898	0.0384601	0.0343733	0.263853	0.668743	407	0.0364903	0.0338602	0.281714	0.997971	491
metab_100006129	vanillactate		Amino Acid	Tyrosine Metabolism	-0.0412552	0.0245163	0.09277	0.567501	898	-0.0287918	0.0236828	0.224412	0.663457	898	-0.0336723	0.0348658	0.334741	0.709913	407	-0.0434682	0.0335672	0.19595	0.997971	491
metab_100000551	4-methyl-2-oxopentanoate		Amino Acid	Leucine, Isoleucine and Valine Metabolism	0.0420812	0.0251883	0.0951391	0.571411	898	0.0355552	0.0242165	0.142398	0.606266	898	0.0582013	0.0347333	0.0945817	0.528152	407	0.0221366	0.0336654	0.511141	0.997971	491
metab_100001594	beta-hydroxyisovaleroylcarnitine		Amino Acid	Leucine, Isoleucine and Valine Metabolism	0.0403079	0.0241002	0.094774	0.571411	898	0.028905	0.0231892	0.212914	0.658611	898	0.0342567	0.0348133	0.325702	0.703637	407	0.040849	0.0334723	0.222911	0.997971	491
metab_999912117	X - 12117		NA	NA	-0.0422954	0.0253151	0.0951199	0.571411	898	-0.0321396	0.0243743	0.187649	0.658611	898	-0.0514474	0.0363144	0.157338	0.577489	407	-0.0309998	0.0347976	0.373445	0.997971	491
metab_100002129	pregnenolone sulfate		Lipid	Pregnenolone Steroids	-0.0445974	0.0268671	0.0972809	0.580755	898	-0.0395238	0.0258554	0.126708	0.600681	898	-0.0114906	0.0357117	0.747802	0.93435	407	-0.0594783	0.0338215	0.0792763	0.935272	491
metab_100001197	10-undecenoate (11:1n1)		Lipid	Medium Chain Fatty Acid	0.0400401	0.0241963	0.0983166	0.581789	898	0.0348223	0.0233637	0.136462	0.60194	898	0.0870377	0.0342069	0.0113182	0.357517	407	-0.000272133	0.0336848	0.993557	0.998436	491
metab_100021839	2-methoxyhydroquinone sulfate (1)		Xenobiotics	Benzoate Metabolism	-0.0401279	0.0242719	0.0986283	0.581789	898	-0.0336156	0.0233636	0.15056	0.611496	898	-0.0618954	0.0342287	0.0713086	0.528152	407	-0.0238596	0.0334541	0.476062	0.997971	491
metab_100006314	sphingomyelin (d17:1/16:0, d18:1/15:0, d16:1/17:0)*		Lipid	Sphingomyelins	0.0412839	0.0251267	0.100729	0.590663	898	0.0423468	0.0241566	0.0799447	0.561881	898	0.0562637	0.0349713	0.108434	0.556982	407	0.0232241	0.034229	0.497783	0.997971	491
metab_100009009	1-(1-enyl-palmitoyl)-2-linoleoyl-GPC (P-16:0/18:2)*		Lipid	Plasmalogen	0.0420585	0.0259682	0.105667	0.591618	898	0.0545565	0.0249827	0.0292398	0.371496	898	0.0834328	0.0361041	0.021344	0.420631	407	0.000118747	0.0360083	0.99737	0.999595	491
metab_100015727	ceramide (d16:1/24:1, d18:1/22:1)*		Lipid	Ceramides	0.0392293	0.0240884	0.10376	0.591618	898	0.0359061	0.0231575	0.121374	0.600681	898	0.0469427	0.0343425	0.172421	0.590245	407	0.0271508	0.0334971	0.418024	0.997971	491
metab_100000961	homoarginine		Amino Acid	Urea cycle; Arginine and Proline Metabolism	0.0397209	0.0245205	0.105606	0.591618	898	0.0450433	0.0235335	0.0559404	0.506352	898	0.0581372	0.0347082	0.0947064	0.528152	407	0.0192042	0.0334891	0.566608	0.997971	491
metab_100009045	phenylacetylglutamate		Peptide	Acetylated Peptides	-0.0398152	0.0244632	0.103972	0.591618	898	-0.0401919	0.023534	0.0880192	0.579245	898	-0.0369563	0.0353044	0.295825	0.691841	407	-0.0449858	0.0338939	0.185049	0.997971	491
metab_100006290	sphingomyelin (d18:1/20:0, d16:1/22:0)*		Lipid	Sphingomyelins	0.0396979	0.0242211	0.10157	0.591618	898	0.0465725	0.0232739	0.0456892	0.46202	898	0.0580486	0.034207	0.0904745	0.528152	407	0.0189842	0.0336429	0.572821	0.997971	491
metab_100005985	sphingomyelin (d18:2/14:0, d18:1/14:1)*		Lipid	Sphingomyelins	0.045305	0.0278057	0.103594	0.591618	898	0.0450926	0.0267659	0.0923972	0.584165	898	0.0430776	0.0348703	0.217416	0.645089	407	0.0364122	0.033694	0.280379	0.997971	491
metab_1648	taurocholate		Lipid	Primary Bile Acid Metabolism	-0.0390888	0.024073	0.10478	0.591618	898	-0.0427678	0.0232554	0.0662413	0.532411	898	0.019587	0.034546	0.571043	0.880098	407	-0.0928244	0.0335033	0.00580961	0.444964	491
metab_999917653	X - 17653		NA	NA	0.0396204	0.0242886	0.103194	0.591618	898	0.0583151	0.0234197	0.012956	0.241191	898	0.0287013	0.0343579	0.404009	0.762284	407	0.0477194	0.0335839	0.155986	0.997971	491
metab_849	caffeine		Xenobiotics	Xanthine Metabolism	0.0392132	0.0242795	0.106648	0.592651	898	0.0339248	0.0233237	0.146155	0.609121	898	0.0508522	0.0345982	0.142399	0.569543	407	0.0286771	0.033583	0.393571	0.997971	491
metab_1135	ursodeoxycholate		Lipid	Secondary Bile Acid Metabolism	-0.0392036	0.0243013	0.107048	0.592651	898	-0.0305158	0.0233862	0.192277	0.658611	898	-0.0319463	0.0345333	0.355475	0.723359	407	-0.0452492	0.0337547	0.180698	0.997971	491
metab_100002873	1-lignoceroyl-GPC (24:0)		Lipid	Lysophospholipid	0.0419593	0.0262432	0.110205	0.59804	898	0.0335907	0.0252259	0.183334	0.655898	898	0.0359044	0.0372924	0.336237	0.709913	407	0.0466538	0.0365643	0.202586	0.997971	491
metab_100001272	1-oleoyl-GPC (18:1)		Lipid	Lysophospholipid	0.0395764	0.0247689	0.110435	0.59804	898	0.0375341	0.0238099	0.115287	0.600655	898	0.0678776	0.0351181	0.0539583	0.481735	407	0.0141793	0.0347437	0.683371	0.997971	491
metab_100015838	eicosenoylcarnitine (C20:1)*		Lipid	Fatty Acid Metabolism (Acyl Carnitine, Monounsaturated)	0.0397124	0.0248009	0.109676	0.59804	898	0.0357473	0.0238742	0.134666	0.601246	898	0.0618477	0.0347061	0.0754976	0.528152	407	0.017165	0.0345988	0.620038	0.997971	491
metab_999926119	X - 26119		NA	NA	-0.03939	0.0245754	0.109328	0.59804	898	-0.0291146	0.0236372	0.218378	0.660929	898	-0.0254794	0.0351163	0.468523	0.808831	407	-0.0504851	0.0340701	0.139041	0.997971	491
metab_100001731	indoleacetylglutamine		Amino Acid	Tryptophan Metabolism	-0.0400098	0.0253091	0.114268	0.612107	898	-0.0380135	0.0243201	0.118397	0.600681	898	-0.000117182	0.0358044	0.99739	0.998675	407	-0.0737737	0.033778	0.0294343	0.659815	491
metab_100010925	palmitoyl-arachidonoyl-glycerol (16:0/20:4) [2]*		Lipid	Diacylglycerol	-0.039547	0.0250126	0.114214	0.612107	898	-0.0363367	0.0240855	0.131742	0.601246	898	-0.0239678	0.0360198	0.506172	0.843054	407	-0.0569382	0.034596	0.100451	0.995466	491
metab_100009160	1-(1-enyl-palmitoyl)-2-palmitoleoyl-GPC (P-16:0/16:1)*		Lipid	Plasmalogen	0.03949	0.0254911	0.121696	0.614796	898	0.0414622	0.0245576	0.0916924	0.584165	898	0.0695797	0.0349102	0.0469251	0.480366	407	0.00759148	0.0341787	0.82432	0.997971	491
metab_100021784	4-chlorobenzoic acid		Xenobiotics	Chemical	-0.0372224	0.0239935	0.121172	0.614796	898	-0.0190127	0.0231943	0.412599	0.792534	898	-0.00497112	0.0342722	0.884745	0.972043	407	-0.0642621	0.0333853	0.0548304	0.810998	491
metab_100015833	arachidoylcarnitine (C20)*		Lipid	Fatty Acid Metabolism (Acyl Carnitine, Long Chain Saturated)	0.0387908	0.0250174	0.121363	0.614796	898	0.0358232	0.0240478	0.136666	0.60194	898	0.0563969	0.0355535	0.113468	0.567116	407	0.0248637	0.0349096	0.476664	0.997971	491
metab_100006379	C-glycosyltryptophan		Amino Acid	Tryptophan Metabolism	-0.0384173	0.0244437	0.116383	0.614796	898	-0.0297714	0.0235584	0.206659	0.658611	898	-0.0378678	0.0353258	0.284381	0.690819	407	-0.034947	0.0336609	0.299689	0.997971	491
metab_100001925	cyclo(leu-pro)		Peptide	Dipeptide	0.0390552	0.0250337	0.119091	0.614796	898	0.0333123	0.0240744	0.166791	0.643151	898	0.0454392	0.0356849	0.203631	0.626704	407	0.0334437	0.0342362	0.329129	0.997971	491
metab_330	fumarate		Energy	TCA Cycle	0.0377123	0.0240829	0.117718	0.614796	898	0.0362407	0.0231663	0.118087	0.600681	898	0.0891904	0.0340183	0.00907784	0.350658	407	-0.0103896	0.0337199	0.758126	0.997971	491
metab_100020214	glyco-beta-muricholate**		Lipid	Primary Bile Acid Metabolism	-0.037307	0.0239698	0.119964	0.614796	898	-0.037298	0.0230261	0.105628	0.600655	898	-0.0330502	0.0344313	0.337689	0.709913	407	-0.0425215	0.033365	0.203119	0.997971	491
metab_100010922	linoleoyl-arachidonoyl-glycerol (18:2/20:4) [1]*		Lipid	Diacylglycerol	-0.03789	0.024432	0.121297	0.614796	898	-0.024648	0.0235178	0.294896	0.731092	898	-0.0372596	0.0350812	0.28883	0.691841	407	-0.0409241	0.0339289	0.228338	0.997971	491
metab_100009028	N-palmitoyl-sphinganine (d18:0/16:0)		Lipid	Dihydroceramides	0.0374357	0.0240467	0.119874	0.614796	898	0.0288777	0.0231245	0.212069	0.658611	898	0.0211773	0.0345608	0.540384	0.867942	407	0.0440414	0.033525	0.189571	0.997971	491
metab_100001121	pyridoxate		Cofactors and Vitamins	Vitamin B6 Metabolism	0.0379418	0.0240957	0.115696	0.614796	898	0.0291489	0.0231598	0.208505	0.658611	898	0.0285582	0.0344082	0.407041	0.763973	407	0.0485276	0.033634	0.149716	0.997971	491
metab_999911852	X - 11852		NA	NA	0.0373551	0.024094	0.121402	0.614796	898	0.0223776	0.0232138	0.335319	0.756121	898	0.0344769	0.034479	0.317941	0.703245	407	0.0319813	0.0335127	0.340404	0.997971	491
metab_999923782	X - 23782		NA	NA	0.0378916	0.0244934	0.122215	0.614796	898	0.0285961	0.023583	0.225616	0.663457	898	0.0479767	0.0344848	0.164921	0.587402	407	0.0245328	0.0341544	0.472923	0.997971	491
metab_100001872	1-stearoyl-2-arachidonoyl-GPS (18:0/20:4)		Lipid	Phosphatidylserine (PS)	-0.0367415	0.0239522	0.125396	0.615101	898	-0.0375108	0.0230286	0.103693	0.600655	898	-0.0342076	0.0342693	0.318783	0.703245	407	-0.0407245	0.0334306	0.223747	0.997971	491
metab_100008903	1,2-dilinoleoyl-GPC (18:2/18:2)		Lipid	Phosphatidylcholine (PC)	0.0392293	0.0258843	0.129984	0.615101	898	0.0454576	0.0248365	0.0675435	0.532411	898	0.0783277	0.0365009	0.0324784	0.460575	407	0.00131412	0.0358834	0.970801	0.997971	491
metab_100004112	3-methyl catechol sulfate (1)		Xenobiotics	Benzoate Metabolism	-0.0370855	0.0244631	0.129881	0.615101	898	-0.0322827	0.0235267	0.170358	0.644368	898	-0.0642731	0.0341051	0.0602104	0.509046	407	-0.0162475	0.0335918	0.628834	0.997971	491
metab_100004182	3b-hydroxy-5-cholenoic acid		Lipid	Secondary Bile Acid Metabolism	-0.0371811	0.0244046	0.127981	0.615101	898	-0.0236327	0.0234979	0.314817	0.743861	898	-0.0341851	0.0348295	0.326938	0.703637	407	-0.0410015	0.0340268	0.228799	0.997971	491
metab_100015967	carotene diol (2)		Cofactors and Vitamins	Vitamin A Metabolism	0.0394697	0.0255863	0.123281	0.615101	898	0.0231241	0.0246613	0.34867	0.767945	898	0.0489827	0.0354458	0.167769	0.587402	407	0.0305756	0.0355602	0.390308	0.997971	491
metab_100001605	catechol sulfate		Xenobiotics	Benzoate Metabolism	-0.0368813	0.0242222	0.128208	0.615101	898	-0.0413483	0.0233011	0.0763195	0.55206	898	-0.0577328	0.0341713	0.0918965	0.528152	407	-0.0250198	0.0341963	0.464734	0.997971	491
metab_800	cysteine		Amino Acid	Methionine, Cysteine, SAM and Taurine Metabolism	0.0368123	0.0239786	0.125085	0.615101	898	0.0428441	0.023112	0.0641051	0.532411	898	0.0582021	0.0342877	0.0903827	0.528152	407	0.0133073	0.0335167	0.691517	0.997971	491
metab_100001034	indoleacetate		Amino Acid	Tryptophan Metabolism	-0.0366053	0.0242147	0.130965	0.615101	898	-0.0219805	0.0233133	0.346024	0.765424	898	0.000671471	0.0347287	0.984584	0.997603	407	-0.0727844	0.0333349	0.0294821	0.659815	491
metab_100001083	indolepropionate		Amino Acid	Tryptophan Metabolism	0.0372416	0.0245448	0.129547	0.615101	898	0.0323611	0.0235757	0.170209	0.644368	898	0.0510837	0.0344937	0.139401	0.569543	407	0.0225416	0.0346715	0.515905	0.997971	491
metab_100005864	methyl glucopyranoside (alpha + beta)		Xenobiotics	Food Component/Plant	0.0376357	0.0246347	0.126929	0.615101	898	0.0294612	0.0236803	0.213781	0.658611	898	0.0751518	0.0343607	0.0293074	0.460575	407	0.00682148	0.033832	0.840292	0.997971	491
metab_445	orotate		Nucleotide	Pyrimidine Metabolism, Orotate containing	-0.0369822	0.0241193	0.125555	0.615101	898	-0.0348305	0.0232541	0.134535	0.601246	898	-0.0168817	0.0342347	0.6222	0.896578	407	-0.0557679	0.033446	0.0960793	0.991818	491
metab_100009407	pimeloylcarnitine/3-methyladipoylcarnitine (C7-DC)		Lipid	Fatty Acid Metabolism (Acyl Carnitine, Dicarboxylate)	-0.0366385	0.0242125	0.130581	0.615101	898	-0.0520943	0.0233008	0.0256172	0.345159	898	-0.0447226	0.0344197	0.194576	0.61665	407	-0.0309322	0.0338981	0.361955	0.997971	491
metab_999921821	X - 21821		NA	NA	0.0368141	0.0240822	0.126697	0.615101	898	0.0275925	0.0231704	0.23403	0.674277	898	0.0339439	0.0343184	0.323215	0.703637	407	0.0374812	0.033766	0.267536	0.997971	491
metab_999924811	X - 24811		NA	NA	-0.0372005	0.0242879	0.125964	0.615101	898	-0.0367229	0.0233479	0.116108	0.600655	898	-0.0298828	0.0343978	0.385506	0.744711	407	-0.0431409	0.0335531	0.199143	0.997971	491
metab_100001092	trigonelline (N'-methylnicotinate)		Cofactors and Vitamins	Nicotinate and Nicotinamide Metabolism	-0.0362647	0.0241648	0.13378	0.625356	898	-0.0335616	0.0232223	0.148746	0.609121	898	-0.0325333	0.0344505	0.345558	0.713181	407	-0.0411409	0.0336959	0.222699	0.997971	491
metab_100002875	1-(1-enyl-palmitoyl)-GPC (P-16:0)*		Lipid	Lysoplasmalogen	0.0363413	0.0248133	0.143386	0.635874	898	0.0397739	0.0238915	0.0963114	0.585192	898	0.0646682	0.0351943	0.0668796	0.526081	407	0.00931956	0.0347922	0.788918	0.997971	491
metab_100020427	1-carboxyethylisoleucine	N-lactoyl isoleucine	Amino Acid	Leucine, Isoleucine and Valine Metabolism	-0.0393298	0.026837	0.143135	0.635874	898	-0.0308269	0.0258115	0.232675	0.674213	898	-0.0482505	0.0365859	0.187977	0.608775	407	-0.0286125	0.0352521	0.417387	0.997971	491
metab_100009131	1-linoleoyl-2-arachidonoyl-GPC (18:2/20:4n6)*		Lipid	Phosphatidylcholine (PC)	0.0334039	0.0247239	0.177014	0.635874	898	0.0375163	0.0237279	0.11421	0.600655	898	0.0386124	0.0344102	0.262481	0.666972	407	0.0250451	0.0343126	0.465796	0.997971	491
metab_100001395	1-linoleoyl-GPC (18:2)		Lipid	Lysophospholipid	0.0353702	0.0252428	0.161503	0.635874	898	0.0388719	0.024257	0.1094	0.600655	898	0.0691599	0.0355467	0.0523987	0.480366	407	0.00256474	0.0355509	0.942518	0.997971	491
metab_55	1-methylnicotinamide		Cofactors and Vitamins	Nicotinate and Nicotinamide Metabolism	0.0332642	0.0240175	0.166398	0.635874	898	0.0349	0.0230705	0.130697	0.601246	898	0.0753065	0.0342037	0.0282538	0.460575	407	-0.00251557	0.0335399	0.940244	0.997971	491
metab_100008915	1-palmitoyl-2-docosahexaenoyl-GPC (16:0/22:6)		Lipid	Phosphatidylcholine (PC)	0.0341643	0.0241149	0.156911	0.635874	898	0.0259645	0.0232282	0.263953	0.698686	898	0.0361607	0.0341962	0.290942	0.691841	407	0.0293568	0.033742	0.38471	0.997971	491
metab_1537	1-palmitoyl-2-linoleoyl-GPC (16:0/18:2)		Lipid	Phosphatidylcholine (PC)	0.0347946	0.0245182	0.15621	0.635874	898	0.035454	0.0235581	0.13269	0.601246	898	0.068726	0.0346148	0.0477735	0.480366	407	0.00070812	0.0342863	0.983531	0.997971	491
metab_100002417	2,3-dihydroxyisovalerate		Xenobiotics	Food Component/Plant	0.0345219	0.024406	0.15757	0.635874	898	0.0133988	0.0235756	0.569952	0.859244	898	0.0232478	0.034685	0.50308	0.839973	407	0.0452039	0.0339296	0.18339	0.997971	491
metab_100000861	2,3-dihydroxypyridine		Xenobiotics	Food Component/Plant	-0.0348827	0.0243018	0.151525	0.635874	898	-0.0269408	0.0233484	0.248867	0.679413	898	-0.0394108	0.0341974	0.249821	0.651272	407	-0.0333922	0.0334224	0.318245	0.997971	491
metab_100000936	3-methyl-2-oxobutyrate		Amino Acid	Leucine, Isoleucine and Valine Metabolism	0.0341547	0.0242709	0.159708	0.635874	898	0.0357754	0.0233233	0.125413	0.600681	898	0.0550095	0.0346002	0.112652	0.567116	407	0.0128241	0.0335896	0.702786	0.997971	491
metab_100001466	3-methylcytidine		Nucleotide	Pyrimidine Metabolism, Cytidine containing	0.0359579	0.0247926	0.147314	0.635874	898	0.0423394	0.0238068	0.0756701	0.55206	898	0.0118861	0.0343312	0.72936	0.933583	407	0.054469	0.0333605	0.103171	0.997971	491
metab_100000042	3-methylhistidine		Amino Acid	Histidine Metabolism	0.0338139	0.0240571	0.160201	0.635874	898	0.0357644	0.0231334	0.122459	0.600681	898	0.0150939	0.0346354	0.66322	0.914778	407	0.0483161	0.033336	0.147881	0.997971	491
metab_100001398	3,7-dimethylurate		Xenobiotics	Xanthine Metabolism	0.035721	0.0239829	0.136725	0.635874	898	0.0392398	0.0230363	0.0888449	0.579245	898	0.0528067	0.0342258	0.123644	0.568701	407	0.0252976	0.0333804	0.448904	0.997971	491
metab_100002014	5alpha-pregnan-3beta,20alpha-diol monosulfate (2)		Lipid	Progestin Steroids	-0.0353657	0.0245844	0.15063	0.635874	898	-0.0292491	0.0236271	0.216063	0.658611	898	-0.0154702	0.0348113	0.656991	0.914778	407	-0.0438436	0.0337268	0.194229	0.997971	491
metab_100002009	5alpha-pregnan-3beta,20beta-diol monosulfate (1)		Lipid	Progestin Steroids	-0.034387	0.0245203	0.161147	0.635874	898	-0.0296266	0.0235892	0.209469	0.658611	898	-0.0346527	0.0347548	0.319334	0.703245	407	-0.029152	0.033821	0.38914	0.997971	491
metab_100001300	alpha-hydroxyisovalerate		Amino Acid	Leucine, Isoleucine and Valine Metabolism	0.0356924	0.0252753	0.158255	0.635874	898	0.0193828	0.0243599	0.426427	0.798761	898	0.0548328	0.0346724	0.114561	0.567116	407	0.0106307	0.0337424	0.752855	0.997971	491
metab_100002026	androstenediol (3alpha, 17alpha) monosulfate (2)		Lipid	Androgenic Steroids	0.0374748	0.0266196	0.159542	0.635874	898	0.0355763	0.0255834	0.164694	0.640046	898	0.043429	0.0367428	0.237915	0.649724	407	0.0322607	0.0341898	0.345855	0.997971	491
metab_100009026	behenoyl dihydrosphingomyelin (d18:0/22:0)*		Lipid	Dihydrosphingomyelins	0.0328905	0.0241802	0.174102	0.635874	898	0.0340555	0.0232368	0.143116	0.606266	898	0.0177645	0.0349772	0.611811	0.891624	407	0.0398885	0.0334966	0.234305	0.997971	491
metab_244	beta-alanine		Nucleotide	Pyrimidine Metabolism, Uracil containing	0.0331244	0.0242711	0.172671	0.635874	898	0.0472467	0.02333	0.0431509	0.46202	898	0.0483103	0.0344867	0.162033	0.581793	407	0.0161406	0.0334265	0.629406	0.997971	491
metab_100021709	branched-chain, straight-chain, or cyclopropyl 12:1 fatty acid*		Partially Characterized Molecules	Partially Characterized Molecules	0.0364125	0.0244849	0.137332	0.635874	898	0.0342087	0.0235926	0.147418	0.609121	898	0.0752651	0.0347052	0.0306911	0.460575	407	0.00566584	0.0336987	0.866549	0.997971	491
metab_100015735	ceramide (d18:1/14:0, d16:1/16:0)*		Lipid	Ceramides	0.0354315	0.0243185	0.145475	0.635874	898	0.0376785	0.0233501	0.106963	0.600655	898	0.0618131	0.0341474	0.071014	0.528152	407	0.00847059	0.0335707	0.8009	0.997971	491
metab_100015835	cerotoylcarnitine (C26)*		Lipid	Fatty Acid Metabolism (Acyl Carnitine, Long Chain Saturated)	0.0334173	0.0247728	0.177696	0.635874	898	0.0374199	0.0237872	0.116048	0.600655	898	0.0422099	0.0346074	0.223302	0.645437	407	0.0197991	0.0341123	0.561906	0.997971	491
metab_273	cortisone		Lipid	Corticosteroids	0.0332493	0.0242612	0.170884	0.635874	898	0.0350587	0.0233262	0.133201	0.601246	898	0.0599446	0.0343944	0.0821225	0.528152	407	0.00900568	0.0340292	0.791395	0.997971	491
metab_100001181	docosapentaenoate (n3 DPA; 22:5n3)		Lipid	Long Chain Polyunsaturated Fatty Acid (n3 and n6)	0.0340161	0.0244463	0.164431	0.635874	898	0.0283854	0.0236161	0.229702	0.669618	898	0.0531322	0.0342908	0.122058	0.567887	407	0.0129118	0.0336963	0.701753	0.997971	491
metab_100019972	dodecenedioate (C12:1-DC)*		Lipid	Fatty Acid, Dicarboxylate	-0.035404	0.0242627	0.144864	0.635874	898	-0.0368727	0.0233083	0.114016	0.600655	898	0.00657169	0.0351708	0.851872	0.961312	407	-0.0657069	0.0334709	0.0502039	0.765417	491
metab_100001635	ectoine		Xenobiotics	Chemical	0.0345944	0.0246332	0.160554	0.635874	898	0.0367104	0.0237449	0.122453	0.600681	898	0.0329419	0.0344573	0.339637	0.709913	407	0.0344006	0.0334501	0.304267	0.997971	491
metab_100015965	ethyl alpha-glucopyranoside		Xenobiotics	Food Component/Plant	0.0345425	0.0249392	0.166378	0.635874	898	0.0233697	0.0239878	0.330206	0.752208	898	-0.00695988	0.0346961	0.841116	0.961312	407	0.0786995	0.033427	0.0189511	0.595105	491
metab_100000257	glucuronate		Carbohydrate	Aminosugar Metabolism	-0.0327975	0.0243157	0.177737	0.635874	898	-0.0238013	0.0234283	0.309944	0.740132	898	0.00427101	0.0345616	0.901712	0.975595	407	-0.0624821	0.0335858	0.0634364	0.849534	491
metab_100020261	glutamine conjugate of C6H10O2 (1)*		Partially Characterized Molecules	Partially Characterized Molecules	-0.033152	0.0245309	0.176897	0.635874	898	-0.0226278	0.0236195	0.338318	0.756823	898	0.0186989	0.0350309	0.593786	0.884802	407	-0.0798409	0.0335673	0.017767	0.595105	491
metab_100015625	glycosyl-N-behenoyl-sphingadienine (d18:2/22:0)*		Lipid	Hexosylceramides (HCER)	0.0371507	0.0258242	0.150614	0.635874	898	0.0511721	0.0248893	0.0400754	0.456491	898	0.0751768	0.0373714	0.0449279	0.480366	407	0.004788	0.0351282	0.89164	0.997971	491
metab_100001604	hydroquinone sulfate		Xenobiotics	Drug - Topical Agents	-0.0352815	0.0240244	0.142302	0.635874	898	-0.0373829	0.0231059	0.106041	0.600655	898	-0.0653002	0.0342413	0.0572253	0.497458	407	-0.0112754	0.0334335	0.736077	0.997971	491
metab_358	hypotaurine		Amino Acid	Methionine, Cysteine, SAM and Taurine Metabolism	-0.0350748	0.024652	0.155144	0.635874	898	-0.0220502	0.0237649	0.353738	0.767945	898	-0.0495308	0.0346325	0.153442	0.572328	407	-0.0190516	0.0342025	0.577768	0.997971	491
metab_100002185	indole-3-carboxylate		Amino Acid	Tryptophan Metabolism	-0.0358121	0.0242615	0.140273	0.635874	898	-0.0151133	0.0234463	0.519356	0.838798	898	0.0155848	0.0348651	0.655113	0.914778	407	-0.0814644	0.033461	0.0152668	0.581899	491
metab_407	lysine		Amino Acid	Lysine Metabolism	0.0337203	0.0239986	0.160341	0.635874	898	0.0392975	0.0230465	0.0885183	0.579245	898	0.0534554	0.0341749	0.118564	0.56762	407	0.0126702	0.0336024	0.706293	0.997971	491
metab_100004054	margaroylcarnitine (C17)*		Lipid	Fatty Acid Metabolism (Acyl Carnitine, Long Chain Saturated)	0.0344893	0.0243598	0.157175	0.635874	898	0.0293134	0.0234553	0.211717	0.658611	898	0.090893	0.034367	0.00849479	0.350658	407	-0.0152271	0.0342572	0.656885	0.997971	491
metab_363	myo-inositol		Lipid	Inositol Metabolism	0.0326964	0.0241718	0.176506	0.635874	898	0.0279153	0.0232267	0.229738	0.669618	898	0.0494124	0.0343798	0.151425	0.572328	407	0.0170081	0.0339454	0.616566	0.997971	491
metab_100020204	N-acetyl-2-aminooctanoate*		Lipid	Fatty Acid, Amino	0.035844	0.0250623	0.153011	0.635874	898	0.0414475	0.0240996	0.0858092	0.576586	898	0.0519808	0.03448	0.132452	0.569543	407	0.0196148	0.0341792	0.566314	0.997971	491
metab_100015624	N-behenoyl-sphingadienine (d18:2/22:0)*		Lipid	Ceramides	0.0347648	0.0240832	0.149223	0.635874	898	0.0398014	0.0231339	0.0856946	0.576586	898	0.0507131	0.0341428	0.138241	0.569543	407	0.0169207	0.0335185	0.613917	0.997971	491
metab_100015731	N-palmitoyl-heptadecasphingosine (d17:1/16:0)*		Lipid	Ceramides	0.0339764	0.0250989	0.176175	0.635874	898	0.0273851	0.0241408	0.256936	0.690037	898	0.0510213	0.0348902	0.14443	0.569543	407	0.0123036	0.0342409	0.719509	0.997971	491
metab_100001415	N6-carbamoylthreonyladenosine		Nucleotide	Purine Metabolism, Adenine containing	-0.0355457	0.0247546	0.151374	0.635874	898	-0.0222198	0.0239427	0.353637	0.767945	898	-0.0204679	0.0349134	0.558038	0.87627	407	-0.0430991	0.0334467	0.198153	0.997971	491
metab_100008954	palmitoyl dihydrosphingomyelin (d18:0/16:0)*		Lipid	Dihydrosphingomyelins	0.0347088	0.0247061	0.160409	0.635874	898	0.0350297	0.0237329	0.140299	0.606266	898	0.0548746	0.0347271	0.114855	0.567116	407	0.0132035	0.0341216	0.698959	0.997971	491
metab_100003470	pregnanediol-3-glucuronide		Lipid	Progestin Steroids	-0.0349814	0.024671	0.156565	0.635874	898	-0.0347439	0.023718	0.143309	0.606266	898	-0.0272592	0.0350681	0.437426	0.790784	407	-0.0326386	0.0340194	0.33783	0.997971	491
metab_100000442	quinate		Xenobiotics	Food Component/Plant	-0.0346635	0.0241724	0.151919	0.635874	898	-0.0340511	0.0232176	0.142836	0.606266	898	-0.0432394	0.0342363	0.207332	0.628337	407	-0.0328409	0.0337216	0.3306	0.997971	491
metab_504	serotonin		Amino Acid	Tryptophan Metabolism	-0.0335615	0.0241416	0.164818	0.635874	898	-0.0357418	0.0232231	0.124146	0.600681	898	-0.0340832	0.0344698	0.323363	0.703637	407	-0.0356186	0.0336456	0.290289	0.997971	491
metab_50	spermidine		Amino Acid	Polyamine Metabolism	0.0336921	0.0245495	0.170279	0.635874	898	0.0424373	0.0235979	0.0724606	0.548156	898	0.0325803	0.0342291	0.341756	0.710022	407	0.0300404	0.0339601	0.376821	0.997971	491
metab_100008920	sphingomyelin (d18:1/17:0, d17:1/18:0, d19:1/16:0)		Lipid	Sphingomyelins	0.036458	0.0248005	0.141901	0.635874	898	0.0362749	0.0238447	0.128541	0.600681	898	0.0566954	0.0343831	0.0999432	0.532493	407	0.012469	0.0339245	0.713369	0.997971	491
metab_100006292	sphingomyelin (d18:1/20:1, d18:2/20:0)*		Lipid	Sphingomyelins	0.0354341	0.0255933	0.16655	0.635874	898	0.0411799	0.024651	0.0951704	0.585192	898	0.0597374	0.0343257	0.0825695	0.528152	407	0.00801577	0.0335297	0.811156	0.997971	491
metab_100015790	sphingomyelin (d18:2/21:0, d16:2/23:0)*		Lipid	Sphingomyelins	0.0374484	0.026175	0.152868	0.635874	898	0.0359515	0.0251841	0.153775	0.6167	898	0.0498464	0.0342331	0.146148	0.569543	407	0.0169274	0.0335875	0.614503	0.997971	491
metab_100001391	stearoylcarnitine (C18)		Lipid	Fatty Acid Metabolism (Acyl Carnitine, Long Chain Saturated)	0.0338368	0.0245596	0.168628	0.635874	898	0.0377682	0.0236016	0.109901	0.600655	898	0.0757005	0.0344645	0.0286281	0.460575	407	-0.00324459	0.0342454	0.924556	0.997971	491
metab_100000437	theophylline		Xenobiotics	Xanthine Metabolism	0.0339216	0.0240613	0.158947	0.635874	898	0.0302189	0.0231009	0.191169	0.658611	898	0.0487072	0.03424	0.15565	0.573417	407	0.0222206	0.0334395	0.506685	0.997971	491
metab_1001	trans-4-hydroxyproline		Amino Acid	Urea cycle; Arginine and Proline Metabolism	-0.0330848	0.0244998	0.177228	0.635874	898	-0.0110166	0.0237415	0.642746	0.903491	898	-0.0115062	0.0345776	0.739484	0.93435	407	-0.0521205	0.033549	0.12094	0.997971	491
metab_999911381	X - 11381		NA	NA	0.0334958	0.0239729	0.16269	0.635874	898	0.0468316	0.0230402	0.0423897	0.46202	898	0.033672	0.0342402	0.326	0.703637	407	0.0294315	0.0336366	0.382015	0.997971	491
metab_999911880	X - 11880		NA	NA	0.0352581	0.0243491	0.147962	0.635874	898	0.0565792	0.0234462	0.0160169	0.264546	898	0.0581418	0.0347076	0.0946752	0.528152	407	0.0127769	0.0335932	0.703857	0.997971	491
metab_999912193	X - 12193		NA	NA	-0.0332779	0.0242758	0.170775	0.635874	898	-0.0319727	0.0233787	0.171783	0.647177	898	-0.0586531	0.0343341	0.0883514	0.528152	407	-0.0117015	0.033725	0.728765	0.997971	491
metab_999912283	X - 12283		NA	NA	0.0348247	0.024141	0.149498	0.635874	898	0.0205324	0.023274	0.377906	0.776061	898	0.0239803	0.0343715	0.485781	0.828586	407	0.0414073	0.0338805	0.22224	0.997971	491
metab_999912456	X - 12456		NA	NA	-0.0366149	0.0256318	0.1535	0.635874	898	-0.0395124	0.0246748	0.10966	0.600655	898	-0.0751491	0.0354123	0.0344385	0.460575	407	1.63018e-05	0.0358253	0.999637	0.999637	491
metab_999916087	X - 16087		NA	NA	0.0340875	0.02486	0.170664	0.635874	898	0.0367692	0.023894	0.124198	0.600681	898	0.0126061	0.0358754	0.725484	0.933583	407	0.0463574	0.0339994	0.173364	0.997971	491
metab_999916580	X - 16580		NA	NA	0.0333149	0.0241942	0.168864	0.635874	898	0.0244064	0.0233405	0.296	0.731092	898	0.0342962	0.0346876	0.323397	0.703637	407	0.0284012	0.0335036	0.397019	0.997971	491
metab_999918922	X - 18922		NA	NA	0.0345559	0.0242167	0.153946	0.635874	898	0.0412284	0.0232776	0.0768761	0.55206	898	0.0292102	0.0347568	0.401174	0.76016	407	0.0383961	0.0335067	0.252391	0.997971	491
metab_999922162	X - 22162		NA	NA	0.0325857	0.0241068	0.176808	0.635874	898	0.0310263	0.023175	0.180985	0.652205	898	0.0305604	0.0344721	0.375864	0.738629	407	0.0340875	0.0336059	0.310929	0.997971	491
metab_999924241	X - 24241		NA	NA	0.0330491	0.0239768	0.168433	0.635874	898	0.0454051	0.0230411	0.049078	0.481547	898	0.0344194	0.0342728	0.315849	0.702882	407	0.0303951	0.0334907	0.364556	0.997971	491
metab_999924307	X - 24307		NA	NA	0.0327144	0.0241024	0.175026	0.635874	898	0.0442788	0.023159	0.0562046	0.506352	898	0.0516799	0.0341902	0.131437	0.569543	407	0.0108474	0.0338699	0.748903	0.997971	491
metab_999924462	X - 24462		NA	NA	0.0329716	0.0242631	0.174517	0.635874	898	0.0360713	0.0233357	0.122521	0.600681	898	0.0656951	0.0343224	0.0563222	0.497458	407	0.00387641	0.0334699	0.907845	0.997971	491
metab_999924475	X - 24475		NA	NA	0.0339917	0.0248467	0.171639	0.635874	898	0.0244725	0.0239208	0.306557	0.737374	898	0.0298393	0.0345103	0.387747	0.745337	407	0.0333734	0.0340597	0.327649	0.997971	491
metab_999925957	X - 25957		NA	NA	-0.0329614	0.0240737	0.171285	0.635874	898	-0.0266125	0.0237714	0.263221	0.698686	898	0.000258271	0.0342393	0.993985	0.998675	407	-0.060974	0.0337142	0.0711376	0.870338	491
metab_100020351	N-carbamoylvaline		Amino Acid	Leucine, Isoleucine and Valine Metabolism	-0.033724	0.0251104	0.179603	0.64024	898	-0.0299548	0.0241208	0.214614	0.658611	898	-0.0363617	0.0355161	0.306541	0.702572	407	-0.0323273	0.0342911	0.346286	0.997971	491
metab_100015609	N-palmitoyl-sphingadienine (d18:2/16:0)*		Lipid	Ceramides	0.0326221	0.0246111	0.185344	0.653652	898	0.0342941	0.0236472	0.147345	0.609121	898	0.0678157	0.0342673	0.0484958	0.480366	407	5.63818e-05	0.0335575	0.99866	0.999637	491
metab_100009027	sphingomyelin (d18:0/18:0, d19:0/17:0)*		Lipid	Dihydrosphingomyelins	0.0326145	0.0246005	0.185257	0.653652	898	0.0294757	0.0236503	0.212979	0.658611	898	0.0484471	0.0348254	0.164952	0.587402	407	0.0138868	0.0339357	0.682567	0.997971	491
metab_999921736	X - 21736		NA	NA	0.0324227	0.0244466	0.185091	0.653652	898	0.0300918	0.0235364	0.201399	0.658611	898	0.0663499	0.0353189	0.0610234	0.509046	407	0.00557112	0.033896	0.869517	0.997971	491
metab_278	cysteinylglycine		Amino Acid	Glutathione Metabolism	0.0320354	0.0242438	0.186713	0.653825	898	0.0408376	0.0232954	0.0799414	0.561881	898	0.0452737	0.03428	0.187352	0.60874	407	0.0167653	0.0334127	0.61606	0.997971	491
metab_100000792	dehydroepiandrosterone sulfate (DHEA-S)		Lipid	Androgenic Steroids	0.0359767	0.0272126	0.186488	0.653825	898	0.0346641	0.0261681	0.18562	0.658611	898	0.0548405	0.0378765	0.14843	0.569543	407	0.0194529	0.0346569	0.574852	0.997971	491
metab_100009345	1-palmitoleoyl-2-linolenoyl-GPC (16:1/18:3)*		Lipid	Phosphatidylcholine (PC)	0.0335665	0.0256112	0.190324	0.655683	898	0.0349997	0.0245976	0.155119	0.6167	898	0.0404112	0.034775	0.245894	0.649815	407	0.0238115	0.0336879	0.480013	0.997971	491
metab_100001112	3-hydroxylaurate		Lipid	Fatty Acid, Monohydroxy	0.032119	0.0244807	0.189854	0.655683	898	0.0318244	0.0235809	0.177493	0.649061	898	0.0633477	0.035176	0.0724714	0.528152	407	0.00694809	0.0338567	0.837486	0.997971	491
metab_100005850	3-methylglutarylcarnitine (2)		Amino Acid	Leucine, Isoleucine and Valine Metabolism	-0.0332784	0.0252664	0.188144	0.655683	898	-0.0171447	0.0243461	0.481488	0.824101	898	-0.0756328	0.0360285	0.0364178	0.461023	407	0.00296778	0.0349827	0.932427	0.997971	491
metab_100006641	glycochenodeoxycholate 3-sulfate		Lipid	Primary Bile Acid Metabolism	-0.0322948	0.0246535	0.190552	0.655683	898	-0.0348643	0.023694	0.141526	0.606266	898	-0.00297539	0.034236	0.930788	0.982617	407	-0.0531074	0.0335051	0.113605	0.997971	491
metab_100002488	isoursodeoxycholate		Lipid	Secondary Bile Acid Metabolism	-0.0316498	0.0241473	0.190297	0.655683	898	-0.0256297	0.0232203	0.269995	0.709721	898	-0.00574855	0.0346641	0.86837	0.963804	407	-0.0492348	0.033685	0.144491	0.997971	491
metab_100001263	1-palmitoyl-GPC (16:0)		Lipid	Lysophospholipid	0.0316148	0.0243875	0.195188	0.661343	898	0.0315202	0.0234341	0.17895	0.651983	898	0.0526562	0.0345633	0.128428	0.569543	407	0.0123631	0.034236	0.718172	0.997971	491
metab_100015755	ceramide (d18:1/20:0, d16:1/22:0, d20:1/18:0)*		Lipid	Ceramides	0.0311418	0.0240412	0.195533	0.661343	898	0.0362201	0.0230833	0.116979	0.600655	898	0.0510339	0.034413	0.138862	0.569543	407	0.00913741	0.033501	0.785161	0.997971	491
metab_267	choline phosphate		Lipid	Phospholipid Metabolism	0.0319996	0.0247019	0.195508	0.661343	898	0.0170756	0.0238477	0.474162	0.822923	898	0.0637792	0.0348281	0.0678023	0.526081	407	-0.0013233	0.0345618	0.969474	0.997971	491
metab_100021538	dibutyl sulfosuccinate		Xenobiotics	Chemical	-0.0312698	0.0240666	0.194176	0.661343	898	-0.0273426	0.0231334	0.23754	0.674701	898	0.00625408	0.0344265	0.855938	0.961312	407	-0.0589863	0.03338	0.0778369	0.929354	491
metab_100001882	glycosyl-N-stearoyl-sphingosine (d18:1/18:0)		Lipid	Hexosylceramides (HCER)	0.0329945	0.0253567	0.193521	0.661343	898	0.04059	0.024464	0.0974335	0.585192	898	0.0869083	0.03542	0.014565	0.379631	407	-0.0126948	0.0342028	0.710679	0.997971	491
metab_100015737	ceramide (d18:1/17:0, d17:1/18:0)*		Lipid	Ceramides	0.0319366	0.0246954	0.19627	0.661577	898	0.0224825	0.0237423	0.343927	0.765424	898	0.0510172	0.0343647	0.138439	0.569543	407	0.0109356	0.0341345	0.748828	0.997971	491
metab_100009014	1-(1-enyl-palmitoyl)-2-arachidonoyl-GPC (P-16:0/20:4)*		Lipid	Plasmalogen	0.0304539	0.024093	0.206555	0.672212	898	0.0392099	0.0231947	0.0912896	0.584165	898	0.0411283	0.0342686	0.230778	0.649724	407	0.0197026	0.0336501	0.558474	0.997971	491
metab_100008990	1-palmitoyl-2-arachidonoyl-GPE (16:0/20:4)*		Lipid	Phosphatidylethanolamine (PE)	-0.0303534	0.0243554	0.212991	0.672212	898	-0.0290496	0.0234244	0.21525	0.658611	898	-0.0203531	0.0353067	0.564623	0.877577	407	-0.0411917	0.0334543	0.218813	0.997971	491
metab_100008994	1-stearoyl-2-linoleoyl-GPI (18:0/18:2)		Lipid	Phosphatidylinositol (PI)	0.0314511	0.0249169	0.207192	0.672212	898	0.0280969	0.0239445	0.240943	0.674701	898	0.0400424	0.0354956	0.259953	0.665668	407	0.022733	0.0341996	0.506547	0.997971	491
metab_100004601	1H-indole-7-acetic acid		Xenobiotics	Bacterial/Fungal	0.0304875	0.0240687	0.205597	0.672212	898	0.0367414	0.02312	0.112379	0.600655	898	0.0347689	0.0344619	0.313625	0.702882	407	0.0293812	0.0334369	0.379996	0.997971	491
metab_100003271	beta-citrylglutamate		Amino Acid	Glutamate Metabolism	0.0305153	0.0241093	0.205949	0.672212	898	0.0352658	0.0231742	0.128423	0.600681	898	0.0346726	0.0345974	0.316862	0.702882	407	0.0250336	0.0335324	0.455696	0.997971	491
metab_932	caprylate (8:0)		Lipid	Medium Chain Fatty Acid	-0.0305542	0.0240566	0.204381	0.672212	898	-0.0285613	0.0231014	0.216657	0.658611	898	-0.00392054	0.034299	0.909053	0.979208	407	-0.0594972	0.0335946	0.0771819	0.929354	491
metab_100000665	docosahexaenoate (DHA; 22:6n3)		Lipid	Long Chain Polyunsaturated Fatty Acid (n3 and n6)	0.0303711	0.0243453	0.212536	0.672212	898	0.0277153	0.0235117	0.238799	0.674701	898	0.0400138	0.0342084	0.242812	0.649724	407	0.0175519	0.0337922	0.603714	0.997971	491
metab_100002679	gamma-carboxyglutamate		Amino Acid	Glutamate Metabolism	0.0300722	0.0240464	0.211412	0.672212	898	0.0359786	0.0231017	0.119732	0.600681	898	0.0400413	0.0344063	0.245204	0.649724	407	0.0214361	0.0334668	0.522137	0.997971	491
metab_344	guanidinoacetate		Amino Acid	Creatine Metabolism	0.0322998	0.0257079	0.209295	0.672212	898	0.0361026	0.0247114	0.144378	0.606266	898	0.0506769	0.0354495	0.153622	0.572328	407	0.00775477	0.0349219	0.82436	0.997971	491
metab_100015797	heneicosapentaenoate (21:5n3)		Lipid	Long Chain Polyunsaturated Fatty Acid (n3 and n6)	0.0309192	0.0243745	0.204948	0.672212	898	0.0177865	0.023502	0.449367	0.820043	898	0.0174705	0.034346	0.611268	0.891624	407	0.0381362	0.0338711	0.260755	0.997971	491
metab_355	histidine		Amino Acid	Histidine Metabolism	0.0307824	0.0243155	0.205858	0.672212	898	0.030257	0.0234273	0.196857	0.658611	898	0.0445224	0.0345852	0.198722	0.617219	407	0.0150596	0.0341004	0.658956	0.997971	491
metab_100001501	oleoylcarnitine (C18:1)		Lipid	Fatty Acid Metabolism (Acyl Carnitine, Monounsaturated)	0.0301661	0.0241463	0.211881	0.672212	898	0.0259654	0.0232262	0.263897	0.698686	898	0.067903	0.0341872	0.0476888	0.480366	407	-0.00347308	0.0337021	0.917964	0.997971	491
metab_100002528	sulfate*		Xenobiotics	Chemical	-0.0301577	0.0240216	0.209648	0.672212	898	-0.0149974	0.0244948	0.540517	0.84494	898	0.00907932	0.034611	0.793206	0.949356	407	-0.0605093	0.0333582	0.0703058	0.870338	491
metab_100021093	taurochenodeoxycholic acid 3-sulfate		Lipid	Secondary Bile Acid Metabolism	-0.0302297	0.0240903	0.209863	0.672212	898	-0.0338509	0.0231358	0.143782	0.606266	898	0.00672929	0.0342246	0.844223	0.961312	407	-0.0622411	0.0333046	0.0622455	0.849534	491
metab_100022127	tetrahydrocortisone glucuronide (5)		Lipid	Corticosteroids	0.0325348	0.0261038	0.212959	0.672212	898	0.0445577	0.0250898	0.0760875	0.55206	898	0.00733161	0.035456	0.836286	0.961312	407	0.0467222	0.0338972	0.168729	0.997971	491
metab_100008955	tricosanoyl sphingomyelin (d18:1/23:0)*		Lipid	Sphingomyelins	0.0319466	0.0252881	0.206809	0.672212	898	0.0262308	0.0243231	0.281135	0.724982	898	0.02889	0.0350837	0.410736	0.768271	407	0.0313792	0.0340989	0.357904	0.997971	491
metab_999911444	X - 11444		NA	NA	-0.0316846	0.0253333	0.211369	0.672212	898	-0.0242379	0.0243467	0.319747	0.744312	898	-0.0117407	0.0342739	0.732112	0.933583	407	-0.0475634	0.0335533	0.156965	0.997971	491
metab_999913684	X - 13684		NA	NA	0.0325234	0.0255873	0.204033	0.672212	898	0.0335335	0.024593	0.173059	0.647177	898	0.0594411	0.0346633	0.0871497	0.528152	407	0.00713187	0.0341619	0.834718	0.997971	491
metab_999921467	X - 21467		NA	NA	-0.0331099	0.0263992	0.210098	0.672212	898	-0.0229356	0.0255716	0.370006	0.77567	898	-0.0763125	0.0382479	0.0466949	0.480366	407	0.00145357	0.0360508	0.967855	0.997971	491
metab_999923644	X - 23644		NA	NA	0.0306401	0.0243123	0.207901	0.672212	898	0.0291522	0.0234486	0.214108	0.658611	898	-0.0122327	0.0342436	0.721109	0.933583	407	0.0630556	0.0335289	0.0606191	0.846106	491
metab_100006282	umbelliferone sulfate		Xenobiotics	Food Component/Plant	-0.0301029	0.0242056	0.213961	0.67313	898	-0.0240445	0.0232741	0.301838	0.734677	898	-0.026361	0.0343028	0.442654	0.792593	407	-0.0335278	0.0333996	0.315955	0.997971	491
metab_100009130	1-oleoyl-2-docosahexaenoyl-GPC (18:1/22:6)*		Lipid	Phosphatidylcholine (PC)	0.0306546	0.0248049	0.216848	0.673655	898	0.0239182	0.023852	0.316242	0.743861	898	0.04674	0.0343382	0.174223	0.590245	407	0.0120422	0.0345256	0.727399	0.997971	491
metab_100002953	16-hydroxypalmitate		Lipid	Fatty Acid, Monohydroxy	-0.0300239	0.0242896	0.216753	0.673655	898	-0.0310346	0.0234122	0.185323	0.658611	898	0.0276342	0.0348759	0.428619	0.780811	407	-0.0766958	0.0335687	0.0227581	0.644379	491
metab_100020262	glutamine conjugate of C6H10O2 (2)*		Partially Characterized Molecules	Partially Characterized Molecules	-0.0304627	0.0246442	0.216748	0.673655	898	-0.0187961	0.0237498	0.428909	0.798761	898	0.014876	0.0354033	0.674573	0.91526	407	-0.0692323	0.0337962	0.0410456	0.666822	491
metab_999911315	X - 11315		NA	NA	0.0305519	0.0246273	0.215091	0.673655	898	0.0207226	0.0238515	0.385183	0.777426	898	0.00960428	0.0347675	0.782504	0.946839	407	0.0465045	0.0343163	0.175993	0.997971	491
metab_100001145	3-hydroxysebacate		Lipid	Fatty Acid, Monohydroxy	-0.0311455	0.0252434	0.217599	0.673878	898	-0.035536	0.0242537	0.143227	0.606266	898	-0.00401312	0.0361056	0.911553	0.980077	407	-0.0532576	0.0339531	0.1174	0.997971	491
metab_100008977	1-stearoyl-2-arachidonoyl-GPE (18:0/20:4)		Lipid	Phosphatidylethanolamine (PE)	-0.0300479	0.0245734	0.221735	0.678207	898	-0.0253196	0.0236412	0.284461	0.724982	898	-0.0275838	0.035742	0.440716	0.79146	407	-0.0366971	0.0336105	0.275446	0.997971	491
metab_100001253	N-acetylglutamine		Amino Acid	Glutamate Metabolism	-0.0297179	0.0242636	0.220976	0.678207	898	-0.0379035	0.023407	0.105734	0.600655	898	-0.0234005	0.0344377	0.497211	0.839973	407	-0.0336889	0.0333709	0.313223	0.997971	491
metab_100005996	octadecenedioylcarnitine (C18:1-DC)*		Lipid	Fatty Acid Metabolism (Acyl Carnitine, Dicarboxylate)	-0.0303962	0.0248357	0.221316	0.678207	898	-0.0365497	0.023899	0.126536	0.600681	898	-0.0186744	0.0345663	0.589324	0.882205	407	-0.0392709	0.0334811	0.241399	0.997971	491
metab_999921310	X - 21310		NA	NA	0.0294563	0.0240648	0.221259	0.678207	898	0.0265695	0.0230988	0.250347	0.681577	898	0.068312	0.034136	0.0460459	0.480366	407	-0.00345514	0.0338011	0.918624	0.997971	491
metab_999916576	X - 16576		NA	NA	0.0304015	0.0250302	0.224843	0.685597	898	0.0344667	0.0240435	0.152063	0.614111	898	0.0438885	0.0351181	0.212122	0.638946	407	0.0137373	0.0350109	0.694954	0.997971	491
metab_100021478	1-methyl-5-imidazolelactate		Amino Acid	Histidine Metabolism	0.0297794	0.024688	0.228049	0.688526	898	0.0300813	0.0237518	0.205672	0.658611	898	0.00666502	0.0346972	0.847768	0.961312	407	0.0462814	0.0334812	0.167512	0.997971	491
metab_100006294	behenoyl sphingomyelin (d18:1/22:0)*		Lipid	Sphingomyelins	0.0293876	0.0243921	0.2286	0.688526	898	0.0356431	0.023454	0.128941	0.600681	898	0.0469731	0.0347268	0.17693	0.592356	407	0.0129848	0.0338542	0.70148	0.997971	491
metab_100001876	sphinganine-1-phosphate		Lipid	Sphingolipid Synthesis	-0.0289032	0.024025	0.229277	0.688526	898	-0.0227827	0.0231106	0.324495	0.749592	898	-0.0337644	0.0342772	0.325198	0.703637	407	-0.0275379	0.0334569	0.410863	0.997971	491
metab_100001296	stachydrine		Xenobiotics	Food Component/Plant	0.0292291	0.0241689	0.226842	0.688526	898	0.0222079	0.0232263	0.339253	0.757208	898	0.0726823	0.0342229	0.0342975	0.460575	407	-0.0104143	0.0338665	0.758586	0.997971	491
metab_1629	taurochenodeoxycholate		Lipid	Primary Bile Acid Metabolism	-0.0289115	0.0240005	0.228669	0.688526	898	-0.0303106	0.0230829	0.189481	0.658611	898	0.0141735	0.0344823	0.681265	0.916057	407	-0.0730017	0.0334957	0.0297788	0.659815	491
metab_100008985	1-palmitoyl-2-dihomo-linolenoyl-GPC (16:0/20:3n3 or 6)*		Lipid	Phosphatidylcholine (PC)	0.0290254	0.0241732	0.230177	0.689139	898	0.0311245	0.0232266	0.180576	0.652205	898	0.0579827	0.0342088	0.0908563	0.528152	407	0.00195098	0.0335489	0.953651	0.997971	491
metab_100001397	1,3,7-trimethylurate		Xenobiotics	Xanthine Metabolism	0.0293083	0.0244974	0.231865	0.692103	898	0.0279597	0.0235288	0.235026	0.674701	898	0.0100093	0.035204	0.776308	0.942796	407	0.0414044	0.0335811	0.218184	0.997971	491
metab_100009162	1-(1-enyl-palmitoyl)-2-palmitoyl-GPC (P-16:0/16:0)*		Lipid	Plasmalogen	0.0278993	0.0246046	0.257138	0.693636	898	0.0336765	0.0236939	0.155575	0.6167	898	0.0550251	0.0349395	0.116073	0.567116	407	0.000471219	0.034441	0.989089	0.998154	491
metab_100009343	1-linoleoyl-2-linolenoyl-GPC (18:2/18:3)*		Lipid	Phosphatidylcholine (PC)	0.0293914	0.0256986	0.253056	0.693636	898	0.0374696	0.0246666	0.129107	0.600681	898	0.0360577	0.0358099	0.31458	0.702882	407	0.017116	0.0356992	0.631835	0.997971	491
metab_100001399	1,7-dimethylurate		Xenobiotics	Xanthine Metabolism	0.0281119	0.0244821	0.251169	0.693636	898	0.0306858	0.0234918	0.191811	0.658611	898	0.0522295	0.0347038	0.133108	0.569543	407	0.0105818	0.033639	0.753224	0.997971	491
metab_100001426	3-(3-amino-3-carboxypropyl)uridine*		Nucleotide	Pyrimidine Metabolism, Uracil containing	-0.0287522	0.0248913	0.248354	0.693636	898	-0.0209584	0.0240086	0.382924	0.776061	898	-0.0356308	0.03538	0.314499	0.702882	407	-0.0162045	0.0338443	0.6323	0.997971	491
metab_100001170	3-hydroxy-2-ethylpropionate		Amino Acid	Leucine, Isoleucine and Valine Metabolism	0.0291053	0.0245683	0.236464	0.693636	898	0.0229751	0.0236187	0.330941	0.752208	898	0.0412215	0.0347914	0.236789	0.649724	407	0.020652	0.0333829	0.536443	0.997971	491
metab_100020203	3-hydroxystachydrine*		Xenobiotics	Food Component/Plant	0.0273538	0.0240867	0.256413	0.693636	898	0.0235549	0.023138	0.308947	0.739533	898	0.0641553	0.0341644	0.0611267	0.509046	407	-0.00656272	0.0337215	0.845775	0.997971	491
metab_100021324	3,5-dichloro-2,6-dihydroxybenzoic acid		Xenobiotics	Chemical	0.027087	0.0240032	0.259423	0.693636	898	0.0206579	0.0231116	0.371653	0.77567	898	0.0746454	0.034077	0.0290622	0.460575	407	-0.017349	0.0334153	0.603862	0.997971	491
metab_100006370	3beta-hydroxy-5-cholestenoate		Lipid	Sterol	-0.0293225	0.0250192	0.24151	0.693636	898	-0.0216159	0.024074	0.369485	0.77567	898	-0.00150526	0.0352613	0.965971	0.995974	407	-0.0604779	0.0351326	0.085811	0.991818	491
metab_100006262	4-methoxyphenol sulfate		Amino Acid	Tyrosine Metabolism	-0.0287019	0.0241559	0.235074	0.693636	898	-0.037005	0.023339	0.113198	0.600655	898	-0.0574111	0.034192	0.0939133	0.528152	407	-0.00430081	0.0339559	0.899263	0.997971	491
metab_100004541	acisoga		Amino Acid	Polyamine Metabolism	-0.0271809	0.0241494	0.260667	0.693636	898	-0.00993941	0.0233137	0.669968	0.913744	898	-0.0620259	0.0347099	0.0746939	0.528152	407	-0.00105481	0.0334307	0.974842	0.997971	491
metab_1105	alpha-tocopherol		Cofactors and Vitamins	Tocopherol Metabolism	0.0274544	0.0241595	0.256102	0.693636	898	0.0257076	0.0232018	0.268162	0.706777	898	0.0254822	0.0342849	0.457766	0.801494	407	0.0260702	0.0337043	0.439604	0.997971	491
metab_1143	butyrate/isobutyrate (4:0)		Lipid	Short Chain Fatty Acid	0.0284912	0.0240443	0.236355	0.693636	898	0.0198074	0.0231586	0.392617	0.783207	898	0.0414255	0.034298	0.22783	0.649724	407	0.0180633	0.0335492	0.590539	0.997971	491
metab_100006361	dopamine 3-O-sulfate		Amino Acid	Tyrosine Metabolism	-0.0274256	0.0241666	0.256741	0.693636	898	-0.0242329	0.0232019	0.296568	0.731092	898	-0.0231176	0.0343926	0.501862	0.839973	407	-0.0343889	0.0338981	0.310859	0.997971	491
metab_2050	eicosapentaenoate (EPA; 20:5n3)		Lipid	Long Chain Polyunsaturated Fatty Acid (n3 and n6)	0.0288233	0.0244616	0.238988	0.693636	898	0.0192463	0.0236318	0.41562	0.795135	898	0.0204138	0.0342724	0.551755	0.874863	407	0.029656	0.034115	0.385115	0.997971	491
metab_100002500	formiminoglutamate		Amino Acid	Histidine Metabolism	-0.0325242	0.0272959	0.233759	0.693636	898	-0.0192907	0.0262907	0.463298	0.820629	898	0.0161314	0.0371076	0.663999	0.914778	407	-0.0772151	0.0346907	0.0264846	0.659815	491
metab_100020253	glycine conjugate of C10H12O2*		Partially Characterized Molecules	Partially Characterized Molecules	-0.0280936	0.0242174	0.246336	0.693636	898	-0.00212674	0.0235031	0.92792	0.989556	898	-0.0588842	0.0350507	0.0937395	0.528152	407	-0.00336709	0.0335525	0.920106	0.997971	491
metab_1628	glycochenodeoxycholate		Lipid	Primary Bile Acid Metabolism	-0.0285029	0.0241904	0.239003	0.693636	898	-0.0317171	0.023238	0.172635	0.647177	898	-0.0104487	0.0346537	0.763175	0.934866	407	-0.0513698	0.0334086	0.124792	0.997971	491
metab_100002911	glycoursodeoxycholate		Lipid	Secondary Bile Acid Metabolism	-0.0283873	0.0240677	0.238523	0.693636	898	-0.0216552	0.0231688	0.350211	0.767945	898	-0.032804	0.0343086	0.339574	0.709913	407	-0.0267311	0.0334596	0.424736	0.997971	491
metab_100003169	isoleucylglycine		Peptide	Dipeptide	0.0286777	0.0246924	0.24579	0.693636	898	0.0295247	0.023779	0.214702	0.658611	898	0.0551942	0.0343357	0.108732	0.556982	407	0.00646661	0.0349943	0.85347	0.997971	491
metab_98	kynurenate		Amino Acid	Tryptophan Metabolism	0.0285882	0.0251222	0.255439	0.693636	898	0.0385439	0.0242259	0.111961	0.600655	898	0.0366819	0.0350807	0.296353	0.691841	407	0.0174083	0.0337627	0.606362	0.997971	491
metab_100004523	N-delta-acetylornithine		Amino Acid	Urea cycle; Arginine and Proline Metabolism	0.0273864	0.024133	0.25676	0.693636	898	0.0282985	0.0231624	0.222129	0.660929	898	0.00168866	0.0344171	0.960892	0.994509	407	0.0479468	0.033738	0.155914	0.997971	491
metab_100003240	N-stearoyltaurine		Lipid	Endocannabinoid	0.0272611	0.0240004	0.256321	0.693636	898	0.0282302	0.0231274	0.222546	0.660929	898	0.0568978	0.0341233	0.0962106	0.528152	407	-0.00183579	0.0334835	0.956299	0.997971	491
metab_100001469	N1-Methyl-4-pyridone-3-carboxamide		Cofactors and Vitamins	Nicotinate and Nicotinamide Metabolism	0.0282337	0.0242021	0.243692	0.693636	898	0.0272462	0.023248	0.24152	0.674701	898	0.0132227	0.0348367	0.704471	0.929826	407	0.0399927	0.0336106	0.234673	0.997971	491
metab_100020545	N2-acetyl,N6,N6-dimethyllysine		Amino Acid	Lysine Metabolism	-0.0273677	0.024005	0.254558	0.693636	898	-0.026789	0.0230666	0.245801	0.676042	898	-0.0126084	0.0343335	0.713639	0.930547	407	-0.0410098	0.033439	0.22064	0.997971	491
metab_100005384	O-sulfo-L-tyrosine		Xenobiotics	Chemical	0.0279334	0.0241784	0.248275	0.693636	898	0.0310578	0.0232527	0.182001	0.653488	898	0.0326763	0.0346081	0.345645	0.713181	407	0.0230736	0.0335629	0.492111	0.997971	491
metab_100015681	palmitoleoyl-arachidonoyl-glycerol (16:1/20:4) [2]*		Lipid	Diacylglycerol	-0.0290134	0.0244917	0.236483	0.693636	898	-0.0136022	0.0236368	0.565121	0.859244	898	-0.0502392	0.035303	0.155487	0.573417	407	-0.0163156	0.033712	0.628624	0.997971	491
metab_100000774	phenyllactate (PLA)		Amino Acid	Phenylalanine Metabolism	0.0303265	0.0261426	0.246341	0.693636	898	0.0305387	0.0251585	0.225127	0.663457	898	0.0319635	0.0346488	0.356821	0.724611	407	0.017412	0.0333994	0.602377	0.997971	491
metab_477	pristanate		Lipid	Fatty Acid, Branched	0.027375	0.0243041	0.26032	0.693636	898	0.0206116	0.0233662	0.377956	0.776061	898	0.067437	0.0345572	0.0516968	0.480366	407	-0.00686538	0.0338965	0.83958	0.997971	491
metab_100004329	sphingomyelin (d18:2/16:0, d18:1/16:1)*		Lipid	Sphingomyelins	0.0282272	0.0249763	0.258712	0.693636	898	0.0347239	0.0240151	0.148553	0.609121	898	0.050308	0.034715	0.148069	0.569543	407	0.00602514	0.033699	0.858175	0.997971	491
metab_100015788	sphingomyelin (d18:2/18:1)*		Lipid	Sphingomyelins	0.0288386	0.0252636	0.253966	0.693636	898	0.0315988	0.024271	0.193283	0.658611	898	0.0556101	0.0346241	0.109036	0.556982	407	0.00145978	0.0336599	0.965426	0.997971	491
metab_100008956	sphingomyelin (d18:2/23:0, d18:1/23:1, d17:1/24:1)*		Lipid	Sphingomyelins	0.0307612	0.0260734	0.238397	0.693636	898	0.0286487	0.0250841	0.253718	0.686979	898	0.0354648	0.0349104	0.310297	0.702882	407	0.0204543	0.0341788	0.549818	0.997971	491
metab_100003397	trimethylamine N-oxide		Lipid	Phospholipid Metabolism	-0.0271495	0.0241422	0.261076	0.693636	898	-0.0248884	0.0231812	0.283273	0.724982	898	-0.0403079	0.0345999	0.244721	0.649724	407	-0.0163949	0.0335473	0.625267	0.997971	491
metab_999912111	X - 12111		NA	NA	0.0272059	0.0241605	0.260447	0.693636	898	0.0227448	0.0232111	0.327398	0.751044	898	0.0592133	0.034297	0.085028	0.528152	407	-0.00112716	0.033786	0.9734	0.997971	491
metab_999912798	X - 12798		NA	NA	0.027755	0.0240387	0.248565	0.693636	898	0.0294214	0.0230901	0.202926	0.658611	898	0.0627422	0.0343466	0.0684807	0.526081	407	-0.00356271	0.0334271	0.915165	0.997971	491
metab_999912844	X - 12844		NA	NA	0.0272992	0.0240907	0.257441	0.693636	898	0.0323123	0.023156	0.163238	0.639403	898	0.0283045	0.034871	0.417449	0.770377	407	0.0192624	0.0337146	0.568035	0.997971	491
metab_999913844	X - 13844		NA	NA	-0.0282076	0.0243385	0.246777	0.693636	898	-0.0226995	0.0233844	0.331957	0.75279	898	-0.0288513	0.0351428	0.412149	0.768271	407	-0.0286932	0.0337341	0.395427	0.997971	491
metab_999917335	X - 17335		NA	NA	0.0287348	0.0245343	0.241828	0.693636	898	0.023977	0.0236903	0.311764	0.740906	898	0.0452035	0.0351138	0.198715	0.617219	407	0.0141891	0.0339183	0.675891	0.997971	491
metab_999918913	X - 18913		NA	NA	-0.0291272	0.024854	0.241538	0.693636	898	-0.0189985	0.0239539	0.427917	0.798761	898	-0.0101976	0.0344719	0.767517	0.937714	407	-0.0509404	0.0334489	0.128427	0.997971	491
metab_999921471	X - 21471		NA	NA	-0.031408	0.0271208	0.247142	0.693636	898	-0.0198041	0.0262074	0.45005	0.820043	898	-0.045817	0.0390613	0.241509	0.649724	407	-0.021989	0.0359089	0.540588	0.997971	491
metab_999924556	X - 24556		NA	NA	0.0278965	0.0243296	0.251852	0.693636	898	0.0277378	0.0233851	0.235888	0.674701	898	0.0129101	0.0343974	0.70762	0.930055	407	0.0384573	0.0344265	0.264511	0.997971	491
metab_999926107	X - 26107		NA	NA	0.0288632	0.0256415	0.260618	0.693636	898	0.0196105	0.0247726	0.428795	0.798761	898	0.0373318	0.0357281	0.296703	0.691841	407	0.0201326	0.034707	0.562135	0.997971	491
metab_100001106	1,3-dimethylurate		Xenobiotics	Xanthine Metabolism	0.0272751	0.0243139	0.262253	0.694901	898	0.0289352	0.0233347	0.2153	0.658611	898	0.00839556	0.0343476	0.807023	0.955508	407	0.0370698	0.0334639	0.268516	0.997971	491
metab_100001208	1-methyl-4-imidazoleacetate		Amino Acid	Histidine Metabolism	-0.0266217	0.0243576	0.274709	0.695218	898	-0.0133696	0.0234708	0.569076	0.859244	898	-0.0359088	0.0349945	0.30545	0.702572	407	-0.0172897	0.0337201	0.608365	0.997971	491
metab_100001423	4-hydroxyhippurate		Xenobiotics	Benzoate Metabolism	-0.0262469	0.0240996	0.276404	0.695218	898	-0.0283912	0.0232485	0.222332	0.660929	898	-0.0473539	0.0344011	0.169426	0.587402	407	-0.00887302	0.0337756	0.792889	0.997971	491
metab_100001609	7-alpha-hydroxy-3-oxo-4-cholestenoate (7-Hoca)		Lipid	Sterol	-0.026852	0.0242315	0.268098	0.695218	898	-0.0231028	0.0233056	0.321811	0.746874	898	0.0305467	0.0343591	0.374512	0.738629	407	-0.0860547	0.0332	0.00982888	0.449534	491
metab_1124	citrate		Energy	TCA Cycle	0.0265592	0.0240605	0.269955	0.695218	898	0.0426925	0.0232646	0.0668274	0.532411	898	0.0720202	0.034104	0.0353216	0.460575	407	-0.0142513	0.0336744	0.672331	0.997971	491
metab_100002514	hydantoin-5-propionate		Amino Acid	Histidine Metabolism	-0.0270263	0.0247578	0.27529	0.695218	898	-0.0212231	0.0238286	0.373355	0.77567	898	-0.00623757	0.0354524	0.860428	0.961312	407	-0.0497631	0.0342579	0.14698	0.997971	491
metab_2051	methylsuccinate		Amino Acid	Leucine, Isoleucine and Valine Metabolism	0.026606	0.0241956	0.271794	0.695218	898	0.0356512	0.0232403	0.125379	0.600681	898	0.0779659	0.0346665	0.0250516	0.435546	407	-0.0211326	0.0335793	0.529427	0.997971	491
metab_1162	N-acetylneuraminate		Carbohydrate	Aminosugar Metabolism	-0.0265616	0.0241196	0.271086	0.695218	898	-0.0273023	0.0236413	0.248459	0.679413	898	-0.013106	0.0346088	0.705118	0.929826	407	-0.0367505	0.0335097	0.27331	0.997971	491
metab_100001956	N-methylproline		Amino Acid	Urea cycle; Arginine and Proline Metabolism	0.0266279	0.0241518	0.270532	0.695218	898	0.0272109	0.0231767	0.240685	0.674701	898	0.0599529	0.0343526	0.0817102	0.528152	407	-0.00532934	0.0338685	0.875031	0.997971	491
metab_922	N-stearoyl-sphinganine (d18:0/18:0)*		Lipid	Dihydroceramides	0.0278722	0.025167	0.268379	0.695218	898	0.0198165	0.0241978	0.41304	0.792534	898	0.056548	0.0355833	0.112808	0.567116	407	-0.00142367	0.0354142	0.96795	0.997971	491
metab_100001409	N1-methylinosine		Nucleotide	Purine Metabolism, (Hypo)Xanthine/Inosine containing	-0.0283772	0.0254155	0.264496	0.695218	898	-0.0145353	0.0244711	0.552677	0.851793	898	-0.0291938	0.0356791	0.413709	0.768271	407	-0.0214096	0.0339907	0.529078	0.997971	491
metab_100001993	pregnenediol disulfate (C21H34O8S2)*		Lipid	Pregnenolone Steroids	-0.0320865	0.0291333	0.271034	0.695218	898	-0.0253558	0.0280264	0.365863	0.77567	898	-0.012131	0.034782	0.727444	0.933583	407	-0.0334243	0.0337791	0.322912	0.997971	491
metab_182	quinolinate		Cofactors and Vitamins	Nicotinate and Nicotinamide Metabolism	0.027239	0.0245387	0.26728	0.695218	898	0.030578	0.0236066	0.195547	0.658611	898	0.0281128	0.0352298	0.425352	0.776286	407	0.0262679	0.0340491	0.440803	0.997971	491
metab_297	sphingosine		Lipid	Sphingosines	-0.0267799	0.0239722	0.264242	0.695218	898	-0.0263032	0.0230781	0.254698	0.687754	898	-0.0344831	0.0342658	0.314857	0.702882	407	-0.0219546	0.0334647	0.512102	0.997971	491
metab_100001990	taurocholenate sulfate*		Lipid	Secondary Bile Acid Metabolism	-0.0263642	0.0240971	0.274214	0.695218	898	-0.0211046	0.0232025	0.363291	0.77567	898	0.00419152	0.0342804	0.902745	0.975595	407	-0.0530899	0.0335036	0.113707	0.997971	491
metab_999912407	X - 12407		NA	NA	-0.0264548	0.0240317	0.271268	0.695218	898	-0.0155167	0.0231174	0.502258	0.838798	898	-0.0138544	0.034252	0.686071	0.916315	407	-0.0421167	0.0334112	0.208073	0.997971	491
metab_999912851	X - 12851		NA	NA	-0.0263688	0.0241162	0.274512	0.695218	898	-0.0238521	0.023163	0.303408	0.734677	898	-0.0115168	0.0349148	0.741683	0.93435	407	-0.0328817	0.0334895	0.326661	0.997971	491
metab_999917354	X - 17354		NA	NA	-0.0267797	0.0242382	0.269519	0.695218	898	-0.0386761	0.0232784	0.0969742	0.585192	898	-0.042483	0.0343661	0.21711	0.645089	407	-0.0150783	0.0338961	0.656635	0.997971	491
metab_999917654	X - 17654		NA	NA	0.0267247	0.024399	0.273672	0.695218	898	0.0430115	0.0235351	0.0679534	0.532411	898	0.00507924	0.0347005	0.8837	0.971972	407	0.0443614	0.0335257	0.186389	0.997971	491
metab_999918888	X - 18888		NA	NA	-0.0271725	0.0249394	0.27621	0.695218	898	-0.0269316	0.0240185	0.262469	0.698686	898	-0.0361747	0.0355989	0.310157	0.702882	407	-0.0193467	0.0338907	0.568362	0.997971	491
metab_999925790	X - 25790		NA	NA	-0.0279816	0.0255813	0.274325	0.695218	898	-0.0210599	0.0245772	0.391739	0.783207	898	0.00323857	0.0348785	0.926067	0.982205	407	-0.054569	0.0338692	0.107793	0.997971	491
metab_100000580	1,5-anhydroglucitol (1,5-AG)		Carbohydrate	Glycolysis, Gluconeogenesis, and Pyruvate Metabolism	0.0263393	0.0243786	0.280244	0.696045	898	0.0422616	0.0234726	0.072127	0.548156	898	0.0274364	0.0361156	0.447888	0.796248	407	0.0284736	0.0335151	0.395978	0.997971	491
metab_100019892	2-hydroxyarachidate*		Lipid	Fatty Acid, Monohydroxy	-0.0260416	0.0239868	0.277921	0.696045	898	-0.0204503	0.0230745	0.375711	0.776061	898	-0.0126859	0.0344005	0.712493	0.930547	407	-0.0424251	0.0333626	0.204111	0.997971	491
metab_100000269	glycerophosphorylcholine (GPC)		Lipid	Phospholipid Metabolism	0.026871	0.0248114	0.279097	0.696045	898	0.0307972	0.0238862	0.197619	0.658611	898	0.0379969	0.0351063	0.279751	0.689173	407	0.0175148	0.0346592	0.613546	0.997971	491
metab_100010941	linoleoyl-linoleoyl-glycerol (18:2/18:2) [1]*		Lipid	Diacylglycerol	-0.0264101	0.0243787	0.278955	0.696045	898	-0.0188675	0.0234351	0.420979	0.797687	898	-0.0264629	0.0348806	0.448494	0.796248	407	-0.0307286	0.0334788	0.359151	0.997971	491
metab_100001577	N-acetylcitrulline		Amino Acid	Urea cycle; Arginine and Proline Metabolism	-0.0265124	0.0245066	0.279612	0.696045	898	-0.0288361	0.023569	0.221473	0.660929	898	0.0258193	0.0349064	0.45993	0.803864	407	-0.0706124	0.0336068	0.0361434	0.659815	491
metab_100005350	1-linolenoyl-GPC (18:3)*		Lipid	Lysophospholipid	0.0263945	0.0245778	0.283152	0.698019	898	0.0319448	0.0236122	0.176435	0.649061	898	0.0407619	0.0349786	0.244574	0.649724	407	0.0117935	0.034418	0.732005	0.997971	491
metab_917	asparagine		Amino Acid	Alanine and Aspartate Metabolism	0.0263582	0.024501	0.282307	0.698019	898	0.0266476	0.023536	0.257852	0.690625	898	0.0533622	0.0343574	0.121174	0.567887	407	-0.00355975	0.034726	0.918394	0.997971	491
metab_999911795	X - 11795		NA	NA	0.026166	0.0243303	0.282464	0.698019	898	0.0300518	0.0234057	0.199493	0.658611	898	0.0369596	0.0342336	0.280955	0.689173	407	0.0183249	0.0336305	0.58608	0.997971	491
metab_1539	1-palmitoyl-2-oleoyl-GPC (16:0/18:1)		Lipid	Phosphatidylcholine (PC)	0.0257693	0.0240382	0.284004	0.698382	898	0.0201144	0.0231469	0.385089	0.777426	898	0.0518788	0.0341279	0.129265	0.569543	407	0.00319006	0.033433	0.924023	0.997971	491
metab_100006295	sphingomyelin (d18:1/22:1, d18:2/22:0, d16:1/24:1)*		Lipid	Sphingomyelins	0.0265058	0.0248085	0.285622	0.700623	898	0.03458	0.0238555	0.147534	0.609121	898	0.0355097	0.0346614	0.306228	0.702572	407	0.0147309	0.0338917	0.664012	0.997971	491
metab_999916935	X - 16935		NA	NA	-0.0262448	0.0246126	0.286568	0.701208	898	-0.00509076	0.0237781	0.830522	0.970575	898	-0.0603475	0.0342392	0.0787405	0.528152	407	0.00330219	0.033635	0.921832	0.997971	491
metab_100000776	palmitoylcarnitine (C16)		Lipid	Fatty Acid Metabolism (Acyl Carnitine, Long Chain Saturated)	0.0258566	0.0242907	0.287406	0.701526	898	0.024019	0.0233806	0.304558	0.734677	898	0.0664417	0.0341619	0.0524836	0.480366	407	-0.0113921	0.0338227	0.736401	0.997971	491
metab_100020421	1-carboxyethyltyrosine	N-lactoyl tyrosine	Amino Acid	Tyrosine Metabolism	-0.0273164	0.0260808	0.295211	0.702051	898	-0.0259886	0.025062	0.300031	0.73415	898	-0.04393	0.0370013	0.235828	0.649724	407	-0.0159255	0.0351882	0.651052	0.997971	491
metab_100001561	2-palmitoleoyl-GPC (16:1)*		Lipid	Lysophospholipid	0.0251284	0.0242497	0.300373	0.702051	898	0.0147001	0.0233959	0.529958	0.841959	898	0.0433793	0.034187	0.205217	0.628337	407	0.0118193	0.0334103	0.723671	0.997971	491
metab_1114	3-aminoisobutyrate		Nucleotide	Pyrimidine Metabolism, Thymine containing	0.0256575	0.0243508	0.292323	0.702051	898	0.029361	0.023405	0.21	0.658611	898	0.034561	0.0343096	0.314383	0.702882	407	0.0179694	0.0335989	0.593018	0.997971	491
metab_100020825	3-hydroxyhexanoylcarnitine (1)		Lipid	Fatty Acid Metabolism (Acyl Carnitine, Hydroxy)	-0.0260362	0.0248984	0.295984	0.702051	898	-0.0143873	0.024083	0.55039	0.850915	898	-0.00754853	0.0359177	0.833648	0.961312	407	-0.0400825	0.0338206	0.236537	0.997971	491
metab_100004634	3-methoxytyramine sulfate		Amino Acid	Tyrosine Metabolism	-0.0252512	0.0242104	0.297236	0.702051	898	-0.0210289	0.0232493	0.365979	0.77567	898	-0.00743351	0.034492	0.829476	0.961312	407	-0.0450345	0.0336887	0.181919	0.997971	491
metab_926	caproate (6:0)		Lipid	Medium Chain Fatty Acid	0.0249331	0.0239858	0.298857	0.702051	898	0.0210692	0.0230683	0.361312	0.77567	898	-0.0017746	0.034313	0.958779	0.994509	407	0.0429391	0.0334418	0.199756	0.997971	491
metab_806	dimethylglycine		Amino Acid	Glycine, Serine and Threonine Metabolism	-0.0254331	0.0245121	0.299748	0.702051	898	-0.0100831	0.023618	0.669539	0.913744	898	0.0239355	0.0345914	0.489368	0.831841	407	-0.0696301	0.0333447	0.0373007	0.659815	491
metab_100001102	dodecanedioate (C12-DC)		Lipid	Fatty Acid, Dicarboxylate	-0.0254156	0.0244229	0.298322	0.702051	898	-0.0201021	0.023509	0.392738	0.783207	898	0.00379208	0.0348712	0.913459	0.980233	407	-0.0497852	0.0339524	0.143207	0.997971	491
metab_100000846	erythritol		Xenobiotics	Food Component/Plant	-0.0259726	0.0245401	0.290173	0.702051	898	-0.0276587	0.0235772	0.241066	0.674701	898	-0.0514761	0.0353674	0.14632	0.569543	407	-0.00605513	0.0340026	0.858736	0.997971	491
metab_100010901	gamma-glutamyl-alpha-lysine		Peptide	Gamma-glutamyl Amino Acid	0.0252129	0.0240167	0.294091	0.702051	898	0.0321012	0.0230641	0.164323	0.640046	898	0.0499599	0.0342653	0.145612	0.569543	407	-0.000289011	0.0335162	0.993123	0.998436	491
metab_100001550	homostachydrine*		Xenobiotics	Food Component/Plant	-0.0251851	0.0240475	0.295243	0.702051	898	-0.0248175	0.0231033	0.283026	0.724982	898	-0.0662654	0.0341652	0.0531328	0.480366	407	0.00454431	0.0336456	0.892617	0.997971	491
metab_100015640	N-palmitoylserine		Lipid	Endocannabinoid	0.0251273	0.0239701	0.294796	0.702051	898	0.0312376	0.0231418	0.177413	0.649061	898	0.0522981	0.0341318	0.12625	0.568701	407	-0.000550132	0.0334709	0.986893	0.997971	491
metab_892	nonadecanoate (19:0)		Lipid	Long Chain Saturated Fatty Acid	0.0252877	0.0241917	0.296165	0.702051	898	0.0172983	0.0233665	0.459312	0.820629	898	0.0510965	0.0342646	0.136685	0.569543	407	0.00122009	0.0338512	0.971263	0.997971	491
metab_100008930	oleate/vaccenate (18:1)		Lipid	Long Chain Monounsaturated Fatty Acid	0.0252333	0.0242152	0.297672	0.702051	898	0.0171471	0.0234334	0.46452	0.820629	898	0.0679948	0.0341621	0.0472283	0.480366	407	-0.0152778	0.0334258	0.647828	0.997971	491
metab_100002107	palmitoyl sphingomyelin (d18:1/16:0)		Lipid	Sphingomyelins	0.0264717	0.0251662	0.293141	0.702051	898	0.0299592	0.0242118	0.216274	0.658611	898	0.0446035	0.0355205	0.20995	0.63433	407	0.00848128	0.0347011	0.807017	0.997971	491
metab_313	sphinganine		Lipid	Sphingolipid Synthesis	-0.0253361	0.0239964	0.291331	0.702051	898	-0.0208136	0.0230934	0.367683	0.77567	898	-0.0251056	0.0342354	0.463789	0.804847	407	-0.025878	0.0334451	0.439458	0.997971	491
metab_999921441	X - 21441		NA	NA	-0.0261758	0.0249139	0.293703	0.702051	898	-0.0253516	0.0239492	0.290091	0.731092	898	-0.0141081	0.0347866	0.68528	0.916315	407	-0.0304116	0.0335939	0.36577	0.997971	491
metab_999921470	X - 21470		NA	NA	-0.0267748	0.0257837	0.299348	0.702051	898	-0.0288205	0.0248238	0.245953	0.676042	898	-0.0625193	0.0342098	0.0683617	0.526081	407	0.00711319	0.0338362	0.833581	0.997971	491
metab_338	gluconate		Xenobiotics	Food Component/Plant	-0.0248782	0.0241043	0.302303	0.704899	898	-0.0207984	0.0231502	0.369209	0.77567	898	-0.0488576	0.0345451	0.158044	0.577938	407	-0.00553518	0.0336191	0.869293	0.997971	491
metab_100009271	(S)-3-hydroxybutyrylcarnitine		Lipid	Fatty Acid Metabolism (Acyl Carnitine, Hydroxy)	-0.025876	0.0252002	0.304785	0.709017	898	-0.0199574	0.0242651	0.411028	0.792534	898	0.000976702	0.0366669	0.978762	0.997603	407	-0.0520361	0.0344509	0.13158	0.997971	491
metab_811	alanine		Amino Acid	Alanine and Aspartate Metabolism	0.0246787	0.0240698	0.3055	0.709017	898	0.034529	0.0231702	0.136519	0.60194	898	0.0395951	0.0344053	0.250482	0.651272	407	0.00856294	0.0334749	0.798212	0.997971	491
metab_100008992	1-stearoyl-2-docosahexaenoyl-GPE (18:0/22:6)*		Lipid	Phosphatidylethanolamine (PE)	-0.0261785	0.0257041	0.308738	0.714859	898	-0.0319102	0.0247113	0.196929	0.658611	898	-0.0536006	0.0380184	0.159355	0.579218	407	-0.0121243	0.0346479	0.726543	0.997971	491
metab_100001562	2-palmitoyl-GPC (16:0)*		Lipid	Lysophospholipid	0.0246723	0.024316	0.310547	0.716632	898	0.0193616	0.0234775	0.40977	0.792534	898	0.0423367	0.0345496	0.221147	0.645437	407	0.00709955	0.0341381	0.835343	0.997971	491
metab_100015632	N-stearoyl-sphingadienine (d18:2/18:0)*		Lipid	Ceramides	0.025159	0.0248164	0.31095	0.716632	898	0.0188713	0.0238809	0.429606	0.798761	898	0.0721188	0.034368	0.0364907	0.461023	407	-0.0194645	0.0341781	0.56928	0.997971	491
metab_231	arginine		Amino Acid	Urea cycle; Arginine and Proline Metabolism	0.0244838	0.024287	0.313678	0.72124	898	0.034954	0.0233458	0.134689	0.601246	898	0.0389432	0.034341	0.257463	0.661	407	0.00689376	0.0343124	0.840852	0.997971	491
metab_999926108	X - 26108		NA	NA	0.0253087	0.0252124	0.315738	0.724296	898	0.0289344	0.0242241	0.232621	0.674213	898	0.0259881	0.0356616	0.466583	0.806952	407	0.0228633	0.0347002	0.510285	0.997971	491
metab_100002199	tridecenedioate (C13:1-DC)*		Lipid	Fatty Acid, Dicarboxylate	0.0245668	0.0245449	0.317149	0.725854	898	0.0209425	0.0236397	0.37591	0.776061	898	0.0546823	0.0351001	0.120044	0.567887	407	-0.00156413	0.0341772	0.963516	0.997971	491
metab_1538	stearoyl sphingomyelin (d18:1/18:0)		Lipid	Sphingomyelins	0.0244118	0.0245724	0.320753	0.732158	898	0.0257979	0.0236601	0.275851	0.719391	898	0.0511715	0.0341857	0.135212	0.569543	407	-0.00310721	0.0335094	0.926159	0.997971	491
metab_100010950	stearoyl-arachidonoyl-glycerol (18:0/20:4) [2]*		Lipid	Diacylglycerol	-0.0243872	0.0245795	0.321381	0.732158	898	-0.0244045	0.0236011	0.301398	0.734677	898	-0.00352077	0.0349461	0.9198	0.982205	407	-0.0459224	0.0336588	0.173089	0.997971	491
metab_132	3-phosphoglycerate		Carbohydrate	Glycolysis, Gluconeogenesis, and Pyruvate Metabolism	-0.0236592	0.0239516	0.323522	0.735345	898	-0.0134322	0.0230272	0.559825	0.854883	898	-0.0587794	0.0341138	0.0856501	0.528152	407	0.00071514	0.0334213	0.982937	0.997971	491
metab_100020833	2-ketocaprylate		Amino Acid	Leucine, Isoleucine and Valine Metabolism	0.0240479	0.0244018	0.324647	0.736213	898	0.0299722	0.0234677	0.201877	0.658611	898	0.0218952	0.034446	0.525374	0.859151	407	0.0211042	0.0341465	0.536832	0.997971	491
metab_100010895	2'-O-methylcytidine		Nucleotide	Pyrimidine Metabolism, Cytidine containing	0.0238519	0.024296	0.326504	0.737264	898	0.0191307	0.0233814	0.413461	0.792534	898	0.018868	0.0343809	0.583452	0.88138	407	0.0299468	0.0339728	0.378486	0.997971	491
metab_999913728	X - 13728		NA	NA	0.0235725	0.0240161	0.326598	0.737264	898	0.0338319	0.0231308	0.143922	0.606266	898	0.0464703	0.0342577	0.175704	0.590245	407	0.00935131	0.0334674	0.780045	0.997971	491
metab_100001870	1-palmitoyl-2-linoleoyl-GPE (16:0/18:2)		Lipid	Phosphatidylethanolamine (PE)	-0.0233512	0.023999	0.330815	0.742791	898	-0.0241158	0.0230693	0.29614	0.731092	898	-0.00250619	0.0342279	0.941667	0.985419	407	-0.044547	0.033448	0.18354	0.997971	491
metab_100002018	5alpha-androstan-3alpha,17beta-diol monosulfate (1)		Lipid	Androgenic Steroids	0.024096	0.0249047	0.333544	0.742791	898	0.0236405	0.0239038	0.322941	0.747744	898	0.0205779	0.0347303	0.553845	0.875375	407	0.0289384	0.0338345	0.392811	0.997971	491
metab_331	gamma-glutamylglutamate		Peptide	Gamma-glutamyl Amino Acid	0.0240686	0.0247754	0.331578	0.742791	898	0.0359398	0.0238037	0.13144	0.601246	898	0.0410178	0.0349506	0.241253	0.649724	407	0.0054617	0.0340573	0.872658	0.997971	491
metab_100019981	heptenedioate (C7:1-DC)*		Lipid	Fatty Acid, Dicarboxylate	0.0236512	0.0243881	0.332417	0.742791	898	0.0179267	0.0235171	0.446093	0.820043	898	0.043683	0.0350625	0.213541	0.639333	407	0.00798215	0.0338208	0.813522	0.997971	491
metab_999924546	X - 24546		NA	NA	0.0264655	0.0272482	0.331673	0.742791	898	0.0217493	0.0262094	0.406859	0.792534	898	0.0070641	0.0360034	0.844547	0.961312	407	0.0432282	0.0341414	0.206065	0.997971	491
metab_999926106	X - 26106		NA	NA	0.0241162	0.024914	0.333317	0.742791	898	0.0156224	0.0240282	0.515753	0.838798	898	0.030014	0.0352391	0.394874	0.752539	407	0.0213998	0.0339644	0.528948	0.997971	491
metab_999911470	X - 11470		NA	NA	-0.0237617	0.0246446	0.33522	0.744851	898	-0.00883489	0.0237291	0.709741	0.926161	898	9.44864e-05	0.0343425	0.997806	0.998675	407	-0.0427953	0.0335919	0.20328	0.997971	491
metab_100021666	branched-chain, straight-chain, or cyclopropyl 10:1 fatty acid (1)*		Partially Characterized Molecules	Partially Characterized Molecules	-0.0238017	0.0247674	0.336809	0.746707	898	-0.019619	0.0238104	0.410179	0.792534	898	0.0161851	0.0346919	0.641084	0.914225	407	-0.0577631	0.0340313	0.0902703	0.991818	491
metab_100021707	3-bromo-5-chloro-2,6-dihydroxybenzoic acid*		Xenobiotics	Chemical	0.022874	0.0239725	0.340252	0.74954	898	0.0120817	0.0230833	0.600828	0.875275	898	0.0679143	0.0340751	0.0469286	0.480366	407	-0.023407	0.0334433	0.484323	0.997971	491
metab_100000963	homocitrulline		Amino Acid	Urea cycle; Arginine and Proline Metabolism	-0.0231865	0.0242412	0.339082	0.74954	898	-0.012809	0.0233304	0.583127	0.862505	898	-0.0371469	0.0350205	0.289455	0.691841	407	-0.0137567	0.0336134	0.682527	0.997971	491
metab_999921319	X - 21319		NA	NA	0.0229237	0.0240297	0.340356	0.74954	898	0.0433556	0.0232095	0.0620895	0.532411	898	0.0568657	0.0344248	0.0993394	0.532137	407	-0.00730449	0.0336151	0.828067	0.997971	491
metab_1869	2-hydroxyhippurate (salicylurate)		Xenobiotics	Benzoate Metabolism	-0.0244305	0.0256802	0.341691	0.750811	898	-0.0229485	0.0246557	0.352232	0.767945	898	0.0081134	0.0385167	0.83327	0.961312	407	-0.0568773	0.0339989	0.0949872	0.991818	491
metab_100001277	10-nonadecenoate (19:1n9)		Lipid	Long Chain Monounsaturated Fatty Acid	0.0230572	0.0244658	0.346228	0.758426	898	0.0129104	0.0236505	0.585283	0.863119	898	0.0684596	0.0344345	0.0474771	0.480366	407	-0.0169453	0.0336246	0.614521	0.997971	491
metab_100006051	myristoleoylcarnitine (C14:1)*		Lipid	Fatty Acid Metabolism (Acyl Carnitine, Monounsaturated)	0.0228028	0.0242573	0.347452	0.758426	898	0.0161153	0.0233993	0.491186	0.834504	898	0.0354646	0.0346711	0.306976	0.702572	407	0.0121937	0.0337236	0.717825	0.997971	491
metab_999924306	X - 24306		NA	NA	0.0227272	0.0241752	0.347419	0.758426	898	0.029823	0.023228	0.199504	0.658611	898	0.0465649	0.0343094	0.175478	0.590245	407	-0.000669493	0.033685	0.984151	0.997971	491
metab_100000707	maleate		Lipid	Fatty Acid, Dicarboxylate	-0.0228193	0.0244569	0.35105	0.762839	898	-0.0196643	0.0235108	0.403158	0.792534	898	-0.00580147	0.0350165	0.868493	0.963804	407	-0.0389158	0.0340606	0.253789	0.997971	491
metab_1026	phosphoethanolamine		Lipid	Phospholipid Metabolism	0.0228501	0.024485	0.350953	0.762839	898	0.015396	0.02376	0.517164	0.838798	898	0.0601565	0.0344259	0.081328	0.528152	407	-0.0168599	0.0345989	0.626269	0.997971	491
metab_100009232	thioproline		Xenobiotics	Chemical	-0.0225439	0.0241986	0.351784	0.762839	898	-0.00356938	0.025023	0.886604	0.982996	898	0.0497259	0.0344007	0.149099	0.569543	407	-0.0777794	0.0332742	0.0198168	0.595105	491
metab_100002927	S-methylcysteine sulfoxide		Amino Acid	Methionine, Cysteine, SAM and Taurine Metabolism	-0.0224185	0.0243516	0.357499	0.773541	898	-0.0229013	0.0233698	0.327375	0.751044	898	-0.0253795	0.0344841	0.462174	0.804847	407	-0.0206332	0.0342034	0.546624	0.997971	491
metab_100021467	pentose acid*		Partially Characterized Molecules	Partially Characterized Molecules	0.022215	0.0241971	0.358823	0.774713	898	-0.00159375	0.0233924	0.945697	0.989556	898	-0.0185891	0.0342756	0.587883	0.88138	407	0.0563692	0.0339555	0.0975407	0.995466	491
metab_1254	glycerol		Lipid	Glycerolipid Metabolism	0.0238463	0.0261152	0.361426	0.778638	898	0.00727835	0.0252355	0.773095	0.946878	898	0.0706014	0.0345088	0.0414166	0.480366	407	-0.018798	0.0336413	0.576571	0.997971	491
metab_100001511	1-palmitoleoyl-GPC (16:1)*		Lipid	Lysophospholipid	0.0220563	0.0242026	0.362373	0.778984	898	0.0190813	0.0233012	0.413064	0.792534	898	0.0456998	0.0343463	0.184088	0.603895	407	0.00266975	0.0334873	0.936489	0.997971	491
metab_100002945	(14 or 15)-methylpalmitate (a17:0 or i17:0)		Lipid	Fatty Acid, Branched	0.0222996	0.0247039	0.366942	0.786962	898	0.00986746	0.0239908	0.68095	0.915319	898	0.067827	0.0344262	0.0494997	0.480366	407	-0.0165617	0.0337015	0.623348	0.997971	491
metab_100002769	argininate*		Amino Acid	Urea cycle; Arginine and Proline Metabolism	0.0220067	0.0246202	0.371643	0.786962	898	0.0178839	0.0236718	0.450155	0.820043	898	0.0408592	0.0346818	0.239447	0.649724	407	0.00362261	0.0334566	0.91382	0.997971	491
metab_100001315	p-cresol sulfate		Xenobiotics	Benzoate Metabolism	-0.0217529	0.0243136	0.371199	0.786962	898	-0.0236424	0.0233594	0.311758	0.740906	898	-0.0214499	0.0349345	0.539559	0.867942	407	-0.0220169	0.0338828	0.516131	0.997971	491
metab_100000453	paraxanthine		Xenobiotics	Xanthine Metabolism	0.0217032	0.0242672	0.371381	0.786962	898	0.021081	0.0232945	0.365722	0.77567	898	0.0372325	0.0343097	0.278489	0.689173	407	0.00801808	0.0334638	0.810738	0.997971	491
metab_1668	taurodeoxycholate		Lipid	Secondary Bile Acid Metabolism	-0.0215274	0.0240419	0.370809	0.786962	898	-0.016565	0.0231778	0.474987	0.822923	898	0.0165901	0.0346324	0.632175	0.906153	407	-0.0618683	0.0336308	0.0664317	0.856677	491
metab_100021100	tetradecadienedioate (C14:2-DC)*		Lipid	Fatty Acid, Dicarboxylate	-0.021717	0.0241406	0.368574	0.786962	898	-0.0128715	0.0233011	0.580814	0.862487	898	-0.0213107	0.0349134	0.54195	0.86905	407	-0.0174089	0.0334117	0.602574	0.997971	491
metab_999923974	X - 23974		NA	NA	-0.0217159	0.0241397	0.36858	0.786962	898	-0.021884	0.0231798	0.345377	0.765424	898	-0.0154484	0.0343129	0.652793	0.914778	407	-0.0311209	0.0338531	0.358399	0.997971	491
metab_100002749	S-methylcysteine		Amino Acid	Methionine, Cysteine, SAM and Taurine Metabolism	-0.0215123	0.0242349	0.374964	0.792302	898	-0.0185588	0.0232863	0.425674	0.798761	898	-0.0203328	0.0345048	0.556009	0.876001	407	-0.0225386	0.0339088	0.506569	0.997971	491
metab_100001271	1-stearoyl-GPC (18:0)		Lipid	Lysophospholipid	0.0216396	0.0246685	0.380606	0.792318	898	0.0255154	0.0237058	0.28207	0.724982	898	0.0492976	0.0349838	0.159562	0.579218	407	-0.00413065	0.0344823	0.904699	0.997971	491
metab_100019831	3-hydroxyphenylacetoylglutamine		Peptide	Acetylated Peptides	0.0210597	0.0240738	0.38192	0.792318	898	0.00723823	0.0231833	0.754949	0.939229	898	0.0191378	0.0343273	0.57749	0.88138	407	0.0227732	0.0336035	0.498282	0.997971	491
metab_100000036	3-methyl-2-oxovalerate		Amino Acid	Leucine, Isoleucine and Valine Metabolism	0.0224625	0.0254882	0.378397	0.792318	898	0.021407	0.0244864	0.382225	0.776061	898	0.0454204	0.034858	0.193316	0.616	407	-0.00118148	0.0336973	0.972045	0.997971	491
metab_100020414	6-bromotryptophan		Amino Acid	Tryptophan Metabolism	0.0209992	0.0240575	0.382967	0.792318	898	0.0312742	0.023164	0.177321	0.649061	898	0.0458335	0.0344251	0.183813	0.603895	407	-0.00447444	0.0337065	0.894449	0.997971	491
metab_100005834	9-hydroxystearate		Lipid	Fatty Acid, Monohydroxy	-0.0224728	0.0257352	0.382772	0.792318	898	-0.0312764	0.0247956	0.207507	0.658611	898	0.0300306	0.0343961	0.38314	0.743037	407	-0.0656759	0.033659	0.0516058	0.77487	491
metab_100006430	arabitol/xylitol		Carbohydrate	Pentose Metabolism	-0.0214768	0.0244454	0.379874	0.792318	898	-0.0209733	0.0235092	0.372564	0.77567	898	-0.00721259	0.0344436	0.83424	0.961312	407	-0.032832	0.0335922	0.328871	0.997971	491
metab_100004083	glycohyocholate		Lipid	Secondary Bile Acid Metabolism	-0.0212961	0.0243542	0.382117	0.792318	898	-0.0285792	0.0234238	0.222755	0.660929	898	0.014992	0.0348528	0.667315	0.914778	407	-0.0499292	0.0336489	0.138503	0.997971	491
metab_498	retinol (Vitamin A)		Cofactors and Vitamins	Vitamin A Metabolism	0.0212597	0.0242782	0.381445	0.792318	898	0.024233	0.0233234	0.299086	0.73365	898	0.0321935	0.0343376	0.349034	0.713181	407	0.00949838	0.0336275	0.777712	0.997971	491
metab_100000870	saccharin		Xenobiotics	Food Component/Plant	-0.021293	0.0241096	0.377381	0.792318	898	-0.0238086	0.0231824	0.304695	0.734677	898	-0.085901	0.034563	0.0133483	0.357517	407	0.0277465	0.0334351	0.407024	0.997971	491
metab_999918886	X - 18886		NA	NA	-0.0228873	0.0261606	0.381877	0.792318	898	-0.0137913	0.0251893	0.584169	0.862759	898	-0.0111277	0.0351232	0.751546	0.93435	407	-0.0282667	0.0339808	0.405907	0.997971	491
metab_100002356	(16 or 17)-methylstearate (a19:0 or i19:0)		Lipid	Fatty Acid, Branched	0.0212297	0.0244931	0.386305	0.796348	898	0.0144029	0.0236812	0.54321	0.84494	898	0.0526211	0.0345141	0.128138	0.569543	407	-0.00535764	0.0336077	0.873406	0.997971	491
metab_100001211	sebacate (C10-DC)		Lipid	Fatty Acid, Dicarboxylate	-0.0212378	0.0245136	0.386522	0.796348	898	-0.020593	0.0235554	0.382226	0.776061	898	0.00859156	0.0350358	0.806409	0.955508	407	-0.0503123	0.0337025	0.136129	0.997971	491
metab_100020259	glutamine conjugate of C7H12O2*		Partially Characterized Molecules	Partially Characterized Molecules	-0.0211483	0.0245091	0.388438	0.798066	898	-0.0172272	0.0235662	0.464965	0.820629	898	0.0228453	0.0351728	0.516375	0.851934	407	-0.0578819	0.0338895	0.0882824	0.991818	491
metab_100020208	perfluorooctanoate (PFOA)		Xenobiotics	Chemical	0.0211103	0.0244924	0.388966	0.798066	898	0.0161929	0.023544	0.491776	0.834504	898	0.0708573	0.0344433	0.0403103	0.479819	407	-0.0293489	0.0342955	0.392549	0.997971	491
metab_999924494	X - 24494		NA	NA	0.0208394	0.0242846	0.39105	0.800682	898	0.021749	0.0233194	0.351251	0.767945	898	-0.015145	0.034554	0.661404	0.914778	407	0.0562035	0.0335111	0.0941539	0.991818	491
metab_100001614	hexadecanedioate (C16-DC)		Lipid	Fatty Acid, Dicarboxylate	-0.0209913	0.0245827	0.393386	0.802152	898	-0.0289359	0.0236841	0.222128	0.660929	898	0.0103058	0.0351188	0.769326	0.937764	407	-0.0464263	0.0335653	0.16725	0.997971	491
metab_999916964	X - 16964		NA	NA	0.0204976	0.0239985	0.393268	0.802152	898	0.0248406	0.0230687	0.281857	0.724982	898	0.0601079	0.0340857	0.0785863	0.528152	407	-0.0151486	0.0335307	0.651628	0.997971	491
metab_272	corticosterone		Lipid	Corticosteroids	-0.0205062	0.0241979	0.396978	0.803472	898	-0.0173128	0.0232683	0.457044	0.820527	898	0.00268852	0.0345365	0.937989	0.985419	407	-0.0398351	0.0336171	0.23661	0.997971	491
metab_1023	sarcosine		Amino Acid	Glycine, Serine and Threonine Metabolism	0.0203936	0.02412	0.398055	0.803472	898	0.0343678	0.0231951	0.138779	0.606266	898	0.0321334	0.0342479	0.348675	0.713181	407	0.00404753	0.0336144	0.904208	0.997971	491
metab_815	tyrosine		Amino Acid	Tyrosine Metabolism	0.0203154	0.0240291	0.398088	0.803472	898	0.0194754	0.0230839	0.399076	0.787768	898	0.0613087	0.0343809	0.0753052	0.528152	407	-0.0224402	0.0333993	0.501981	0.997971	491
metab_999921286	X - 21286		NA	NA	0.0205511	0.024212	0.396222	0.803472	898	0.0152941	0.0233105	0.511929	0.838798	898	0.05019	0.0347494	0.149422	0.569543	407	-0.00410674	0.0335832	0.902723	0.997971	491
metab_100015836	ximenoylcarnitine (C26:1)*		Lipid	Fatty Acid Metabolism (Acyl Carnitine, Monounsaturated)	0.0207388	0.0245037	0.397581	0.803472	898	0.0155157	0.0235619	0.510384	0.838798	898	0.0121469	0.0345926	0.725667	0.933583	407	0.0224298	0.0338241	0.507562	0.997971	491
metab_100002761	androsterone glucuronide		Lipid	Androgenic Steroids	-0.0238828	0.0283111	0.399129	0.803936	898	-0.0202955	0.0271841	0.455505	0.820527	898	-0.0292831	0.0351116	0.404776	0.762284	407	-0.0125707	0.033961	0.711432	0.997971	491
metab_100015839	dihomo-linoleoylcarnitine (C20:2)*		Lipid	Fatty Acid Metabolism (Acyl Carnitine, Polyunsaturated)	-0.0209339	0.0250323	0.403224	0.807262	898	-0.0195716	0.0241018	0.416986	0.795603	898	0.00768107	0.0348431	0.825635	0.960334	407	-0.0426391	0.0338753	0.208741	0.997971	491
metab_100010918	oleoyl-oleoyl-glycerol (18:1/18:1) [1]*		Lipid	Diacylglycerol	0.0204369	0.0244109	0.402703	0.807262	898	0.0153286	0.0234536	0.513559	0.838798	898	0.0328126	0.0349316	0.34812	0.713181	407	0.0073623	0.0337545	0.827433	0.997971	491
metab_100009055	palmitoyl-linoleoyl-glycerol (16:0/18:2) [2]*		Lipid	Diacylglycerol	-0.0205571	0.0245149	0.401944	0.807262	898	-0.017729	0.023565	0.452044	0.820527	898	0.00471141	0.0347968	0.892365	0.972722	407	-0.0451187	0.0338752	0.183514	0.997971	491
metab_100005391	3-(3-hydroxyphenyl)propionate sulfate		Xenobiotics	Benzoate Metabolism	-0.0199329	0.0239568	0.405612	0.809144	898	-0.020856	0.0230173	0.365127	0.77567	898	-0.0381016	0.0341698	0.265488	0.670211	407	-0.00949414	0.0335426	0.777261	0.997971	491
metab_999923636	X - 23636		NA	NA	0.0199623	0.0240016	0.405797	0.809144	898	0.0290653	0.0230459	0.207571	0.658611	898	0.0372001	0.0342082	0.277485	0.689173	407	0.00205121	0.0335434	0.951264	0.997971	491
metab_999917690	X - 17690		NA	NA	0.0201789	0.0243129	0.406781	0.809478	898	-0.00160523	0.0234926	0.945539	0.989556	898	0.00911714	0.0346424	0.792548	0.949356	407	0.022963	0.0336041	0.494719	0.997971	491
metab_100003901	2-stearoyl-GPE (18:0)*		Lipid	Lysophospholipid	-0.0201805	0.0243703	0.407847	0.809973	898	-0.0170582	0.0235035	0.46817	0.820629	898	-0.0155484	0.0344172	0.651685	0.914778	407	-0.0250793	0.0339519	0.460463	0.997971	491
metab_100001743	tryptophan betaine		Amino Acid	Tryptophan Metabolism	0.020196	0.0244615	0.409238	0.81111	898	0.0249455	0.0235256	0.289273	0.731092	898	-0.0114391	0.0346057	0.741153	0.93435	407	0.0467192	0.0336405	0.165536	0.997971	491
metab_356	cortisol		Lipid	Corticosteroids	-0.019906	0.0243309	0.413497	0.817915	898	-0.0154691	0.0233703	0.5082	0.838798	898	0.0108467	0.0349245	0.756285	0.934602	407	-0.0423175	0.0335515	0.207817	0.997971	491
metab_100021103	pregnenetriol sulfate*		Lipid	Pregnenolone Steroids	0.0232066	0.0284786	0.415358	0.81996	898	0.0204108	0.0274028	0.456564	0.820527	898	0.0286604	0.0369881	0.438881	0.790784	407	0.0167016	0.0338582	0.622036	0.997971	491
metab_100009005	1-(1-enyl-palmitoyl)-2-oleoyl-GPE (P-16:0/18:1)*		Lipid	Plasmalogen	0.0195063	0.0240897	0.418308	0.821451	898	0.0244139	0.0231435	0.291761	0.731092	898	0.0366688	0.0342096	0.284414	0.690819	407	-0.000234984	0.0335003	0.994406	0.998436	491
metab_1526	1-palmitoyl-2-oleoyl-GPE (16:0/18:1)		Lipid	Phosphatidylethanolamine (PE)	-0.0196461	0.0244514	0.421916	0.821451	898	-0.0199781	0.0235155	0.395791	0.784323	898	-0.00573029	0.0357652	0.872789	0.965328	407	-0.0346967	0.0336872	0.303537	0.997971	491
metab_100004542	2-aminoheptanoate		Lipid	Fatty Acid, Amino	-0.0197716	0.0244442	0.418819	0.821451	898	-0.00715733	0.0235299	0.761062	0.941406	898	0.00598689	0.0344042	0.86194	0.961918	407	-0.0358916	0.0338767	0.289908	0.997971	491
metab_100002367	2R,3R-dihydroxybutyrate		Lipid	Fatty Acid, Dihydroxy	0.0195538	0.0242755	0.420749	0.821451	898	0.0224276	0.0233169	0.336383	0.756121	898	0.0190632	0.0346277	0.582269	0.88138	407	0.0200934	0.0334766	0.548637	0.997971	491
metab_100000054	5-hydroxylysine		Amino Acid	Lysine Metabolism	0.0197097	0.0245049	0.421429	0.821451	898	0.0277799	0.0235951	0.239366	0.674701	898	0.0450085	0.0349667	0.198772	0.617219	407	-0.000918833	0.0340461	0.97848	0.997971	491
metab_999924328	X - 24328		NA	NA	-0.0232909	0.0287497	0.418084	0.821451	898	-0.0166074	0.0276171	0.547763	0.849505	898	-0.0297388	0.0345516	0.389912	0.745337	407	-0.00482504	0.0342991	0.888185	0.997971	491
metab_100000015	xanthurenate		Amino Acid	Tryptophan Metabolism	0.0203754	0.0252958	0.420755	0.821451	898	0.0201654	0.0243013	0.406872	0.792534	898	0.031098	0.0347059	0.370767	0.736986	407	0.00670544	0.0335565	0.841701	0.997971	491
metab_100000616	1-stearoyl-2-arachidonoyl-GPI (18:0/20:4)		Lipid	Phosphatidylinositol (PI)	0.0192941	0.0241137	0.423849	0.822314	898	0.0200341	0.0232177	0.388436	0.780813	898	0.0372009	0.0342058	0.277441	0.689173	407	-0.00112138	0.0334699	0.973286	0.997971	491
metab_266	cholesterol		Lipid	Sterol	0.0197854	0.0247658	0.424561	0.822314	898	0.0221499	0.023818	0.352643	0.767945	898	0.0317005	0.0350951	0.366921	0.73607	407	0.00729445	0.0341172	0.830788	0.997971	491
metab_999912729	X - 12729		NA	NA	-0.0191832	0.0240269	0.424849	0.822314	898	-0.0195627	0.0230618	0.396515	0.784323	898	-0.0170185	0.0343767	0.62083	0.896578	407	-0.0216903	0.0335216	0.517903	0.997971	491
metab_100001948	succinylcarnitine (C4-DC)		Energy	TCA Cycle	-0.0196357	0.0247365	0.427526	0.824528	898	-0.00452181	0.0238218	0.849495	0.978491	898	-0.0143973	0.0350013	0.681045	0.916057	407	-0.0234877	0.0337852	0.487259	0.997971	491
metab_999911787	X - 11787		NA	NA	0.0192156	0.0242141	0.427656	0.824528	898	0.0294926	0.0233772	0.207426	0.658611	898	0.0254314	0.034452	0.460843	0.804042	407	0.012683	0.0335672	0.705716	0.997971	491
metab_252	succinate		Energy	TCA Cycle	0.0192537	0.0243428	0.429188	0.825875	898	0.0225483	0.0234472	0.33648	0.756121	898	0.052678	0.0343282	0.125683	0.568701	407	-0.0116018	0.0342462	0.734924	0.997971	491
metab_100020578	4-allylcatechol sulfate		Xenobiotics	Benzoate Metabolism	-0.0190159	0.0241502	0.431256	0.828246	898	-0.0202303	0.0231753	0.38294	0.776061	898	-0.0153205	0.0343884	0.656188	0.914778	407	-0.0279147	0.0334882	0.404934	0.997971	491
metab_100019801	3-hydroxyoleoylcarnitine		Lipid	Fatty Acid Metabolism (Acyl Carnitine, Hydroxy)	0.0194124	0.0248415	0.434745	0.830119	898	0.0117203	0.0239553	0.624778	0.892155	898	0.0355263	0.035417	0.316423	0.702882	407	0.00701434	0.0346653	0.839732	0.997971	491
metab_100020254	glycine conjugate of C10H14O2 (1)*		Partially Characterized Molecules	Partially Characterized Molecules	-0.0190405	0.024315	0.433791	0.830119	898	0.0089506	0.0236053	0.704646	0.923683	898	-0.0394715	0.0350671	0.261007	0.666644	407	-0.00473511	0.0335992	0.887984	0.997971	491
metab_999907765	X - 07765		NA	NA	0.0192509	0.0246082	0.434248	0.830119	898	0.0171352	0.0236375	0.468694	0.820629	898	0.0167358	0.0349868	0.632663	0.906153	407	0.0267824	0.0344421	0.43718	0.997971	491
metab_100009406	palmitoleoylcarnitine (C16:1)*		Lipid	Fatty Acid Metabolism (Acyl Carnitine, Monounsaturated)	0.0190605	0.0244557	0.435958	0.830835	898	0.0137518	0.0235769	0.559858	0.854883	898	0.0505789	0.0347502	0.146312	0.569543	407	-0.00754265	0.0341125	0.825099	0.997971	491
metab_100004295	2-piperidinone		Xenobiotics	Food Component/Plant	-0.0187742	0.0244013	0.441864	0.832874	898	-0.00874086	0.0234732	0.709701	0.926161	898	-0.00256703	0.034576	0.940854	0.985419	407	-0.0337901	0.033596	0.315024	0.997971	491
metab_100001425	5,6-dihydrouridine		Nucleotide	Pyrimidine Metabolism, Uracil containing	-0.0186145	0.024198	0.441944	0.832874	898	-0.015156	0.0233302	0.516098	0.838798	898	-0.00974611	0.0348136	0.779659	0.94455	407	-0.0250088	0.033597	0.457009	0.997971	491
metab_207	adenosine 3',5'-cyclic monophosphate (cAMP)		Nucleotide	Purine Metabolism, Adenine containing	-0.0187694	0.0242657	0.439435	0.832874	898	-0.00805635	0.0233451	0.730103	0.934505	898	-0.0180905	0.0345676	0.601029	0.888985	407	-0.0194323	0.0336775	0.564199	0.997971	491
metab_100020478	dodecadienoate (12:2)*		Lipid	Fatty Acid, Dicarboxylate	0.0186405	0.02418	0.440967	0.832874	898	0.0237556	0.023286	0.307928	0.738877	898	0.0564425	0.0343217	0.100851	0.534459	407	-0.0165711	0.0338352	0.624526	0.997971	491
metab_100006642	glycodeoxycholate 3-sulfate		Lipid	Secondary Bile Acid Metabolism	-0.0186092	0.0241978	0.44207	0.832874	898	-0.0147371	0.0233046	0.527311	0.841959	898	-0.033433	0.0343275	0.330672	0.706241	407	-0.00390136	0.0334767	0.907273	0.997971	491
metab_999923659	X - 23659		NA	NA	0.0189479	0.0245006	0.43951	0.832874	898	0.0252067	0.0235415	0.284579	0.724982	898	0.00713422	0.0347077	0.837245	0.961312	407	0.0323373	0.033693	0.337653	0.997971	491
metab_100016038	(N(1) + N(8))-acetylspermidine		Amino Acid	Polyamine Metabolism	0.0185565	0.0243925	0.44701	0.838991	898	0.0245819	0.023416	0.294101	0.731092	898	0.0442683	0.0342046	0.196332	0.617219	407	-0.00825711	0.0337905	0.807054	0.997971	491
metab_100015789	sphingomyelin (d18:2/24:2)*		Lipid	Sphingomyelins	-0.0199085	0.0261615	0.446868	0.838991	898	-0.0117192	0.0252279	0.642381	0.903491	898	0.00674793	0.0357025	0.850185	0.961312	407	-0.0382756	0.0340594	0.261657	0.997971	491
metab_1083	N-acetylmethionine		Amino Acid	Methionine, Cysteine, SAM and Taurine Metabolism	-0.0184554	0.024359	0.448866	0.839075	898	-0.00673467	0.0234399	0.773937	0.946878	898	-0.00798196	0.0346556	0.817959	0.959286	407	-0.0266897	0.0335275	0.426389	0.997971	491
metab_100005998	octadecanedioylcarnitine (C18-DC)*		Lipid	Fatty Acid Metabolism (Acyl Carnitine, Dicarboxylate)	-0.0188616	0.0248448	0.447948	0.839075	898	-0.022081	0.0239078	0.355952	0.770192	898	-0.00579684	0.0345324	0.866772	0.963804	407	-0.0317192	0.0336441	0.346257	0.997971	491
metab_999917367	X - 17367		NA	NA	-0.0182799	0.0241662	0.449595	0.839075	898	-0.0213136	0.0232114	0.358742	0.77454	898	-0.05097	0.0343925	0.139121	0.569543	407	0.00122618	0.0337809	0.97106	0.997971	491
metab_1004	xanthine		Nucleotide	Purine Metabolism, (Hypo)Xanthine/Inosine containing	0.018121	0.0240376	0.451132	0.84036	898	0.0180531	0.0230925	0.434554	0.806448	898	-0.00210016	0.0342535	0.951141	0.991397	407	0.0384392	0.0334577	0.251167	0.997971	491
metab_100001403	5-acetylamino-6-amino-3-methyluracil		Xenobiotics	Xanthine Metabolism	-0.0181834	0.0243494	0.455398	0.846717	898	-0.0161013	0.0233837	0.491275	0.834504	898	-0.0409167	0.0342144	0.232443	0.649724	407	-0.00757149	0.0336357	0.821994	0.997971	491
metab_100008980	1-stearoyl-2-linoleoyl-GPC (18:0/18:2)*		Lipid	Phosphatidylcholine (PC)	0.0179656	0.0247762	0.468572	0.848599	898	0.0237683	0.0238017	0.318262	0.743861	898	0.0467694	0.0348836	0.180766	0.601136	407	-0.0119453	0.0342123	0.727126	0.997971	491
metab_1053	3-ureidopropionate		Nucleotide	Pyrimidine Metabolism, Uracil containing	0.0190309	0.0256202	0.457793	0.848599	898	0.00617579	0.0246704	0.802389	0.954582	898	0.0200638	0.0343035	0.55895	0.87627	407	0.0128442	0.0336949	0.703227	0.997971	491
metab_100002021	5alpha-androstan-3beta,17alpha-diol disulfate		Lipid	Androgenic Steroids	-0.0186186	0.02532	0.462331	0.848599	898	-0.0275957	0.024309	0.256596	0.690037	898	-0.0170285	0.034885	0.625723	0.899988	407	-0.0120113	0.033647	0.721261	0.997971	491
metab_100004499	6-oxopiperidine-2-carboxylate		Amino Acid	Lysine Metabolism	-0.0176783	0.0244069	0.469063	0.848599	898	-0.0170557	0.0234388	0.467009	0.820629	898	-0.00778207	0.0351469	0.824881	0.960334	407	-0.0255302	0.0338275	0.450785	0.997971	491
metab_100015744	ceramide (d18:2/24:1, d18:1/24:2)*		Lipid	Ceramides	0.0174798	0.0241434	0.469255	0.848599	898	0.0141613	0.0232127	0.541975	0.84494	898	0.0272688	0.0341704	0.425327	0.776286	407	0.00512244	0.0335096	0.878568	0.997971	491
metab_100001002	EDTA		Xenobiotics	Chemical	0.0178221	0.0240492	0.458848	0.848599	898	0.0278852	0.0230979	0.227653	0.667469	898	0.0334039	0.0342297	0.329713	0.705714	407	0.00133207	0.0335042	0.968302	0.997971	491
metab_100020014	glucuronide of C10H18O2 (7)*		Partially Characterized Molecules	Partially Characterized Molecules	0.0174802	0.0240537	0.467591	0.848599	898	0.0110322	0.023135	0.633577	0.898248	898	0.0450397	0.0342146	0.188794	0.609429	407	-0.0104648	0.033408	0.754232	0.997971	491
metab_1215	N-acetylglucosaminylasparagine		Carbohydrate	Aminosugar Metabolism	-0.0178207	0.0245471	0.468042	0.848599	898	-0.0158831	0.0235679	0.500531	0.838798	898	0.001336	0.0345341	0.96916	0.995974	407	-0.0324313	0.0336855	0.336142	0.997971	491
metab_100000282	N-acetylglutamate		Amino Acid	Glutamate Metabolism	0.0176851	0.0243897	0.468578	0.848599	898	0.0151841	0.0234408	0.517305	0.838798	898	0.0337023	0.0346579	0.331422	0.706322	407	0.00317276	0.0341961	0.926115	0.997971	491
metab_100019982	octadecadienedioate (C18:2-DC)*		Lipid	Fatty Acid, Dicarboxylate	-0.0175732	0.0241774	0.467513	0.848599	898	-0.0289956	0.0232497	0.212677	0.658611	898	-0.00455241	0.0342542	0.894338	0.972875	407	-0.0291123	0.0335639	0.386167	0.997971	491
metab_466	phytanate		Xenobiotics	Food Component/Plant	0.0175623	0.0241977	0.468163	0.848599	898	0.0235145	0.0232901	0.312945	0.741933	898	0.0666107	0.0342344	0.0523843	0.480366	407	-0.0267072	0.0338957	0.431125	0.997971	491
metab_100015791	sphingomyelin (d18:2/23:1)*		Lipid	Sphingomyelins	0.0190017	0.0261959	0.468416	0.848599	898	0.0162482	0.0252276	0.5197	0.838798	898	0.0347453	0.0346828	0.317042	0.702882	407	0.000695327	0.0338579	0.983624	0.997971	491
metab_512	taurine		Amino Acid	Methionine, Cysteine, SAM and Taurine Metabolism	0.0177612	0.024459	0.467931	0.848599	898	0.0237607	0.0237754	0.317883	0.743861	898	0.0230867	0.0344765	0.503475	0.839973	407	0.00971667	0.0342135	0.776531	0.997971	491
metab_564	threonine		Amino Acid	Glycine, Serine and Threonine Metabolism	0.0176294	0.0242127	0.46674	0.848599	898	0.0267107	0.0232721	0.251379	0.682511	898	0.0496889	0.0344516	0.150001	0.569543	407	-0.0138818	0.0338282	0.681722	0.997971	491
metab_999921339	X - 21339		NA	NA	0.0179486	0.024327	0.460825	0.848599	898	0.0419828	0.0234652	0.0739309	0.550869	898	0.033236	0.0346859	0.338538	0.709913	407	0.0044517	0.0336071	0.894673	0.997971	491
metab_100020419	1-carboxyethylphenylalanine	N-lactoyl phenylalanine	Amino Acid	Phenylalanine Metabolism	-0.0188776	0.0262411	0.472087	0.850359	898	-0.00447911	0.0252851	0.859435	0.982996	898	-0.03818	0.0368173	0.300354	0.697074	407	-0.0034072	0.0352516	0.923041	0.997971	491
metab_100001392	laurylcarnitine (C12)		Lipid	Fatty Acid Metabolism (Acyl Carnitine, Medium Chain)	0.017577	0.0245201	0.473661	0.850359	898	0.0147742	0.0236226	0.531853	0.841959	898	0.0308964	0.0349139	0.376722	0.738629	407	0.00610631	0.0339562	0.857362	0.997971	491
metab_460	phenylalanine		Amino Acid	Phenylalanine Metabolism	0.0173591	0.0241515	0.47248	0.850359	898	0.0231933	0.0232113	0.317958	0.743861	898	0.0394861	0.0343681	0.251274	0.651272	407	-0.00683826	0.033405	0.837886	0.997971	491
metab_999918901	X - 18901		NA	NA	0.0175374	0.0244295	0.473021	0.850359	898	0.00988439	0.0234771	0.67384	0.914729	898	0.0282079	0.0344581	0.413491	0.768271	407	0.00679415	0.034136	0.842321	0.997971	491
metab_310	cystathionine		Amino Acid	Methionine, Cysteine, SAM and Taurine Metabolism	-0.0177225	0.0248385	0.475717	0.852506	898	-0.00397323	0.0239193	0.868108	0.982996	898	-0.0128166	0.0360058	0.722059	0.933583	407	-0.0234976	0.0338967	0.488507	0.997971	491
metab_100002613	pantoate		Cofactors and Vitamins	Pantothenate and CoA Metabolism	-0.01722	0.0241974	0.476869	0.853028	898	-0.0215627	0.0232588	0.354138	0.767945	898	-0.0197295	0.0343974	0.566575	0.878187	407	-0.0170483	0.0337803	0.61401	0.997971	491
metab_100020361	3-amino-2-piperidone		Amino Acid	Urea cycle; Arginine and Proline Metabolism	-0.0170273	0.0244088	0.485616	0.853116	898	0.000368588	0.0235256	0.987503	0.995332	898	0.0214411	0.0343042	0.532306	0.863363	407	-0.0565385	0.0336126	0.0931986	0.991818	491
metab_100000882	3-hydroxymyristate		Lipid	Fatty Acid, Monohydroxy	0.0170955	0.0244777	0.485101	0.853116	898	0.0176428	0.0235257	0.453491	0.820527	898	0.0348251	0.0353195	0.324725	0.703637	407	0.0045301	0.0337867	0.893395	0.997971	491
metab_100002259	cis-4-decenoylcarnitine (C10:1)		Lipid	Fatty Acid Metabolism (Acyl Carnitine, Monounsaturated)	-0.0170806	0.0242485	0.481368	0.853116	898	-0.0086062	0.0233433	0.712455	0.926565	898	-0.0529109	0.0345131	0.126046	0.568701	407	0.0111924	0.0338111	0.740767	0.997971	491
metab_100020241	gamma-glutamylcitrulline*		Peptide	Gamma-glutamyl Amino Acid	0.0170664	0.0244464	0.485287	0.853116	898	0.027485	0.0234845	0.242177	0.674701	898	0.0554273	0.0343808	0.107712	0.556982	407	-0.0263354	0.0346707	0.44787	0.997971	491
metab_891	margarate (17:0)		Lipid	Long Chain Saturated Fatty Acid	0.0168524	0.0242009	0.486388	0.853116	898	0.00597363	0.0233961	0.798531	0.952933	898	0.0637124	0.0344545	0.0651664	0.526081	407	-0.0240533	0.0335301	0.473493	0.997971	491
metab_192	N-acetylputrescine		Amino Acid	Polyamine Metabolism	-0.0171239	0.0241272	0.478055	0.853116	898	-0.00447725	0.0232106	0.847084	0.977375	898	-0.00975517	0.0345566	0.777862	0.943527	407	-0.0252105	0.0335936	0.453344	0.997971	491
metab_1242	N1-methyladenosine		Nucleotide	Purine Metabolism, Adenine containing	0.0168695	0.0240568	0.483339	0.853116	898	0.0286969	0.0231302	0.215057	0.658611	898	0.0360858	0.0343165	0.293634	0.691841	407	-0.00141418	0.0334113	0.966256	0.997971	491
metab_189	N6,N6,N6-trimethyllysine		Amino Acid	Lysine Metabolism	0.0171786	0.0244393	0.482296	0.853116	898	0.0307661	0.0234937	0.190688	0.658611	898	0.0267833	0.034217	0.434235	0.786703	407	0.00593106	0.0334691	0.859417	0.997971	491
metab_100006644	taurodeoxycholic acid 3-sulfate		Lipid	Secondary Bile Acid Metabolism	-0.0167469	0.0240161	0.485784	0.853116	898	-0.0215113	0.0231023	0.35204	0.767945	898	-0.00317626	0.0343526	0.926378	0.982205	407	-0.0287487	0.0335104	0.391369	0.997971	491
metab_100021131	undecenoylcarnitine (C11:1)		Lipid	Fatty Acid Metabolism (Acyl Carnitine, Monounsaturated)	0.0169472	0.0243222	0.486122	0.853116	898	0.0134045	0.0234548	0.567804	0.859244	898	0.0216087	0.0347291	0.534159	0.864953	407	0.0107693	0.0339324	0.751096	0.997971	491
metab_999912026	X - 12026		NA	NA	0.0172317	0.0247079	0.485724	0.853116	898	0.0257223	0.0237778	0.279644	0.724982	898	-0.0122317	0.0358063	0.732824	0.933583	407	0.0489609	0.034072	0.151365	0.997971	491
metab_100001269	campesterol		Lipid	Sterol	0.0171038	0.0246562	0.488057	0.854531	898	0.0264388	0.0236739	0.264387	0.698686	898	0.0105787	0.0349819	0.7625	0.934866	407	0.0228675	0.0345861	0.508813	0.997971	491
metab_100005372	1-(1-enyl-oleoyl)-GPE (P-18:1)*		Lipid	Lysoplasmalogen	-0.0169408	0.024543	0.490218	0.8568	898	-0.0117568	0.0236378	0.619048	0.886526	898	-0.0126866	0.0346667	0.714587	0.930559	407	-0.0198394	0.0338938	0.558591	0.997971	491
metab_100001668	1-ribosyl-imidazoleacetate*		Amino Acid	Histidine Metabolism	-0.0168163	0.0245059	0.492757	0.859722	898	-0.0158007	0.0235581	0.50258	0.838798	898	-0.0201072	0.0346205	0.561708	0.876619	407	-0.00994162	0.0336409	0.767721	0.997971	491
metab_100001126	gamma-glutamylvaline		Peptide	Gamma-glutamyl Amino Acid	-0.0168817	0.0246848	0.494222	0.860763	898	-0.0100486	0.023727	0.672026	0.913744	898	0.0209939	0.0347014	0.545528	0.871966	407	-0.0515992	0.0336499	0.125825	0.997971	491
metab_100009219	1-oleoyl-2-arachidonoyl-GPE (18:1/20:4)*		Lipid	Phosphatidylethanolamine (PE)	-0.016822	0.0248456	0.498542	0.861395	898	-0.0145831	0.0238753	0.541486	0.84494	898	-0.00899706	0.0366729	0.806324	0.955508	407	-0.0283285	0.0338028	0.402413	0.997971	491
metab_302	deoxycholate		Lipid	Secondary Bile Acid Metabolism	-0.0167138	0.0246278	0.497532	0.861395	898	-0.00370634	0.0237577	0.876064	0.982996	898	-0.0196911	0.0351817	0.575996	0.88138	407	-0.0179365	0.0338614	0.596558	0.997971	491
metab_100021123	hydroxy-N6,N6,N6-trimethyllysine*		Amino Acid	Lysine Metabolism	-0.0166982	0.0246821	0.498879	0.861395	898	-0.00565275	0.0237345	0.811807	0.960025	898	-0.0261482	0.034572	0.449887	0.796248	407	-0.00699627	0.0335512	0.834906	0.997971	491
metab_100006298	lignoceroyl sphingomyelin (d18:1/24:0)		Lipid	Sphingomyelins	0.0167462	0.0247492	0.498812	0.861395	898	0.018175	0.0238029	0.44533	0.820043	898	0.00168177	0.0356482	0.962396	0.994509	407	0.0293638	0.0342689	0.391941	0.997971	491
metab_999915503	X - 15503		NA	NA	0.0172491	0.0254995	0.498931	0.861395	898	0.0218832	0.0245671	0.373305	0.77567	898	0.0122933	0.0362979	0.735029	0.933643	407	0.0238285	0.0350012	0.496327	0.997971	491
metab_100001569	1-oleoyl-GPE (18:1)		Lipid	Lysophospholipid	0.0164885	0.0244802	0.500775	0.861501	898	0.0146997	0.0235022	0.531829	0.841959	898	0.042191	0.0346562	0.224161	0.645437	407	-0.00828755	0.033875	0.80683	0.997971	491
metab_100006293	sphingomyelin (d18:1/20:2, d18:2/20:1, d16:1/22:2)*		Lipid	Sphingomyelins	0.0173616	0.0257226	0.499879	0.861501	898	0.0177173	0.0247291	0.473897	0.822923	898	0.0358994	0.0342838	0.295671	0.691841	407	0.00127084	0.0335692	0.969817	0.997971	491
metab_100001597	tiglylcarnitine (C5:1-DC)		Amino Acid	Leucine, Isoleucine and Valine Metabolism	0.0163692	0.02435	0.5016	0.861501	898	0.0060223	0.0234065	0.797013	0.952933	898	0.0188015	0.0353038	0.59463	0.884802	407	0.00854096	0.0334633	0.798651	0.997971	491
metab_100001624	3-(3-hydroxyphenyl)propionate		Xenobiotics	Benzoate Metabolism	-0.0159752	0.0239624	0.50515	0.861624	898	-0.0082139	0.0230268	0.721394	0.928443	898	-0.0270721	0.0343031	0.430459	0.782724	407	-0.0102445	0.0334037	0.759213	0.997971	491
metab_100001739	dihomo-linolenate (20:3n3 or n6)		Lipid	Long Chain Polyunsaturated Fatty Acid (n3 and n6)	0.0161915	0.0242205	0.503984	0.861624	898	0.0175435	0.023423	0.454063	0.820527	898	0.0407141	0.0342115	0.234721	0.649724	407	-0.00831868	0.0334034	0.803437	0.997971	491
metab_100001335	eicosenoate (20:1)		Lipid	Long Chain Monounsaturated Fatty Acid	0.0160508	0.0240368	0.50446	0.861624	898	0.00588676	0.0232023	0.799775	0.952933	898	0.0472862	0.0342966	0.168741	0.587402	407	-0.0123619	0.033479	0.712106	0.997971	491
metab_100006108	phenylacetylcarnitine		Peptide	Acetylated Peptides	-0.016211	0.0242807	0.50453	0.861624	898	-0.0232329	0.0233472	0.319956	0.744312	898	-0.0177608	0.0353095	0.615237	0.893988	407	-0.0170973	0.0335748	0.610822	0.997971	491
metab_100000672	1-myristoyl-2-palmitoyl-GPC (14:0/16:0)		Lipid	Phosphatidylcholine (PC)	0.0160382	0.0243969	0.511102	0.865756	898	0.0118035	0.0235636	0.61655	0.885509	898	0.0215757	0.0344565	0.531557	0.863363	407	0.00864206	0.0335108	0.796602	0.997971	491
metab_100004089	2-hydroxydecanoate		Lipid	Fatty Acid, Monohydroxy	0.0159172	0.024261	0.51194	0.865756	898	0.00992467	0.0233696	0.671171	0.913744	898	0.0619336	0.0341837	0.0707651	0.528152	407	-0.0298965	0.0338095	0.376992	0.997971	491
metab_100001992	androstenediol (3beta,17beta) disulfate (1)		Lipid	Androgenic Steroids	0.0177775	0.0269979	0.510402	0.865756	898	0.0157998	0.0259366	0.542568	0.84494	898	0.0138008	0.0347152	0.691178	0.919406	407	0.0214196	0.0338733	0.52746	0.997971	491
metab_100010955	perfluorooctanesulfonate (PFOS)		Xenobiotics	Chemical	0.0163186	0.0247599	0.510019	0.865756	898	0.00905724	0.0237852	0.703447	0.923333	898	0.0504508	0.0343395	0.142566	0.569543	407	-0.0245092	0.0351732	0.486252	0.997971	491
metab_999924757	X - 24757		NA	NA	-0.0159033	0.0240486	0.50859	0.865756	898	-0.0207332	0.0231017	0.36971	0.77567	898	-0.0519223	0.0342653	0.130482	0.569543	407	0.00454605	0.033704	0.892761	0.997971	491
metab_100001295	gamma-glutamyltryptophan		Peptide	Gamma-glutamyl Amino Acid	-0.0159404	0.0245945	0.517069	0.872939	898	-0.00282174	0.0236905	0.905216	0.989092	898	0.0304771	0.0345943	0.378851	0.740516	407	-0.0520896	0.0337251	0.123109	0.997971	491
metab_100021502	(2 or 3)-decenoate (10:1n7 or n8)		Lipid	Medium Chain Fatty Acid	0.0154702	0.0242381	0.523468	0.877383	898	0.017632	0.0233026	0.449459	0.820043	898	0.0396255	0.0344792	0.251133	0.651272	407	-0.00724881	0.0337649	0.830103	0.997971	491
metab_100001040	1-linoleoylglycerol (18:2)		Lipid	Monoacylglycerol	-0.0153145	0.0240837	0.525013	0.877383	898	-0.0162318	0.0231461	0.483313	0.824378	898	-0.0110815	0.0345654	0.748683	0.93435	407	-0.0249929	0.0334991	0.455981	0.997971	491
metab_100009139	1-myristoyl-2-arachidonoyl-GPC (14:0/20:4)*		Lipid	Phosphatidylcholine (PC)	0.0157262	0.0246956	0.524417	0.877383	898	0.0202749	0.0237534	0.393579	0.783207	898	-0.00472721	0.0343807	0.890708	0.972722	407	0.0292714	0.0334318	0.381704	0.997971	491
metab_340	glycine		Amino Acid	Glycine, Serine and Threonine Metabolism	0.0160933	0.0251151	0.521828	0.877383	898	0.0252946	0.0241582	0.295365	0.731092	898	0.0318532	0.0347107	0.359338	0.726144	407	-0.000106877	0.0351886	0.997578	0.999595	491
metab_100010930	palmitoleoyl-linoleoyl-glycerol (16:1/18:2) [1]*		Lipid	Diacylglycerol	-0.0156792	0.0244395	0.521328	0.877383	898	-0.0172579	0.0234931	0.462781	0.820629	898	-0.0198787	0.0348677	0.568916	0.878187	407	-0.0125991	0.0340832	0.711799	0.997971	491
metab_821	pseudouridine		Nucleotide	Pyrimidine Metabolism, Uracil containing	-0.0154662	0.0242302	0.523442	0.877383	898	-0.00948584	0.0233892	0.68516	0.915573	898	0.00333252	0.0349071	0.92399	0.982205	407	-0.0295099	0.0334688	0.378367	0.997971	491
metab_100003119	N-oleoyltaurine		Lipid	Endocannabinoid	0.0152072	0.0240138	0.526721	0.878755	898	0.00982403	0.0231751	0.671738	0.913744	898	0.0322077	0.0342024	0.346921	0.713181	407	-0.00210825	0.0335702	0.949951	0.997971	491
metab_100002227	4-cholesten-3-one		Lipid	Sterol	0.0153575	0.0243261	0.527995	0.8794	898	0.0256904	0.023428	0.273128	0.716057	898	-0.0244366	0.0344979	0.479138	0.821499	407	0.0534848	0.0335189	0.111214	0.997971	491
metab_100001278	10-heptadecenoate (17:1n7)		Lipid	Long Chain Monounsaturated Fatty Acid	0.0156268	0.0248423	0.529485	0.879828	898	0.000881247	0.0240891	0.970826	0.995332	898	0.066774	0.0344547	0.0533202	0.480366	407	-0.0291999	0.0336413	0.385835	0.997971	491
metab_100009272	glycosyl-N-palmitoyl-sphingosine (d18:1/16:0)		Lipid	Hexosylceramides (HCER)	0.0154681	0.0247293	0.531803	0.879828	898	0.0257037	0.0238942	0.282341	0.724982	898	0.0309045	0.035497	0.38448	0.744179	407	0.00142022	0.0342851	0.966975	0.997971	491
metab_1137	oleoyl ethanolamide		Lipid	Endocannabinoid	0.0151559	0.0241967	0.531237	0.879828	898	0.00640914	0.0233475	0.783756	0.950403	898	0.0394587	0.034237	0.249794	0.651272	407	-0.00601853	0.0335719	0.857798	0.997971	491
metab_999922771	X - 22771		NA	NA	0.0150692	0.0240098	0.530409	0.879828	898	0.0189165	0.0230718	0.412495	0.792534	898	0.0534756	0.0341779	0.118457	0.56762	407	-0.0199667	0.0335234	0.551717	0.997971	491
metab_100015751	glycosyl ceramide (d18:1/23:1, d17:1/24:1)*		Lipid	Hexosylceramides (HCER)	0.0160095	0.0256917	0.533353	0.880921	898	0.0141978	0.0247613	0.566528	0.859244	898	0.0892406	0.0365089	0.0149401	0.379631	407	-0.0415386	0.0346913	0.231743	0.997971	491
metab_100005986	sphingomyelin (d18:1/24:1, d18:2/24:0)*		Lipid	Sphingomyelins	0.0152164	0.0245398	0.53537	0.881345	898	0.0166769	0.0235941	0.479859	0.824101	898	0.0233571	0.0347525	0.501906	0.839973	407	0.00622499	0.0339974	0.854794	0.997971	491
metab_999912906	X - 12906		NA	NA	-0.0151938	0.0246116	0.537167	0.881345	898	-0.0138352	0.0236521	0.558733	0.854883	898	-0.0331399	0.0347616	0.340988	0.709913	407	0.00225107	0.0341338	0.947446	0.997971	491
metab_999922834	X - 22834		NA	NA	-0.0151111	0.0244195	0.536198	0.881345	898	-0.00772399	0.0235511	0.743014	0.939229	898	-0.00567267	0.0350091	0.87136	0.965328	407	-0.0290633	0.0338153	0.390504	0.997971	491
metab_999923665	X - 23665		NA	NA	0.0150678	0.0243822	0.536745	0.881345	898	0.00534661	0.0234856	0.819967	0.963923	898	0.052956	0.0345293	0.125901	0.568701	407	-0.0167524	0.0337242	0.619592	0.997971	491
metab_1102	gamma-glutamyltyrosine		Peptide	Gamma-glutamyl Amino Acid	0.0148275	0.0241763	0.53983	0.882792	898	0.0201281	0.0232114	0.386086	0.777666	898	0.0530272	0.0343984	0.123967	0.568701	407	-0.0236903	0.033521	0.480074	0.997971	491
metab_100001767	pyrraline		Xenobiotics	Food Component/Plant	0.0147464	0.0240159	0.539354	0.882792	898	0.0300923	0.0231596	0.194163	0.658611	898	0.0504274	0.0342235	0.141407	0.569543	407	-0.0202048	0.033525	0.547004	0.997971	491
metab_999918887	X - 18887		NA	NA	-0.0149699	0.024522	0.541707	0.884401	898	-0.000254062	0.0236541	0.991433	0.995451	898	-0.0406307	0.0344785	0.23932	0.649724	407	0.00667493	0.0341373	0.845058	0.997971	491
metab_100008976	1-stearoyl-2-linoleoyl-GPE (18:0/18:2)*		Lipid	Phosphatidylethanolamine (PE)	-0.0143369	0.0240404	0.551081	0.884466	898	-0.0131619	0.0231064	0.569077	0.859244	898	0.00399032	0.0345432	0.908093	0.979208	407	-0.0366784	0.0333633	0.272155	0.997971	491
metab_100001579	2-hydroxypalmitate		Lipid	Fatty Acid, Monohydroxy	0.0143556	0.0241119	0.551744	0.884466	898	0.0156288	0.023255	0.501721	0.838798	898	0.0389078	0.034194	0.25586	0.658589	407	-0.0100941	0.0337735	0.765163	0.997971	491
metab_100009246	2-methylserine		Amino Acid	Glycine, Serine and Threonine Metabolism	0.0145567	0.0241246	0.546398	0.884466	898	0.0167698	0.0231863	0.46971	0.820912	898	0.0681828	0.0341494	0.0465425	0.480366	407	-0.0290627	0.0338003	0.390305	0.997971	491
metab_100000010	3-phenylpropionate (hydrocinnamate)		Xenobiotics	Benzoate Metabolism	0.0147979	0.0243724	0.543901	0.884466	898	0.0105151	0.0234027	0.653317	0.911797	898	0.0448664	0.0345512	0.194843	0.61665	407	-0.012817	0.0341685	0.707742	0.997971	491
metab_100001733	hexanoylglutamine		Lipid	Fatty Acid Metabolism (Acyl Glutamine)	-0.0145727	0.0245757	0.553349	0.884466	898	-0.0189308	0.0236274	0.423218	0.798761	898	0.0102863	0.0348989	0.768339	0.937714	407	-0.030396	0.0338284	0.369346	0.997971	491
metab_100001256	N-acetylphenylalanine		Amino Acid	Phenylalanine Metabolism	-0.0156744	0.0258349	0.544196	0.884466	898	-0.0226928	0.0248167	0.360746	0.77567	898	0.00277992	0.0353115	0.93729	0.985419	407	-0.0276952	0.033789	0.412817	0.997971	491
metab_100001734	N6-acetyllysine		Amino Acid	Lysine Metabolism	0.0145207	0.0241492	0.5478	0.884466	898	0.0163337	0.0231904	0.481412	0.824101	898	0.0447691	0.034822	0.199304	0.617219	407	-0.0165626	0.0334517	0.62074	0.997971	491
metab_424	palmitate (16:0)		Lipid	Long Chain Saturated Fatty Acid	0.0146133	0.0241618	0.545457	0.884466	898	0.00733153	0.0234402	0.754525	0.939229	898	0.0602975	0.0343378	0.0798483	0.528152	407	-0.0270294	0.0335017	0.420172	0.997971	491
metab_452	palmitoleate (16:1n7)		Lipid	Long Chain Monounsaturated Fatty Acid	0.0152817	0.025405	0.547646	0.884466	898	-0.00276296	0.02468	0.910887	0.989092	898	0.0675702	0.0343765	0.0500333	0.480366	407	-0.0308468	0.0335817	0.358781	0.997971	491
metab_980	pentadecanoate (15:0)		Lipid	Long Chain Saturated Fatty Acid	0.0147113	0.0246359	0.550559	0.884466	898	-0.00256527	0.0239254	0.914639	0.989092	898	0.0652299	0.0344275	0.0588487	0.507123	407	-0.0301993	0.0338903	0.373321	0.997971	491
metab_100000626	sphingosine 1-phosphate		Lipid	Sphingosines	-0.0144552	0.024072	0.548327	0.884466	898	-0.00468336	0.023151	0.839731	0.975585	898	0.0118224	0.0345004	0.732023	0.933583	407	-0.0421353	0.0335234	0.209396	0.997971	491
metab_1094	thyroxine		Amino Acid	Tyrosine Metabolism	-0.0143467	0.024163	0.552832	0.884466	898	-0.000953264	0.0233574	0.967455	0.995332	898	0.0258886	0.0342636	0.450348	0.796248	407	-0.0472069	0.0334828	0.159214	0.997971	491
metab_999926109	X - 26109		NA	NA	-0.0149596	0.0251287	0.551782	0.884466	898	-0.0195421	0.0241738	0.419076	0.795603	898	0.0260249	0.0347056	0.453768	0.799214	407	-0.0433608	0.0350416	0.216532	0.997971	491
metab_100008904	1-stearoyl-2-oleoyl-GPC (18:0/18:1)		Lipid	Phosphatidylcholine (PC)	0.0140283	0.0241592	0.561616	0.886244	898	0.0153089	0.0232287	0.510034	0.838798	898	0.0406947	0.0342081	0.234897	0.649724	407	-0.0117297	0.0334187	0.725746	0.997971	491
metab_100001262	gamma-glutamyl-epsilon-lysine		Peptide	Gamma-glutamyl Amino Acid	0.014017	0.0241057	0.561062	0.886244	898	0.0232406	0.023184	0.316403	0.743861	898	0.030264	0.03442	0.379786	0.740882	407	0.000490464	0.0336111	0.988363	0.998154	491
metab_100001064	glycolithocholate		Lipid	Secondary Bile Acid Metabolism	-0.0141352	0.0240864	0.557451	0.886244	898	-0.0223755	0.0231324	0.333668	0.754943	898	-0.00836156	0.0347408	0.809922	0.955782	407	-0.0245043	0.0334621	0.464338	0.997971	491
metab_803	mannose		Carbohydrate	Fructose, Mannose and Galactose Metabolism	-0.0144732	0.0248452	0.560353	0.886244	898	-0.0139621	0.0238517	0.558446	0.854883	898	-0.00684664	0.0350146	0.845072	0.961312	407	-0.0235041	0.0339134	0.488601	0.997971	491
metab_100015684	myristoyl-linoleoyl-glycerol (14:0/18:2) [2]*		Lipid	Diacylglycerol	-0.0143356	0.0246613	0.561185	0.886244	898	-0.00930443	0.0237738	0.695615	0.916695	898	0.00170987	0.0352242	0.961308	0.994509	407	-0.0333381	0.0343841	0.332739	0.997971	491
metab_100010936	oleoyl-arachidonoyl-glycerol (18:1/20:4) [1]*		Lipid	Diacylglycerol	-0.0144111	0.0247563	0.560633	0.886244	898	-0.00794604	0.0237863	0.738414	0.937711	898	-0.015564	0.0358996	0.664853	0.914778	407	-0.0175612	0.0341132	0.606933	0.997971	491
metab_100001417	phenylacetylglutamine		Peptide	Acetylated Peptides	-0.0142494	0.0243854	0.559137	0.886244	898	-0.0192374	0.0234654	0.412539	0.792534	898	0.0110428	0.0349772	0.752383	0.93435	407	-0.0384497	0.0339843	0.258446	0.997971	491
metab_999912544	X - 12544		NA	NA	-0.0142903	0.0242324	0.555528	0.886244	898	-0.00372554	0.0232992	0.872996	0.982996	898	-0.0126311	0.0342922	0.712815	0.930547	407	-0.0188276	0.0334663	0.573978	0.997971	491
metab_100004088	retinal		Cofactors and Vitamins	Vitamin A Metabolism	0.0139432	0.0240959	0.562968	0.886966	898	0.00487209	0.0231529	0.833379	0.97206	898	0.0392313	0.0341773	0.251702	0.651272	407	-0.0110019	0.03362	0.743626	0.997971	491
metab_999925810	X - 25810		NA	NA	0.0140013	0.0242787	0.564295	0.887645	898	0.00188826	0.0233623	0.935599	0.989556	898	-0.000708381	0.0346518	0.9837	0.997603	407	0.026461	0.0335466	0.430623	0.997971	491
metab_100001571	1-arachidonoyl-GPE (20:4n6)*		Lipid	Lysophospholipid	-0.0138903	0.0242082	0.566257	0.888705	898	-0.0070477	0.0232841	0.762202	0.941406	898	0.00829327	0.0345561	0.810457	0.955782	407	-0.0325717	0.0337063	0.334355	0.997971	491
metab_999912822	X - 12822		NA	NA	0.0140479	0.0245147	0.566762	0.888705	898	0.0100104	0.0235929	0.67145	0.913744	898	0.0173482	0.0348187	0.618584	0.896578	407	0.010079	0.0334492	0.763297	0.997971	491
metab_100002122	3-hydroxyhippurate		Xenobiotics	Benzoate Metabolism	-0.0136653	0.0239842	0.568982	0.888855	898	-0.0121186	0.023038	0.599001	0.875007	898	-0.0146066	0.0342165	0.66969	0.914778	407	-0.0159187	0.0335065	0.634934	0.997971	491
metab_100001033	beta-sitosterol		Lipid	Sterol	0.0143051	0.0252026	0.570446	0.888855	898	0.0016441	0.0242845	0.946038	0.989556	898	0.0159983	0.0354303	0.651842	0.914778	407	0.0138646	0.0355266	0.696515	0.997971	491
metab_100002102	N-acetyl-beta-alanine		Nucleotide	Pyrimidine Metabolism, Uracil containing	0.014028	0.0246709	0.569767	0.888855	898	0.0202611	0.0237133	0.393103	0.783207	898	0.0205903	0.0346521	0.552713	0.874981	407	0.00537274	0.0335325	0.872771	0.997971	491
metab_999923587	X - 23587		NA	NA	-0.013953	0.0244127	0.567774	0.888855	898	-0.00930032	0.0234891	0.692244	0.915573	898	0.0111274	0.0350678	0.751172	0.93435	407	-0.0340188	0.0338276	0.315084	0.997971	491
metab_100000263	imidazole lactate		Amino Acid	Histidine Metabolism	0.0137857	0.024476	0.573417	0.890684	898	0.0200427	0.0235733	0.395427	0.784323	898	0.0174683	0.0343253	0.611098	0.891624	407	0.0100301	0.0337325	0.766332	0.997971	491
metab_100006726	linoleoyl ethanolamide		Lipid	Endocannabinoid	-0.0136515	0.0242155	0.573065	0.890684	898	-0.0153591	0.0233157	0.510228	0.838798	898	0.00728433	0.0342563	0.831714	0.961312	407	-0.0345734	0.0335222	0.302886	0.997971	491
metab_999924334	X - 24334		NA	NA	-0.0145724	0.0259431	0.574457	0.890903	898	-0.0188473	0.0248987	0.449275	0.820043	898	-0.00909342	0.0364368	0.80305	0.955508	407	-0.021871	0.0339934	0.520274	0.997971	491
metab_100008991	1-palmitoyl-2-docosahexaenoyl-GPE (16:0/22:6)*		Lipid	Phosphatidylethanolamine (PE)	-0.0139731	0.0249563	0.575686	0.891413	898	-0.0215094	0.0239951	0.370277	0.77567	898	-0.0332412	0.0365212	0.363268	0.731129	407	-0.0043993	0.033726	0.89627	0.997971	491
metab_100002094	gamma-CEHC		Cofactors and Vitamins	Tocopherol Metabolism	0.0133941	0.0242799	0.581324	0.891993	898	0.0316763	0.0234355	0.176835	0.649061	898	0.00618593	0.0342683	0.85684	0.961312	407	0.0196811	0.0339208	0.562042	0.997971	491
metab_100015723	hexadecasphingosine (d16:1)*		Lipid	Sphingosines	0.0132911	0.0241595	0.582361	0.891993	898	0.00972056	0.0232256	0.675663	0.914729	898	0.0106891	0.0344278	0.756358	0.934602	407	0.0135077	0.0337195	0.688899	0.997971	491
metab_100010923	linoleoyl-arachidonoyl-glycerol (18:2/20:4) [2]*		Lipid	Diacylglycerol	-0.0134951	0.0244288	0.580795	0.891993	898	-0.00707911	0.0234707	0.763017	0.941406	898	-0.0286629	0.035243	0.416532	0.770377	407	-0.0053008	0.0338281	0.875548	0.997971	491
metab_100015962	N,N,N-trimethyl-5-aminovalerate		Amino Acid	Lysine Metabolism	0.0136538	0.0245533	0.578288	0.891993	898	0.0122434	0.0235855	0.603814	0.876105	898	0.0212964	0.0357088	0.551249	0.874863	407	0.00231418	0.0337304	0.94533	0.997971	491
metab_100002989	oleoyl-linoleoyl-glycerol (18:1/18:2) [1]		Lipid	Diacylglycerol	-0.0135456	0.0243699	0.578463	0.891993	898	-0.0119642	0.0233957	0.60921	0.880967	898	0.00197219	0.0348412	0.954888	0.994006	407	-0.0291679	0.0336013	0.38579	0.997971	491
metab_999912216	X - 12216		NA	NA	-0.0135141	0.0245448	0.582053	0.891993	898	-0.0274169	0.0236306	0.246267	0.676042	898	-0.0307106	0.0350547	0.381511	0.742784	407	0.00350172	0.0342819	0.918684	0.997971	491
metab_999924588	X - 24588		NA	NA	0.0138472	0.0250191	0.580083	0.891993	898	0.0169392	0.0240537	0.481478	0.824101	898	0.0460432	0.0347332	0.185717	0.605413	407	-0.0145776	0.0336508	0.665061	0.997971	491
metab_100000007	carnitine		Lipid	Carnitine Metabolism	0.0131345	0.0240591	0.585252	0.892326	898	0.022192	0.023113	0.33724	0.756121	898	0.0149989	0.0343085	0.662218	0.914778	407	0.00897433	0.0334665	0.788691	0.997971	491
metab_1547	N-stearoyl-sphingosine (d18:1/18:0)*		Lipid	Ceramides	0.0133236	0.0244072	0.585279	0.892326	898	0.0152615	0.0234436	0.515222	0.838798	898	0.0319249	0.0347179	0.358359	0.726144	407	-0.00682021	0.0339713	0.840967	0.997971	491
metab_999913431	X - 13431		NA	NA	0.0133356	0.0244198	0.585135	0.892326	898	0.0221994	0.0234923	0.344934	0.765424	898	0.0171322	0.0344336	0.619078	0.896578	407	0.00416311	0.0343066	0.903464	0.997971	491
metab_100000656	1-stearoyl-GPI (18:0)		Lipid	Lysophospholipid	0.0132315	0.0246391	0.591394	0.893323	898	0.00876713	0.0237222	0.711787	0.926565	898	0.0235262	0.0347075	0.498262	0.839973	407	0.00473211	0.033773	0.888627	0.997971	491
metab_1113	4-acetamidobutanoate		Amino Acid	Polyamine Metabolism	-0.0130072	0.0242525	0.591867	0.893323	898	-0.00901261	0.0232849	0.698806	0.919676	898	-0.018965	0.0347641	0.585688	0.88138	407	-0.00648594	0.0335079	0.846598	0.997971	491
metab_100001994	androstenediol (3beta,17beta) disulfate (2)		Lipid	Androgenic Steroids	0.0152787	0.0282041	0.588149	0.893323	898	0.0166462	0.0270853	0.538987	0.84494	898	0.0296938	0.0351061	0.398151	0.755876	407	0.00642959	0.0341054	0.850547	0.997971	491
metab_100015837	arachidonoylcarnitine (C20:4)		Lipid	Fatty Acid Metabolism (Acyl Carnitine, Polyunsaturated)	0.0135697	0.0255104	0.594907	0.893323	898	0.0148835	0.0245174	0.543968	0.84494	898	-0.00557974	0.0345723	0.871865	0.965328	407	0.0269615	0.0342126	0.431047	0.997971	491
metab_234	aspartate		Amino Acid	Alanine and Aspartate Metabolism	-0.0134605	0.0249976	0.590386	0.893323	898	-0.00970975	0.0240169	0.686098	0.915573	898	-0.0062719	0.0354284	0.859574	0.961312	407	-0.0236854	0.0337837	0.483582	0.997971	491
metab_100015971	cortolone glucuronide (1)		Lipid	Corticosteroids	0.0136734	0.025609	0.593525	0.893323	898	0.0269444	0.0246366	0.274395	0.717481	898	0.0136061	0.0359886	0.705579	0.929826	407	0.0134339	0.0353822	0.704349	0.997971	491
metab_100001337	linolenate [alpha or gamma; (18:3n3 or 6)]		Lipid	Long Chain Polyunsaturated Fatty Acid (n3 and n6)	0.0130168	0.0244736	0.594948	0.893323	898	0.0106812	0.0236202	0.651231	0.911539	898	0.0561821	0.0342474	0.101688	0.536024	407	-0.0266295	0.0336629	0.429292	0.997971	491
metab_213	N6-methyladenosine		Nucleotide	Purine Metabolism, Adenine containing	0.0129533	0.0241348	0.591603	0.893323	898	0.0270958	0.0232409	0.243981	0.676042	898	0.0309181	0.0344424	0.369895	0.736986	407	-0.00520477	0.0335309	0.87671	0.997971	491
metab_100000406	ribitol		Carbohydrate	Pentose Metabolism	0.0131915	0.0245199	0.590718	0.893323	898	0.00975912	0.023639	0.679823	0.915319	898	0.0344431	0.0351512	0.327747	0.703637	407	-0.00722447	0.033877	0.831217	0.997971	491
metab_999925172	X - 25172		NA	NA	-0.0129059	0.0242232	0.594311	0.893323	898	-0.00259153	0.0233232	0.911551	0.989092	898	0.0110314	0.034808	0.751467	0.93435	407	-0.034401	0.0336944	0.307776	0.997971	491
metab_100006115	arabonate/xylonate		Carbohydrate	Pentose Metabolism	0.0127824	0.0242075	0.597608	0.89596	898	0.0101947	0.0232899	0.661687	0.913744	898	-0.0106117	0.0344992	0.758553	0.934866	407	0.0380639	0.0338846	0.261848	0.997971	491
metab_923	dihydroorotate		Nucleotide	Pyrimidine Metabolism, Orotate containing	0.0128304	0.0244721	0.60021	0.897146	898	0.0145447	0.0235015	0.536151	0.84494	898	0.0165461	0.0345992	0.632753	0.906153	407	0.00465755	0.0335229	0.889558	0.997971	491
metab_100001615	octadecanedioate (C18-DC)		Lipid	Fatty Acid, Dicarboxylate	0.0129783	0.0247119	0.599586	0.897146	898	0.0111747	0.0237794	0.638519	0.900103	898	0.061693	0.0345199	0.0746631	0.528152	407	-0.0270907	0.0336254	0.420832	0.997971	491
metab_100020546	N2-acetyl,N6-methyllysine		Amino Acid	Lysine Metabolism	-0.0124769	0.0240125	0.603471	0.900662	898	-0.0137542	0.0230816	0.551396	0.851142	898	0.0093637	0.0342749	0.784844	0.948039	407	-0.0338943	0.0335277	0.312552	0.997971	491
metab_100020205	hydroxyasparagine**		Amino Acid	Alanine and Aspartate Metabolism	-0.0125325	0.0242555	0.605502	0.902334	898	-0.000471034	0.0233713	0.983925	0.995332	898	0.0021315	0.0349367	0.951381	0.991397	407	-0.0224993	0.0336096	0.503539	0.997971	491
metab_100015623	lactosyl-N-behenoyl-sphingosine (d18:1/22:0)*		Lipid	Lactosylceramides (LCER)	-0.0131615	0.0255728	0.606912	0.903078	898	-0.0153262	0.0246358	0.534028	0.844053	898	-0.00351651	0.0363165	0.92291	0.982205	407	-0.0246167	0.0349701	0.481809	0.997971	491
metab_100001868	4-allylphenol sulfate		Xenobiotics	Food Component/Plant	-0.0121559	0.0242387	0.616137	0.904662	898	-0.027126	0.0233271	0.245201	0.676042	898	-0.0133289	0.0343522	0.698216	0.923808	407	-0.0156075	0.0342424	0.648742	0.997971	491
metab_100020479	indoleacetoylcarnitine*		Amino Acid	Tryptophan Metabolism	-0.0122846	0.0245367	0.616731	0.904662	898	-0.0101087	0.0235566	0.667937	0.913744	898	0.0248192	0.0344192	0.471276	0.810823	407	-0.045154	0.0335081	0.17843	0.997971	491
metab_181	laurate (12:0)		Lipid	Medium Chain Fatty Acid	-0.0125602	0.0246336	0.610262	0.904662	898	-0.0120393	0.0237418	0.612216	0.880967	898	0.0511961	0.0343906	0.137359	0.569543	407	-0.0637228	0.0335791	0.0583289	0.827003	491
metab_415	methionine		Amino Acid	Methionine, Cysteine, SAM and Taurine Metabolism	0.0125826	0.0246142	0.609343	0.904662	898	0.0167379	0.0236675	0.47962	0.824101	898	0.0538885	0.0342807	0.116742	0.567116	407	-0.0308357	0.0336121	0.359388	0.997971	491
metab_100006435	N-acetylglucosamine/N-acetylgalactosamine		Carbohydrate	Aminosugar Metabolism	-0.0121687	0.0243311	0.617106	0.904662	898	-0.0122729	0.0233648	0.599525	0.875007	898	0.0185049	0.0346714	0.593828	0.884802	407	-0.0349263	0.0338285	0.302374	0.997971	491
metab_100010937	oleoyl-arachidonoyl-glycerol (18:1/20:4) [2]*		Lipid	Diacylglycerol	-0.0124241	0.0246214	0.613962	0.904662	898	-0.00857889	0.0236638	0.717041	0.928443	898	-0.00833494	0.035727	0.815651	0.957713	407	-0.0214888	0.0339231	0.526734	0.997971	491
metab_999921829	X - 21829		NA	NA	0.0126363	0.0252312	0.616623	0.904662	898	0.0108855	0.0242915	0.654176	0.911797	898	0.0171828	0.036394	0.637087	0.911044	407	0.0108546	0.034645	0.75418	0.997971	491
metab_999923639	X - 23639		NA	NA	-0.0123407	0.0245031	0.614639	0.904662	898	-0.00103287	0.0235571	0.965038	0.995332	898	0.00464592	0.0345881	0.893216	0.972722	407	-0.0324786	0.0346126	0.348533	0.997971	491
metab_999923739	X - 23739		NA	NA	-0.0122993	0.0245149	0.615999	0.904662	898	-0.00260791	0.0236194	0.912106	0.989092	898	0.0276312	0.0343144	0.42116	0.775089	407	-0.0527184	0.0340163	0.121841	0.997971	491
metab_999924970	X - 24970		NA	NA	0.0120677	0.0239914	0.615089	0.904662	898	0.0158008	0.0230526	0.493255	0.835364	898	0.0488624	0.034167	0.153463	0.572328	407	-0.0174637	0.0334429	0.601774	0.997971	491
metab_100001454	3-hydroxydodecanedioate*		Lipid	Fatty Acid, Dicarboxylate	-0.0123137	0.0247327	0.618699	0.905554	898	-0.0134139	0.0237972	0.573119	0.859244	898	0.00509503	0.0359138	0.887255	0.972643	407	-0.0272136	0.0339343	0.422974	0.997971	491
metab_100010940	diacylglycerol (16:1/18:2 [2], 16:0/18:3 [1])*		Lipid	Diacylglycerol	-0.0122177	0.024599	0.619541	0.905554	898	-0.00672488	0.023662	0.776319	0.948622	898	0.0109004	0.0350821	0.75618	0.934602	407	-0.0330327	0.0342998	0.335998	0.997971	491
metab_1239	2-hydroxystearate		Lipid	Fatty Acid, Monohydroxy	0.0118422	0.0241303	0.623717	0.908975	898	0.0188265	0.0232663	0.418631	0.795603	898	0.0250297	0.0341904	0.464554	0.804847	407	-0.00144657	0.0335445	0.965621	0.997971	491
metab_519	myristate (14:0)		Lipid	Long Chain Saturated Fatty Acid	0.0121174	0.0246466	0.62309	0.908975	898	-0.00391857	0.0239303	0.869966	0.982996	898	0.0679002	0.0343476	0.0487409	0.480366	407	-0.0361779	0.0336697	0.283134	0.997971	491
metab_100001657	glycolithocholate sulfate*		Lipid	Secondary Bile Acid Metabolism	0.0117934	0.0240994	0.624703	0.909075	898	0.00339749	0.0231597	0.883403	0.982996	898	0.0169978	0.0343282	0.620762	0.896578	407	0.00971636	0.0334538	0.771602	0.997971	491
metab_100008919	1-(1-enyl-stearoyl)-2-oleoyl-GPE (P-18:0/18:1)		Lipid	Plasmalogen	0.0114207	0.0241328	0.636154	0.91037	898	0.0147119	0.0231818	0.525832	0.841959	898	0.0188487	0.0342435	0.582328	0.88138	407	0.0016429	0.0336247	0.961051	0.997971	491
metab_100001551	1-arachidonoyl-GPC (20:4n6)*		Lipid	Lysophospholipid	0.0113334	0.0245713	0.644735	0.91037	898	0.0148122	0.0236388	0.53108	0.841959	898	0.0212184	0.035	0.544697	0.871966	407	0.00247188	0.0343103	0.942596	0.997971	491
metab_100002910	1-methyl-5-imidazoleacetate		Amino Acid	Histidine Metabolism	0.0118678	0.0245322	0.628672	0.91037	898	0.0198831	0.0236057	0.399846	0.787768	898	-0.0137221	0.0347454	0.693101	0.919495	407	0.0295149	0.0334003	0.37731	0.997971	491
metab_100000657	1,2-dipalmitoyl-GPC (16:0/16:0)		Lipid	Phosphatidylcholine (PC)	0.0113377	0.0243879	0.642123	0.91037	898	0.0101821	0.0235312	0.665332	0.913744	898	0.0449259	0.0346392	0.195386	0.61665	407	-0.0211466	0.0340566	0.534939	0.997971	491
metab_100000802	acetylcarnitine (C2)		Lipid	Fatty Acid Metabolism (Acyl Carnitine, Short Chain)	0.0114832	0.0240754	0.633501	0.91037	898	0.0145493	0.0231403	0.529679	0.841959	898	0.0351276	0.034451	0.308513	0.702882	407	-0.00890581	0.0334999	0.790471	0.997971	491
metab_93	alpha-ketoglutarate		Energy	TCA Cycle	0.0112244	0.0240981	0.641486	0.91037	898	0.0155102	0.0232139	0.504217	0.838798	898	0.0365582	0.0344438	0.289151	0.691841	407	-0.012662	0.0335322	0.705887	0.997971	491
metab_100001151	butyrylglycine		Lipid	Fatty Acid Metabolism (also BCAA Metabolism)	-0.0113395	0.0242381	0.640016	0.91037	898	-0.00822926	0.0232968	0.723996	0.930584	898	-0.0115529	0.034342	0.73674	0.933643	407	-0.011391	0.0336641	0.735229	0.997971	491
metab_1221	creatine		Amino Acid	Creatine Metabolism	0.0121592	0.026509	0.646576	0.91037	898	0.026967	0.0255307	0.291138	0.731092	898	-0.0186982	0.0347954	0.591305	0.883836	407	0.0328612	0.0334216	0.325982	0.997971	491
metab_881	cytosine		Nucleotide	Pyrimidine Metabolism, Cytidine containing	-0.0109828	0.0240629	0.648198	0.91037	898	-0.00999485	0.0231311	0.665776	0.913744	898	-0.0410522	0.0342091	0.230832	0.649724	407	0.0113303	0.0334677	0.7351	0.997971	491
metab_100001810	dimethylarginine (SDMA + ADMA)		Amino Acid	Urea cycle; Arginine and Proline Metabolism	0.0112761	0.0240956	0.639917	0.91037	898	0.0203962	0.0231753	0.379053	0.776061	898	0.0260298	0.0342922	0.448263	0.796248	407	-0.00284347	0.0336285	0.93265	0.997971	491
metab_100001580	docosapentaenoate (n6 DPA; 22:5n6)		Lipid	Long Chain Polyunsaturated Fatty Acid (n3 and n6)	0.0115241	0.024181	0.63378	0.91037	898	0.0147671	0.0233976	0.528113	0.841959	898	0.0421715	0.0343026	0.219642	0.645437	407	-0.0157643	0.0333903	0.637052	0.997971	491
metab_100001485	gamma-glutamylisoleucine*		Peptide	Gamma-glutamyl Amino Acid	-0.0123468	0.0258113	0.632519	0.91037	898	-0.00485807	0.0247914	0.844688	0.977375	898	0.0154068	0.0348443	0.65861	0.914778	407	-0.0363557	0.033743	0.281823	0.997971	491
metab_100001313	gamma-glutamylmethionine		Peptide	Gamma-glutamyl Amino Acid	0.0117781	0.024524	0.631153	0.91037	898	0.0190808	0.023567	0.418363	0.795603	898	0.0553128	0.0343364	0.107985	0.556982	407	-0.0343056	0.0335181	0.306583	0.997971	491
metab_100001590	isobutyrylglycine		Amino Acid	Leucine, Isoleucine and Valine Metabolism	-0.0116431	0.0243085	0.632077	0.91037	898	-0.0171046	0.0233454	0.463951	0.820629	898	-0.0260934	0.0345654	0.450752	0.796248	407	-0.00581028	0.0342866	0.865504	0.997971	491
metab_100001452	isovalerylglycine		Amino Acid	Leucine, Isoleucine and Valine Metabolism	-0.0109911	0.0240764	0.648135	0.91037	898	-0.0151013	0.0231362	0.514109	0.838798	898	-0.0492056	0.0341124	0.149952	0.569543	407	0.0153876	0.0339034	0.650127	0.997971	491
metab_100001270	myristoylcarnitine (C14)		Lipid	Fatty Acid Metabolism (Acyl Carnitine, Long Chain Saturated)	0.0111962	0.0245574	0.648558	0.91037	898	0.00880776	0.0236416	0.70957	0.926161	898	0.0413273	0.0348196	0.23597	0.649724	407	-0.0147118	0.0342438	0.667663	0.997971	491
metab_100001006	N-acetylglycine		Amino Acid	Glycine, Serine and Threonine Metabolism	0.0116767	0.0252192	0.643473	0.91037	898	0.00218115	0.0242469	0.928342	0.989556	898	0.0519122	0.0354725	0.144126	0.569543	407	-0.016781	0.0349149	0.630999	0.997971	491
metab_100020217	N,N,N-trimethyl-alanylproline betaine (TMAP)		Amino Acid	Urea cycle; Arginine and Proline Metabolism	0.0114007	0.024688	0.644343	0.91037	898	0.0187645	0.023736	0.429417	0.798761	898	0.03723	0.0342987	0.278366	0.689173	407	-0.0135801	0.0335431	0.685761	0.997971	491
metab_100004575	N2,N5-diacetylornithine		Amino Acid	Urea cycle; Arginine and Proline Metabolism	-0.0116364	0.0245218	0.635237	0.91037	898	-0.0252612	0.0236415	0.285579	0.725663	898	-0.0210358	0.0352311	0.550789	0.874863	407	-0.00197184	0.0340883	0.953896	0.997971	491
metab_35	S-1-pyrroline-5-carboxylate		Amino Acid	Glutamate Metabolism	0.011729	0.0244882	0.63208	0.91037	898	0.0186559	0.0235283	0.428038	0.798761	898	0.0472635	0.0344389	0.170708	0.587402	407	-0.0288518	0.0343005	0.400679	0.997971	491
metab_537	trans-urocanate		Amino Acid	Histidine Metabolism	-0.0110964	0.0241053	0.645392	0.91037	898	-0.00197541	0.0231847	0.932119	0.989556	898	0.0529624	0.0341504	0.121723	0.567887	407	-0.0704142	0.0335475	0.0363372	0.659815	491
metab_533	urea		Amino Acid	Urea cycle; Arginine and Proline Metabolism	-0.011223	0.0243634	0.645161	0.91037	898	-0.00342921	0.0234655	0.883845	0.982996	898	0.00682281	0.0348113	0.844714	0.961312	407	-0.028671	0.0334484	0.391774	0.997971	491
metab_1111	vanillylmandelate (VMA)		Amino Acid	Tyrosine Metabolism	0.0116514	0.0246384	0.636402	0.91037	898	0.0319235	0.0238308	0.180721	0.652205	898	0.0113512	0.0350604	0.746288	0.93435	407	0.013896	0.0342723	0.685319	0.997971	491
metab_999912100	X - 12100		NA	NA	-0.0115421	0.0241666	0.633047	0.91037	898	-0.00919009	0.0234306	0.694986	0.916695	898	-0.00094542	0.0346654	0.978256	0.997603	407	-0.0189758	0.0335969	0.572465	0.997971	491
metab_999912812	X - 12812		NA	NA	-0.0112698	0.0240112	0.638929	0.91037	898	-0.0127216	0.0230922	0.581838	0.862487	898	0.0118441	0.0343097	0.730117	0.933583	407	-0.0339141	0.0333905	0.310286	0.997971	491
metab_117	homovanillate (HVA)		Amino Acid	Tyrosine Metabolism	-0.0108982	0.0242175	0.65281	0.913749	898	-0.00704435	0.0233007	0.762476	0.941406	898	0.00579114	0.0345823	0.867092	0.963804	407	-0.0210451	0.0337775	0.533543	0.997971	491
metab_100015641	N-oleoylserine		Lipid	Endocannabinoid	0.0108295	0.0240322	0.65237	0.913749	898	0.0103836	0.0231569	0.653973	0.911797	898	0.0364332	0.0341967	0.287335	0.691841	407	-0.0136867	0.0335097	0.683131	0.997971	491
metab_566	valine		Amino Acid	Leucine, Isoleucine and Valine Metabolism	0.0109787	0.0245399	0.654709	0.915115	898	0.0147547	0.0235793	0.531641	0.841959	898	0.0406049	0.0344985	0.23989	0.649724	407	-0.0197406	0.0334395	0.55524	0.997971	491
metab_999921383	X - 21383		NA	NA	0.0107554	0.0241249	0.655835	0.915397	898	0.0326755	0.0232633	0.160492	0.631141	898	0.0182531	0.0346169	0.598285	0.887575	407	0.00230064	0.0334282	0.945159	0.997971	491
metab_100004318	indolin-2-one		Xenobiotics	Food Component/Plant	-0.0107462	0.0243769	0.65944	0.919135	898	-0.0228535	0.0234338	0.329709	0.752208	898	0.00132797	0.0349713	0.969728	0.995974	407	-0.0223313	0.0338778	0.510098	0.997971	491
metab_100001051	1-methylhistidine		Amino Acid	Histidine Metabolism	-0.0104849	0.0243644	0.667054	0.920683	898	0.00476323	0.023491	0.839363	0.975585	898	0.0156208	0.0346291	0.652169	0.914778	407	-0.0325139	0.0334787	0.331941	0.997971	491
metab_1256	choline		Lipid	Phospholipid Metabolism	-0.010696	0.0245174	0.662753	0.920683	898	-0.0022074	0.0235859	0.925456	0.989556	898	0.0144397	0.0350442	0.680527	0.916057	407	-0.0321406	0.0335207	0.338122	0.997971	491
metab_194	N-formylmethionine		Amino Acid	Methionine, Cysteine, SAM and Taurine Metabolism	-0.0105776	0.0244392	0.665255	0.920683	898	-0.000477569	0.0235082	0.983797	0.995332	898	0.0182904	0.0348364	0.599846	0.888561	407	-0.0371226	0.0334688	0.267905	0.997971	491
metab_565	tryptophan		Amino Acid	Tryptophan Metabolism	0.0105984	0.024311	0.662979	0.920683	898	0.0205891	0.0233911	0.378983	0.776061	898	0.0457378	0.0344184	0.184642	0.603895	407	-0.0236054	0.0335396	0.481889	0.997971	491
metab_999915728	X - 15728		NA	NA	0.0105074	0.024219	0.664502	0.920683	898	0.00819118	0.0232758	0.724983	0.930646	898	-0.00647672	0.0343957	0.850736	0.961312	407	0.0151153	0.0341064	0.657832	0.997971	491
metab_999921796	X - 21796		NA	NA	0.0107224	0.0248878	0.666697	0.920683	898	0.0146875	0.0239413	0.539717	0.84494	898	0.0338489	0.0342032	0.322945	0.703637	407	-0.0141966	0.0334947	0.671866	0.997971	491
metab_999921834	X - 21834		NA	NA	-0.0104451	0.0239934	0.663425	0.920683	898	-0.00385613	0.0231587	0.867794	0.982996	898	-0.0104219	0.0343685	0.761863	0.934866	407	-0.0154953	0.0334515	0.643416	0.997971	491
metab_100004299	N-acetyl-1-methylhistidine*		Amino Acid	Histidine Metabolism	-0.0103812	0.0242603	0.66882	0.920911	898	-0.00929041	0.0233589	0.690929	0.915573	898	0.010681	0.0350088	0.760452	0.934866	407	-0.023751	0.0336461	0.480584	0.997971	491
metab_1025	pipecolate		Amino Acid	Lysine Metabolism	0.0103392	0.0241821	0.669078	0.920911	898	0.0168659	0.0232615	0.468609	0.820629	898	0.0217176	0.0342737	0.526668	0.859849	407	-0.00325594	0.0336095	0.922865	0.997971	491
metab_100005402	11-ketoetiocholanolone glucuronide		Lipid	Androgenic Steroids	-0.0103126	0.0242272	0.670458	0.921531	898	-0.00841389	0.0232637	0.717682	0.928443	898	-0.0145502	0.0347344	0.675514	0.91526	407	-0.00144213	0.0335008	0.965681	0.997971	491
metab_100001108	3-methylxanthine		Xenobiotics	Xanthine Metabolism	0.0101509	0.0240574	0.673166	0.922693	898	0.0144888	0.0231187	0.531009	0.841959	898	0.0191642	0.0344063	0.577838	0.88138	407	0.00479966	0.0334994	0.886132	0.997971	491
metab_999912462	X - 12462		NA	NA	0.0101546	0.024016	0.672524	0.922693	898	0.0115253	0.0233561	0.621809	0.889196	898	0.0576837	0.0342497	0.092917	0.528152	407	-0.0291229	0.0334403	0.384242	0.997971	491
metab_100006190	2-acetamidophenol sulfate		Xenobiotics	Food Component/Plant	-0.0101236	0.0242816	0.676836	0.92389	898	-0.015215	0.0234121	0.515941	0.838798	898	-0.0236372	0.0344433	0.492943	0.836484	407	0.00192063	0.0341857	0.95522	0.997971	491
metab_100016069	5-dodecenoylcarnitine (C12:1)		Lipid	Fatty Acid Metabolism (Acyl Carnitine, Monounsaturated)	-0.0102552	0.0245826	0.676651	0.92389	898	-0.0133577	0.0237551	0.574046	0.859335	898	-0.00182758	0.0347952	0.958137	0.994509	407	-0.0150465	0.0337847	0.656255	0.997971	491
metab_999923780	X - 23780		NA	NA	-0.0101008	0.0241785	0.676223	0.92389	898	-0.0137863	0.0234051	0.555993	0.854246	898	-0.020589	0.0345017	0.551008	0.874863	407	-0.00758327	0.0337779	0.822459	0.997971	491
metab_100001777	1-oleoyl-GPI (18:1)		Lipid	Lysophospholipid	0.0100383	0.0242338	0.678807	0.925257	898	0.00675968	0.0232797	0.771603	0.946359	898	-0.00113562	0.0348589	0.974028	0.997171	407	0.0205589	0.0336371	0.541354	0.997971	491
metab_100001730	3,4-dihydroxybutyrate		Lipid	Fatty Acid, Dihydroxy	-0.0100626	0.0244269	0.680478	0.925257	898	-0.00170891	0.0235005	0.942047	0.989556	898	-0.0160568	0.034719	0.643988	0.914316	407	-0.00459158	0.0335427	0.891176	0.997971	491
metab_100009275	methylsuccinoylcarnitine		Amino Acid	Leucine, Isoleucine and Valine Metabolism	-0.00992524	0.0241064	0.680638	0.925257	898	-0.00985051	0.0231602	0.670706	0.913744	898	-0.0473517	0.0342808	0.167958	0.587402	407	0.0206259	0.0336591	0.540302	0.997971	491
metab_100001856	1-stearoyl-2-oleoyl-GPE (18:0/18:1)		Lipid	Phosphatidylethanolamine (PE)	-0.00991593	0.0244848	0.685587	0.929001	898	-0.00970294	0.0235259	0.680118	0.915319	898	-0.00484956	0.0356654	0.89191	0.972722	407	-0.0218648	0.0336891	0.516634	0.997971	491
metab_1258	anthranilate		Amino Acid	Tryptophan Metabolism	0.00981312	0.0244209	0.687903	0.929001	898	0.00653737	0.0235646	0.781519	0.950403	898	0.0407981	0.0350203	0.244717	0.649724	407	-0.0110633	0.0338077	0.743626	0.997971	491
metab_893	arachidate (20:0)		Lipid	Long Chain Saturated Fatty Acid	0.00969869	0.0242274	0.689017	0.929001	898	0.00431149	0.0233352	0.853457	0.980239	898	0.0237803	0.0342227	0.48754	0.830158	407	-0.00694467	0.0341552	0.838965	0.997971	491
metab_501	salicylate		Xenobiotics	Drug - Topical Agents	-0.0102054	0.0254674	0.68872	0.929001	898	-0.0127572	0.0244514	0.601985	0.875275	898	0.0254825	0.0377357	0.49988	0.839973	407	-0.0481097	0.0340253	0.15802	0.997971	491
metab_1134	urate		Nucleotide	Purine Metabolism, (Hypo)Xanthine/Inosine containing	0.0106668	0.0265797	0.688285	0.929001	898	0.0183101	0.0256814	0.476052	0.823328	898	0.0423543	0.0345957	0.22157	0.645437	407	-0.0148463	0.0344053	0.666287	0.997971	491
metab_999915486	X - 15486		NA	NA	-0.00989153	0.0245613	0.687245	0.929001	898	0.0189746	0.0238577	0.426637	0.798761	898	-0.00629145	0.0352366	0.858382	0.961312	407	-0.0110742	0.0337623	0.743049	0.997971	491
metab_100021000	hydroxypalmitoyl sphingomyelin (d18:1/16:0(OH))**		Lipid	Sphingomyelins	0.0100187	0.0252253	0.691339	0.930865	898	0.0156421	0.0242492	0.519058	0.838798	898	0.0159931	0.0355977	0.653477	0.914778	407	0.00332626	0.0346573	0.923579	0.997971	491
metab_100008998	gamma-tocopherol/beta-tocopherol		Cofactors and Vitamins	Tocopherol Metabolism	0.00954802	0.0241236	0.69235	0.930962	898	0.0130881	0.0232181	0.573099	0.859244	898	-0.00371825	0.0345391	0.914324	0.980233	407	0.0193242	0.0335794	0.565235	0.997971	491
metab_503	serine		Amino Acid	Glycine, Serine and Threonine Metabolism	0.00960039	0.0243834	0.693877	0.931751	898	0.0168857	0.0234741	0.472125	0.822277	898	0.0324383	0.0344128	0.346439	0.713181	407	-0.0183054	0.0343918	0.594789	0.997971	491
metab_100006378	N-acetylkynurenine (2)		Amino Acid	Tryptophan Metabolism	0.0100913	0.0257151	0.694838	0.931778	898	0.00196234	0.0247558	0.936838	0.989556	898	0.0369398	0.0347846	0.288893	0.691841	407	-0.012388	0.0335654	0.712236	0.997971	491
metab_100001104	N-acetyltyrosine		Amino Acid	Tyrosine Metabolism	0.00950505	0.024368	0.696583	0.932406	898	-0.00320575	0.0234777	0.891422	0.982996	898	0.0130462	0.0347616	0.70763	0.930055	407	0.00529042	0.033521	0.874661	0.997971	491
metab_999917357	X - 17357		NA	NA	-0.00955031	0.0245355	0.697188	0.932406	898	-0.00253546	0.0235823	0.914404	0.989092	898	-0.0139702	0.0347164	0.687598	0.916315	407	-0.00663374	0.0336888	0.843979	0.997971	491
metab_100008999	1-(1-enyl-stearoyl)-2-arachidonoyl-GPE (P-18:0/20:4)*		Lipid	Plasmalogen	-0.00927523	0.0240692	0.700066	0.932916	898	-0.000400061	0.0231607	0.986222	0.995332	898	-0.00403687	0.0342964	0.90636	0.978434	407	-0.016391	0.0335501	0.625377	0.997971	491
metab_100003001	1-(1-enyl-stearoyl)-GPE (P-18:0)*		Lipid	Lysoplasmalogen	-0.00934109	0.024773	0.706213	0.932916	898	-0.00555417	0.0238743	0.816093	0.961651	898	0.00257424	0.0349104	0.941255	0.985419	407	-0.0210502	0.0349248	0.546969	0.997971	491
metab_381	2-aminoadipate		Amino Acid	Lysine Metabolism	0.00996532	0.0263199	0.705058	0.932916	898	0.011012	0.0252666	0.663066	0.913744	898	-0.00109163	0.0363441	0.976053	0.997184	407	0.0145714	0.0352736	0.679718	0.997971	491
metab_100020893	2,3-dihydroxy-5-methylthio-4-pentenoate (DMTPA)*		Amino Acid	Methionine, Cysteine, SAM and Taurine Metabolism	-0.00968314	0.0255291	0.704556	0.932916	898	-0.00284253	0.0246003	0.908036	0.989092	898	0.00279973	0.035542	0.937253	0.985419	407	-0.0206164	0.0340929	0.545652	0.997971	491
metab_100000706	alpha-hydroxyisocaproate		Amino Acid	Leucine, Isoleucine and Valine Metabolism	0.00987155	0.0261006	0.705363	0.932916	898	0.00808174	0.0250587	0.747141	0.939229	898	0.0504668	0.0345696	0.145109	0.569543	407	-0.0290922	0.0335427	0.386195	0.997971	491
metab_100001054	butyrylcarnitine (C4)		Lipid	Fatty Acid Metabolism (also BCAA Metabolism)	-0.00927536	0.02417	0.701252	0.932916	898	0.00515997	0.0232835	0.824665	0.968297	898	-0.0200737	0.0345601	0.561676	0.876619	407	-0.00286894	0.0336398	0.932071	0.997971	491
metab_100020550	deoxycholic acid glucuronide		Lipid	Secondary Bile Acid Metabolism	0.00952153	0.0249248	0.702545	0.932916	898	0.00658147	0.0239567	0.783592	0.950403	898	-0.018359	0.0347478	0.597549	0.887575	407	0.0329077	0.0336559	0.328675	0.997971	491
metab_100020371	N,N-dimethylalanine		Amino Acid	Alanine and Aspartate Metabolism	0.00897853	0.024039	0.708866	0.932916	898	0.0189149	0.0230891	0.412883	0.792534	898	0.0369816	0.0343254	0.281954	0.689918	407	-0.0170038	0.0335085	0.612073	0.997971	491
metab_100002067	pregnenediol sulfate (C21H34O5S)*		Lipid	Pregnenolone Steroids	0.0109632	0.0292478	0.70787	0.932916	898	0.0148705	0.0281024	0.596831	0.87494	898	0.0464604	0.0367792	0.20724	0.628337	407	-0.0132716	0.034347	0.699371	0.997971	491
metab_100002254	stearoyl ethanolamide		Lipid	Endocannabinoid	0.00944403	0.0246999	0.702292	0.932916	898	0.00205192	0.0237945	0.931299	0.989556	898	0.059801	0.0344547	0.0833931	0.528152	407	-0.033012	0.0338115	0.329376	0.997971	491
metab_999912680	X - 12680		NA	NA	-0.00908189	0.0242603	0.708231	0.932916	898	0.00945153	0.0234146	0.68656	0.915573	898	-0.0124898	0.0342601	0.715634	0.930699	407	-0.0106647	0.0344161	0.756789	0.997971	491
metab_999914939	X - 14939		NA	NA	0.00909879	0.0243521	0.708765	0.932916	898	0.024551	0.0234775	0.295974	0.731092	898	0.0304888	0.0352825	0.38803	0.745337	407	-0.0109878	0.0337919	0.7452	0.997971	491
metab_100001756	4-ethylphenylsulfate		Xenobiotics	Benzoate Metabolism	-0.00908965	0.0244523	0.710182	0.933001	898	-0.0093756	0.0234739	0.689691	0.915573	898	-0.0135705	0.0346476	0.695507	0.921454	407	-0.00949828	0.0342958	0.781935	0.997971	491
metab_100022013	tetrahydrocortisol glucuronide		Lipid	Corticosteroids	-0.00976273	0.026323	0.710813	0.933001	898	-0.00672316	0.0253326	0.790766	0.952546	898	-0.0256858	0.0354628	0.469302	0.808831	407	0.0105219	0.0344471	0.760153	0.997971	491
metab_100021457	(2-butoxyethoxy)acetic acid		Xenobiotics	Chemical	0.00887326	0.0240444	0.712188	0.933569	898	0.00354408	0.0231257	0.878233	0.982996	898	-5.68836e-05	0.0342418	0.998675	0.998675	407	0.017588	0.0334503	0.599271	0.997971	491
metab_100001987	5alpha-androstan-3beta,17beta-diol disulfate		Lipid	Androgenic Steroids	-0.0105122	0.0287112	0.714351	0.935167	898	-0.0184238	0.0275669	0.504096	0.838798	898	0.0116389	0.0344827	0.735896	0.933643	407	-0.0161532	0.0336549	0.631468	0.997971	491
metab_100021141	3-hydroxydecanoylcarnitine		Lipid	Fatty Acid Metabolism (Acyl Carnitine, Hydroxy)	0.00890043	0.0248663	0.72048	0.935538	898	0.00380331	0.0239801	0.874018	0.982996	898	0.0192975	0.0349931	0.581622	0.88138	407	-0.00159916	0.0340013	0.962507	0.997971	491
metab_100002462	5-(galactosylhydroxy)-L-lysine		Amino Acid	Lysine Metabolism	-0.00863918	0.0245048	0.724509	0.935538	898	-0.00170657	0.0236051	0.942382	0.989556	898	-0.0337804	0.0353334	0.339623	0.709913	407	0.0133285	0.0339601	0.694879	0.997971	491
metab_100020409	ascorbic acid 3-sulfate*		Cofactors and Vitamins	Ascorbate and Aldarate Metabolism	-0.00867153	0.0247032	0.72565	0.935538	898	-0.0173819	0.0237326	0.464114	0.820629	898	-0.0218052	0.03422	0.524352	0.858898	407	-0.000667943	0.0339599	0.984316	0.997971	491
metab_100021727	cis-3,4-methyleneheptanoate		Lipid	Fatty Acid, Branched	0.00851631	0.0242899	0.725963	0.935538	898	0.0308331	0.0235391	0.190579	0.658611	898	0.0179588	0.0351629	0.609818	0.891624	407	-0.00140287	0.0335492	0.966663	0.997971	491
metab_100010927	linoleoyl-linolenoyl-glycerol (18:2/18:3) [2]*		Lipid	Diacylglycerol	-0.008518	0.0241983	0.724915	0.935538	898	0.00205148	0.0232658	0.929757	0.989556	898	-0.000498826	0.0347174	0.988543	0.997603	407	-0.0178206	0.0335985	0.596079	0.997971	491
metab_100019968	lyxonate		Carbohydrate	Pentose Metabolism	-0.00848658	0.0240788	0.724584	0.935538	898	-0.0169556	0.023139	0.463893	0.820629	898	-0.0112659	0.0342848	0.742632	0.93435	407	-0.00808592	0.0337543	0.810778	0.997971	491
metab_100001257	N-acetylasparagine		Amino Acid	Alanine and Aspartate Metabolism	-0.00852511	0.0240767	0.723362	0.935538	898	-0.0227612	0.0232245	0.327328	0.751044	898	0.0159871	0.0345558	0.643868	0.914316	407	-0.0282347	0.0334269	0.398711	0.997971	491
metab_100003686	N-palmitoylglycine		Lipid	Fatty Acid Metabolism (Acyl Glycine)	0.00854836	0.0240869	0.722751	0.935538	898	0.00588508	0.0232272	0.800041	0.952933	898	0.0448066	0.0342884	0.192043	0.613919	407	-0.0258897	0.0334936	0.439913	0.997971	491
metab_100015618	palmitoyl-docosahexaenoyl-glycerol (16:0/22:6) [1]*		Lipid	Diacylglycerol	-0.00893185	0.0245178	0.71572	0.935538	898	-0.0143708	0.023543	0.541749	0.84494	898	0.00795398	0.0351422	0.821054	0.960334	407	-0.0296711	0.0341057	0.384745	0.997971	491
metab_100010916	palmitoyl-oleoyl-glycerol (16:0/18:1) [1]*		Lipid	Diacylglycerol	0.00907865	0.0252109	0.718852	0.935538	898	-0.000355703	0.0242534	0.988302	0.995332	898	0.0371043	0.0353483	0.294497	0.691841	407	-0.0177351	0.0351108	0.613704	0.997971	491
metab_999912847	X - 12847		NA	NA	-0.00861091	0.0244628	0.724922	0.935538	898	-0.0205969	0.023528	0.381584	0.776061	898	-0.0141291	0.0346491	0.683654	0.916315	407	-0.0113841	0.0338984	0.737143	0.997971	491
metab_999923593	X - 23593		NA	NA	-0.00877056	0.0241621	0.716699	0.935538	898	0.0031395	0.0232536	0.892634	0.982996	898	-0.00339913	0.0345276	0.921627	0.982205	407	-0.0166935	0.033577	0.619294	0.997971	491
metab_100008957	sphingomyelin (d18:2/24:1, d18:1/24:2)*		Lipid	Sphingomyelins	0.00872028	0.0250116	0.727435	0.936218	898	0.0123353	0.0240797	0.60859	0.880967	898	0.0188468	0.0347263	0.587621	0.88138	407	-0.00205526	0.0339114	0.951697	0.997971	491
metab_100000773	3-hydroxyoctanoate		Lipid	Fatty Acid, Monohydroxy	0.00859158	0.0247775	0.728861	0.936837	898	0.00822446	0.0239218	0.731073	0.934505	898	0.0418719	0.0353725	0.237214	0.649724	407	-0.0240951	0.0338523	0.476948	0.997971	491
metab_100001662	deoxycarnitine		Lipid	Carnitine Metabolism	0.00852736	0.0249437	0.732534	0.939122	898	0.0234247	0.0240352	0.330024	0.752208	898	0.0479467	0.0341649	0.161273	0.581168	407	-0.0285549	0.033534	0.394899	0.997971	491
metab_100001393	isovalerylcarnitine (C5)		Amino Acid	Leucine, Isoleucine and Valine Metabolism	0.00842282	0.0246188	0.732334	0.939122	898	0.0215788	0.0236933	0.362673	0.77567	898	0.0038373	0.0346355	0.911837	0.980077	407	0.00778148	0.0334585	0.816193	0.997971	491
metab_100001162	propionylcarnitine (C3)		Lipid	Fatty Acid Metabolism (also BCAA Metabolism)	-0.00828423	0.0244328	0.734643	0.940609	898	-0.00629125	0.0234813	0.788818	0.952546	898	-0.014755	0.0345777	0.669811	0.914778	407	-0.00342789	0.0334949	0.918528	0.997971	491
metab_100000997	3-hydroxydecanoate		Lipid	Fatty Acid, Monohydroxy	0.00820498	0.024609	0.7389	0.943286	898	0.00958876	0.0236977	0.685848	0.915573	898	0.0455652	0.035302	0.19754	0.617219	407	-0.0246744	0.034068	0.469248	0.997971	491
metab_100002990	oleoyl-linoleoyl-glycerol (18:1/18:2) [2]		Lipid	Diacylglycerol	-0.00809273	0.0243034	0.739221	0.943286	898	-0.00783412	0.0233402	0.737215	0.937711	898	0.00945261	0.0347599	0.785808	0.948039	407	-0.0257304	0.0335754	0.443842	0.997971	491
metab_999912740	X - 12740		NA	NA	0.00797924	0.0239977	0.739589	0.943286	898	0.00194986	0.0230592	0.932631	0.989556	898	-0.00838808	0.0342527	0.806668	0.955508	407	0.020742	0.0334791	0.535844	0.997971	491
metab_100003641	valylglycine		Peptide	Dipeptide	-0.00817066	0.0248515	0.7424	0.945653	898	0.00132561	0.0239031	0.955786	0.993898	898	-0.0221972	0.0341984	0.516663	0.851934	407	0.00261346	0.0345554	0.939744	0.997971	491
metab_100002070	2-hydroxyglutarate		Lipid	Fatty Acid, Dicarboxylate	0.00790709	0.0242615	0.744568	0.945983	898	0.00682933	0.0233383	0.769879	0.946039	898	0.0270452	0.0344777	0.433251	0.786358	407	-0.0164611	0.0338285	0.626757	0.997971	491
metab_444	ornithine		Amino Acid	Urea cycle; Arginine and Proline Metabolism	-0.00785675	0.0240883	0.744376	0.945983	898	0.00614645	0.0231882	0.791018	0.952546	898	0.0290153	0.0343004	0.398101	0.755876	407	-0.0453003	0.0336222	0.178502	0.997971	491
metab_999912411	X - 12411		NA	NA	-0.00805531	0.0248292	0.745689	0.946195	898	-0.00560848	0.0238849	0.814408	0.961651	898	-0.012045	0.0348192	0.729576	0.933583	407	-0.00137197	0.0338133	0.967651	0.997971	491
metab_100001620	glycerophosphoethanolamine		Lipid	Phospholipid Metabolism	0.00776223	0.0243945	0.750411	0.950968	898	0.0113438	0.0234338	0.62845	0.894819	898	0.0147848	0.0346274	0.669631	0.914778	407	0.00226489	0.0339878	0.946897	0.997971	491
metab_100002458	3-methylglutaconate		Amino Acid	Leucine, Isoleucine and Valine Metabolism	-0.00809915	0.0257407	0.753105	0.953164	898	0.0046841	0.0247829	0.850132	0.978491	898	0.00887764	0.0373124	0.812059	0.955782	407	-0.0193756	0.0355043	0.585504	0.997971	491
metab_100001613	tetradecanedioate (C14-DC)		Lipid	Fatty Acid, Dicarboxylate	-0.00759663	0.0243404	0.755038	0.954391	898	-0.0129366	0.0234503	0.581321	0.862487	898	0.0149064	0.0347767	0.668421	0.914778	407	-0.0284302	0.0337575	0.400096	0.997971	491
metab_100008952	1-palmitoleoylglycerol (16:1)*		Lipid	Monoacylglycerol	0.00751045	0.0246467	0.760647	0.955459	898	0.00252262	0.0236936	0.915235	0.989092	898	-0.00320569	0.0353034	0.927693	0.982205	407	0.0127394	0.0340159	0.708187	0.997971	491
metab_100001462	1-stearoyl-GPG (18:0)		Lipid	Lysophospholipid	0.00739263	0.0239927	0.758063	0.955459	898	0.00649473	0.0230746	0.778418	0.948847	898	0.0407293	0.0342564	0.235159	0.649724	407	-0.0231973	0.0334089	0.487798	0.997971	491
metab_100021372	2-hydroxy-4-(methylthio)butanoic acid		Amino Acid	Methionine, Cysteine, SAM and Taurine Metabolism	-0.00757768	0.02528	0.764438	0.955459	898	-0.0137285	0.024343	0.572924	0.859244	898	-0.0107848	0.0346492	0.755767	0.934602	407	-0.0066403	0.0335028	0.842971	0.997971	491
metab_100015637	2-hydroxybehenate		Lipid	Fatty Acid, Monohydroxy	-0.00726645	0.0239594	0.761745	0.955459	898	-0.00694108	0.0230882	0.763764	0.941406	898	0.00840561	0.0342647	0.806339	0.955508	407	-0.0237848	0.0334578	0.477494	0.997971	491
metab_275	creatinine		Amino Acid	Creatine Metabolism	0.00771867	0.0257642	0.76456	0.955459	898	0.017974	0.0247725	0.468299	0.820629	898	0.0308738	0.0343198	0.368876	0.736986	407	-0.0164529	0.0336013	0.624601	0.997971	491
metab_100001320	erythronate*		Carbohydrate	Aminosugar Metabolism	-0.00734163	0.0242706	0.762348	0.955459	898	-0.00226867	0.0233641	0.922668	0.989556	898	0.00124035	0.0346789	0.971486	0.995974	407	-0.0166128	0.033599	0.621217	0.997971	491
metab_563	glutamine		Amino Acid	Glutamate Metabolism	0.00735583	0.0242642	0.761842	0.955459	898	0.0158633	0.0233276	0.496668	0.838497	898	0.0499821	0.034331	0.146205	0.569543	407	-0.0339422	0.0340068	0.318727	0.997971	491
metab_999925265	X - 25265		NA	NA	-0.00721754	0.0239834	0.763531	0.955459	898	0.00154516	0.0230716	0.946619	0.989556	898	0.0195803	0.0343108	0.568539	0.878187	407	-0.0310226	0.0334035	0.353494	0.997971	491
metab_999925267	X - 25267		NA	NA	-0.00733608	0.0239536	0.759477	0.955459	898	0.00318518	0.0230664	0.890203	0.982996	898	-0.00908527	0.0342806	0.791125	0.949159	407	-0.00921	0.0334262	0.783025	0.997971	491
metab_100020423	1-carboxyethylvaline	N-lactoyl valine	Amino Acid	Leucine, Isoleucine and Valine Metabolism	0.00742118	0.0253702	0.769961	0.958674	898	0.0096496	0.024394	0.692515	0.915573	898	-0.00455488	0.0358388	0.89893	0.975595	407	0.0168931	0.0343667	0.623256	0.997971	491
metab_100005717	1-palmitoyl-GPG (16:0)*		Lipid	Lysophospholipid	-0.0070851	0.0241018	0.768853	0.958674	898	-0.00775957	0.0232826	0.739003	0.937711	898	0.0186924	0.0343991	0.587157	0.88138	407	-0.0311754	0.0334668	0.35204	0.997971	491
metab_999921607	X - 21607		NA	NA	0.00705385	0.0241224	0.770034	0.958674	898	0.016409	0.0232179	0.479913	0.824101	898	-0.0200616	0.0343668	0.559716	0.87627	407	0.0250753	0.0337352	0.457661	0.997971	491
metab_100009002	1-(1-enyl-palmitoyl)-2-arachidonoyl-GPE (P-16:0/20:4)*		Lipid	Plasmalogen	0.00692348	0.0239612	0.772691	0.958696	898	0.0141114	0.0230293	0.540194	0.84494	898	0.0186141	0.0343108	0.587764	0.88138	407	-0.00639234	0.033398	0.848293	0.997971	491
metab_100000743	2-hydroxyoctanoate		Lipid	Fatty Acid, Monohydroxy	0.00705825	0.0242609	0.771172	0.958696	898	0.0171915	0.0233944	0.462621	0.820629	898	0.0177148	0.0343835	0.606688	0.891624	407	-0.00847654	0.0337236	0.801647	0.997971	491
metab_100020837	2,6-dihydroxybenzoic acid		Xenobiotics	Drug - Topical Agents	0.00698339	0.0241975	0.772955	0.958696	898	-0.00206005	0.0233472	0.92971	0.989556	898	0.0127778	0.0345444	0.711655	0.930547	407	0.00568948	0.0338705	0.866671	0.997971	491
metab_827	cytidine		Nucleotide	Pyrimidine Metabolism, Cytidine containing	-0.00691704	0.02408	0.773986	0.958775	898	-0.00749294	0.0231694	0.74647	0.939229	898	-0.000600081	0.0347516	0.986232	0.997603	407	-0.0144245	0.0334568	0.66656	0.997971	491
metab_999912101	X - 12101		NA	NA	0.00686406	0.0241072	0.775916	0.959967	898	0.0112773	0.0231609	0.626441	0.893241	898	0.0395883	0.0347839	0.255748	0.658589	407	-0.0287903	0.0334696	0.390106	0.997971	491
metab_100001654	1-arachidonoyl-GPI (20:4)*		Lipid	Lysophospholipid	0.00669285	0.0241031	0.781325	0.960049	898	0.00448167	0.0232498	0.84719	0.977375	898	0.00624776	0.0343519	0.855772	0.961312	407	0.00587661	0.0335731	0.861122	0.997971	491
metab_100009227	1-linoleoyl-GPG (18:2)*		Lipid	Lysophospholipid	-0.00647084	0.0240248	0.787731	0.960049	898	-0.00388594	0.0231383	0.866666	0.982996	898	0.00584511	0.0342947	0.864751	0.963804	407	-0.021049	0.0333934	0.528772	0.997971	491
metab_100001567	1-palmitoyl-GPE (16:0)		Lipid	Lysophospholipid	0.00683507	0.0244371	0.779772	0.960049	898	0.00563424	0.0235253	0.810775	0.95995	898	0.0227673	0.0346325	0.511301	0.848742	407	-0.00841761	0.0342105	0.805745	0.997971	491
metab_100003258	2-O-methylascorbic acid		Cofactors and Vitamins	Ascorbate and Aldarate Metabolism	0.00654585	0.0244605	0.789062	0.960049	898	0.00404359	0.0234927	0.863382	0.982996	898	0.00930317	0.0349367	0.790155	0.949159	407	0.00479022	0.0339896	0.887982	0.997971	491
metab_100004111	4-methylcatechol sulfate		Xenobiotics	Benzoate Metabolism	-0.00634577	0.0240506	0.791956	0.960049	898	-8.26892e-05	0.0231298	0.997148	0.998156	898	-0.0188687	0.0343318	0.582899	0.88138	407	0.00283795	0.0337704	0.933062	0.997971	491
metab_100020360	8-methoxykynurenate		Amino Acid	Tryptophan Metabolism	-0.00684586	0.0256828	0.789874	0.960049	898	-9.96411e-05	0.0246632	0.996777	0.998156	898	0.0152606	0.0357727	0.6699	0.914778	407	-0.0308901	0.0341912	0.366733	0.997971	491
metab_1002	allantoin		Nucleotide	Purine Metabolism, (Hypo)Xanthine/Inosine containing	-0.00686897	0.0242697	0.777222	0.960049	898	-0.00450855	0.0233713	0.847074	0.977375	898	0.0042155	0.0342239	0.902031	0.975595	407	-0.0191066	0.0335216	0.568955	0.997971	491
metab_799	betaine		Amino Acid	Glycine, Serine and Threonine Metabolism	0.00694745	0.0247855	0.77931	0.960049	898	0.0127957	0.0238071	0.591074	0.867784	898	0.0277522	0.0347056	0.424388	0.776286	407	-0.0127613	0.0341276	0.708622	0.997971	491
metab_100001294	gamma-glutamylglycine		Peptide	Gamma-glutamyl Amino Acid	0.00654559	0.0248686	0.792452	0.960049	898	0.0151245	0.0239117	0.527215	0.841959	898	0.0316588	0.0348155	0.36372	0.731129	407	-0.0149018	0.0348108	0.668783	0.997971	491
metab_339	glutarate (C5-DC)		Lipid	Fatty Acid, Dicarboxylate	-0.0063589	0.0241226	0.792143	0.960049	898	0.000890854	0.0231746	0.969345	0.995332	898	0.00740225	0.0345025	0.830233	0.961312	407	-0.0236902	0.0334733	0.479449	0.997971	491
metab_376	isoleucine		Amino Acid	Leucine, Isoleucine and Valine Metabolism	-0.00708722	0.0255798	0.781795	0.960049	898	-0.00202649	0.0245747	0.934298	0.989556	898	0.0232636	0.0345914	0.501636	0.839973	407	-0.0361687	0.0336096	0.282397	0.997971	491
metab_100022041	N,N-dimethyl-pro-pro		Peptide	Modified Peptides	0.00646537	0.024406	0.791141	0.960049	898	0.0151627	0.0234588	0.518217	0.838798	898	0.0121404	0.0344158	0.724455	0.933583	407	0.000297661	0.0335822	0.992932	0.998436	491
metab_100010917	palmitoyl-oleoyl-glycerol (16:0/18:1) [2]*		Lipid	Diacylglycerol	0.00683224	0.0249956	0.784657	0.960049	898	0.00188474	0.0240578	0.937573	0.989556	898	0.0370813	0.0351405	0.291954	0.691841	407	-0.0231606	0.0348921	0.507148	0.997971	491
metab_100000011	phenylacetate		Amino Acid	Phenylalanine Metabolism	-0.00644663	0.0243826	0.791537	0.960049	898	-0.0140416	0.0234631	0.54969	0.850915	898	0.0176441	0.0349355	0.613803	0.893214	407	-0.0291659	0.0341598	0.393632	0.997971	491
metab_999911308	X - 11308		NA	NA	-0.00663871	0.0246515	0.787759	0.960049	898	0.0210587	0.0238764	0.378022	0.776061	898	-0.01195	0.0349953	0.732924	0.933583	407	-0.00429616	0.0336615	0.898496	0.997971	491
metab_999924544	X - 24544		NA	NA	0.00743536	0.0269167	0.782431	0.960049	898	0.00388394	0.0258597	0.880647	0.982996	898	0.0084447	0.0354655	0.811917	0.955782	407	0.0083238	0.0339376	0.806353	0.997971	491
metab_999924947	X - 24947		NA	NA	0.00653574	0.0244706	0.789465	0.960049	898	0.000822481	0.0235005	0.972089	0.995332	898	0.00987233	0.034579	0.775408	0.942796	407	0.00908721	0.0335587	0.786671	0.997971	491
metab_100001570	1-linoleoyl-GPE (18:2)*		Lipid	Lysophospholipid	0.00614549	0.0245585	0.80246	0.962521	898	0.011132	0.0235895	0.63711	0.899534	898	0.0460787	0.0351479	0.190608	0.612098	407	-0.0294637	0.0341242	0.38833	0.997971	491
metab_100008914	1-palmitoyl-2-arachidonoyl-GPC (16:0/20:4n6)		Lipid	Phosphatidylcholine (PC)	0.00610925	0.0242332	0.80102	0.962521	898	0.0076668	0.0233122	0.742328	0.939229	898	0.0191552	0.0348668	0.583048	0.88138	407	-0.0063308	0.033586	0.850567	0.997971	491
metab_100008916	1-stearoyl-2-docosahexaenoyl-GPC (18:0/22:6)		Lipid	Phosphatidylcholine (PC)	0.00621919	0.0241609	0.796924	0.962521	898	0.00380614	0.0232474	0.869986	0.982996	898	0.00428843	0.0343128	0.900601	0.975595	407	0.00516601	0.033772	0.878488	0.997971	491
metab_100020211	3-hydroxybutyroylglycine**		Lipid	Fatty Acid Metabolism (Acyl Glycine)	-0.00593187	0.0242249	0.806616	0.962521	898	-0.000492529	0.0232791	0.983125	0.995332	898	0.0329953	0.0344162	0.338278	0.709913	407	-0.0357892	0.033558	0.286733	0.997971	491
metab_1342	3-methoxytyrosine		Amino Acid	Tyrosine Metabolism	0.00615032	0.0243061	0.800299	0.962521	898	0.0175302	0.0234545	0.455014	0.820527	898	0.0357103	0.0345471	0.301911	0.69905	407	-0.0172868	0.0339103	0.610437	0.997971	491
metab_1140	gamma-glutamylglutamine		Peptide	Gamma-glutamyl Amino Acid	0.00598999	0.024408	0.806195	0.962521	898	0.0156098	0.0234775	0.506298	0.838798	898	0.0573012	0.0345424	0.0979224	0.532137	407	-0.0429979	0.0340676	0.207506	0.997971	491
metab_572	glucose		Carbohydrate	Glycolysis, Gluconeogenesis, and Pyruvate Metabolism	0.00602156	0.0244916	0.805845	0.962521	898	0.0113622	0.0235412	0.629463	0.894975	898	0.0025846	0.0350829	0.941309	0.985419	407	0.00478717	0.0336573	0.886955	0.997971	491
metab_100015620	lactosyl-N-nervonoyl-sphingosine (d18:1/24:1)*		Lipid	Lactosylceramides (LCER)	0.00626674	0.0253704	0.804957	0.962521	898	0.00907892	0.0244315	0.710274	0.926161	898	0.00289787	0.0359281	0.935755	0.985419	407	0.00626048	0.0356989	0.860863	0.997971	491
metab_100015831	linolenoylcarnitine (C18:3)*		Lipid	Fatty Acid Metabolism (Acyl Carnitine, Polyunsaturated)	-0.00598451	0.0245824	0.807715	0.962521	898	0.0102017	0.0236905	0.666848	0.913744	898	-0.00492717	0.0345267	0.886594	0.972643	407	-0.00757853	0.034234	0.824894	0.997971	491
metab_100000039	methionine sulfoxide		Amino Acid	Methionine, Cysteine, SAM and Taurine Metabolism	-0.00622831	0.0241319	0.796393	0.962521	898	-0.000747409	0.0232244	0.974334	0.995332	898	0.0151729	0.0343676	0.659098	0.914778	407	-0.0307962	0.0339537	0.364854	0.997971	491
metab_100020215	N-methylhydroxyproline**		Amino Acid	Urea cycle; Arginine and Proline Metabolism	0.00598223	0.0241017	0.804031	0.962521	898	0.00610144	0.0231325	0.792026	0.952546	898	0.0472333	0.0341953	0.16796	0.587402	407	-0.0272443	0.0336688	0.418805	0.997971	491
metab_439	stearate (18:0)		Lipid	Long Chain Saturated Fatty Acid	0.00596685	0.0240461	0.804082	0.962521	898	0.00701998	0.0232583	0.762854	0.941406	898	0.0363102	0.0344166	0.29205	0.691841	407	-0.0209088	0.033431	0.53198	0.997971	491
metab_999917325	X - 17325		NA	NA	-0.00584012	0.0240371	0.80809	0.962521	898	-0.0121967	0.0231425	0.598308	0.875007	898	-0.037042	0.0342512	0.280132	0.689173	407	0.0125478	0.0336379	0.709292	0.997971	491
metab_999921442	X - 21442		NA	NA	0.00590625	0.0242361	0.807522	0.962521	898	0.0026422	0.0233364	0.90988	0.989092	898	0.0203289	0.0346067	0.557247	0.87627	407	-0.00845563	0.0338459	0.802827	0.997971	491
metab_1224	cys-gly, oxidized		Amino Acid	Glutathione Metabolism	0.00584939	0.0243607	0.810295	0.963683	898	0.0128805	0.0234058	0.582244	0.862487	898	0.0344237	0.034312	0.316342	0.702882	407	-0.0215898	0.0337397	0.522543	0.997971	491
metab_1087	erucate (22:1n9)		Lipid	Long Chain Monounsaturated Fatty Acid	-0.0057538	0.0242199	0.812273	0.963683	898	-0.00934945	0.0233493	0.688945	0.915573	898	0.0158395	0.0342285	0.643788	0.914316	407	-0.0320541	0.0339344	0.345337	0.997971	491
metab_1518	N-palmitoyl-sphingosine (d18:1/16:0)		Lipid	Ceramides	0.00570015	0.0240834	0.812956	0.963683	898	0.00791818	0.0231542	0.73245	0.934505	898	0.0225471	0.0343796	0.51231	0.848996	407	-0.0128975	0.0335745	0.701039	0.997971	491
metab_999918921	X - 18921		NA	NA	0.00572035	0.024091	0.812364	0.963683	898	0.0316896	0.0233305	0.174716	0.649061	898	0.00744179	0.0343925	0.828803	0.961312	407	0.00392751	0.0336111	0.907026	0.997971	491
metab_100001400	1-methylurate		Xenobiotics	Xanthine Metabolism	-0.00578258	0.0246676	0.814712	0.964612	898	0.00173311	0.0236938	0.941706	0.989556	898	0.000677129	0.0343254	0.984271	0.997603	407	-0.0119658	0.0335218	0.72128	0.997971	491
metab_100008984	1-palmitoyl-2-palmitoleoyl-GPC (16:0/16:1)*		Lipid	Phosphatidylcholine (PC)	0.00552256	0.0246473	0.822759	0.968035	898	-0.00110554	0.0237847	0.962937	0.995332	898	0.0215539	0.0343728	0.530973	0.863363	407	-0.007931	0.0338639	0.814927	0.997971	491
metab_100001396	7-methylxanthine		Xenobiotics	Xanthine Metabolism	-0.00540914	0.0241413	0.822761	0.968035	898	0.00339632	0.0232266	0.883777	0.982996	898	0.00121324	0.0343641	0.971854	0.995974	407	-0.00997815	0.0335633	0.76637	0.997971	491
metab_229	arachidonate (20:4n6)		Lipid	Long Chain Polyunsaturated Fatty Acid (n3 and n6)	0.00553491	0.0241371	0.81868	0.968035	898	0.010035	0.0233972	0.668101	0.913744	898	0.0264195	0.0342435	0.440853	0.79146	407	-0.0152271	0.0334993	0.649636	0.997971	491
metab_100002796	cis-4-decenoate (10:1n6)*		Lipid	Medium Chain Fatty Acid	-0.00546208	0.0240807	0.820613	0.968035	898	0.00716849	0.0232036	0.757441	0.940632	898	-0.011223	0.0343648	0.744152	0.93435	407	-0.00287139	0.0335695	0.931871	0.997971	491
metab_100001287	epiandrosterone sulfate		Lipid	Androgenic Steroids	-0.00582133	0.0260863	0.823464	0.968035	898	-0.00748262	0.0250362	0.765108	0.941891	898	0.015459	0.0353964	0.662536	0.914778	407	-0.0179008	0.0340132	0.598927	0.997971	491
metab_100001167	pro-hydroxy-pro		Amino Acid	Urea cycle; Arginine and Proline Metabolism	-0.00548066	0.0241401	0.820448	0.968035	898	0.0102918	0.0232805	0.65854	0.913744	898	-0.011063	0.0342289	0.746708	0.93435	407	-0.00168174	0.0338089	0.960348	0.997971	491
metab_999911632	X - 11632		NA	NA	-0.00541484	0.0244779	0.824977	0.968664	898	-0.00227899	0.0235019	0.922772	0.989556	898	-0.00937892	0.0348811	0.788158	0.949045	407	-0.00482014	0.0334592	0.885513	0.997971	491
metab_100008921	1-palmitoyl-2-stearoyl-GPC (16:0/18:0)		Lipid	Phosphatidylcholine (PC)	0.00537188	0.0244274	0.82599	0.968705	898	0.00803249	0.0235118	0.732705	0.934505	898	0.0374885	0.0346776	0.28032	0.689173	407	-0.0262898	0.0342617	0.443262	0.997971	491
metab_100006171	eugenol sulfate		Xenobiotics	Food Component/Plant	0.00522145	0.024371	0.830402	0.969461	898	0.00947919	0.0233953	0.685446	0.915573	898	0.0252886	0.0344477	0.463307	0.804847	407	-0.0179116	0.0334205	0.592241	0.997971	491
metab_100001198	myristoleate (14:1n5)		Lipid	Long Chain Monounsaturated Fatty Acid	0.00551437	0.0260662	0.832504	0.969461	898	-0.00853719	0.0251906	0.734762	0.935925	898	0.0630542	0.0343318	0.0670053	0.526081	407	-0.0452827	0.033647	0.178988	0.997971	491
metab_100001266	N-acetylarginine		Amino Acid	Urea cycle; Arginine and Proline Metabolism	0.00509465	0.0240695	0.832417	0.969461	898	0.00826419	0.0231099	0.720725	0.928443	898	0.0303081	0.0342791	0.377141	0.738629	407	-0.0193153	0.0336475	0.566199	0.997971	491
metab_100001276	N-acetylisoleucine		Amino Acid	Leucine, Isoleucine and Valine Metabolism	-0.00546586	0.0257524	0.831963	0.969461	898	-0.00642302	0.024797	0.795677	0.952933	898	0.0159403	0.0361183	0.659207	0.914778	407	-0.0267138	0.0341981	0.435096	0.997971	491
metab_100006620	nonanoylcarnitine (C9)		Lipid	Fatty Acid Metabolism (Acyl Carnitine, Medium Chain)	0.00517338	0.0244137	0.83223	0.969461	898	0.00489854	0.0234725	0.834736	0.97206	898	-0.021582	0.0348133	0.535651	0.865955	407	0.0236162	0.0340093	0.487762	0.997971	491
metab_999917438	X - 17438		NA	NA	-0.00518667	0.024333	0.831255	0.969461	898	-0.0146529	0.0234225	0.531745	0.841959	898	0.0102902	0.0345034	0.765675	0.936771	407	-0.0195597	0.0337912	0.562965	0.997971	491
metab_100000463	indolelactate		Amino Acid	Tryptophan Metabolism	-0.00523954	0.0252279	0.83552	0.971831	898	5.30847e-06	0.02424	0.999825	0.999825	898	0.0256267	0.0342932	0.45533	0.800057	407	-0.0354873	0.0335452	0.290628	0.997971	491
metab_100001461	1-stearoyl-GPE (18:0)		Lipid	Lysophospholipid	0.0050347	0.0246966	0.838508	0.974163	898	0.0074187	0.023763	0.754965	0.939229	898	0.0229169	0.0347756	0.510277	0.848465	407	-0.0133611	0.0344264	0.698108	0.997971	491
metab_100002126	16a-hydroxy DHEA 3-sulfate		Lipid	Androgenic Steroids	0.00521323	0.0258745	0.840368	0.975181	898	-0.000529269	0.0248853	0.983036	0.995332	898	0.00305627	0.0349595	0.930379	0.982617	407	0.00916596	0.0341623	0.788578	0.997971	491
metab_100000998	citramalate		Amino Acid	Glutamate Metabolism	0.00474619	0.0240753	0.843763	0.975339	898	0.00834722	0.0231317	0.718293	0.928443	898	0.000141116	0.0343909	0.996728	0.998675	407	0.00622105	0.033587	0.853132	0.997971	491
metab_100001279	hyocholate		Lipid	Secondary Bile Acid Metabolism	-0.0047618	0.024488	0.845865	0.975339	898	0.00295731	0.0235671	0.900168	0.9868	898	-0.0273773	0.0342705	0.424843	0.776286	407	0.01408	0.0337448	0.67668	0.997971	491
metab_100021331	metabolonic lactone sulfate		Partially Characterized Molecules	Partially Characterized Molecules	-0.00511444	0.0257418	0.842556	0.975339	898	-0.00604678	0.0247409	0.806974	0.957024	898	0.00843802	0.0354683	0.812077	0.955782	407	-0.0111047	0.0363937	0.7604	0.997971	491
metab_100001254	N-acetyltryptophan		Amino Acid	Tryptophan Metabolism	-0.00501928	0.0257167	0.8453	0.975339	898	-0.000938885	0.02472	0.969711	0.995332	898	0.0195516	0.0349433	0.576116	0.88138	407	-0.0203478	0.0335816	0.544849	0.997971	491
metab_999912816	X - 12816		NA	NA	-0.00484721	0.024269	0.841738	0.975339	898	-0.0106256	0.0233904	0.649744	0.910745	898	-0.00164528	0.0343099	0.961777	0.994509	407	-0.0117547	0.0339989	0.72969	0.997971	491
metab_999921353	X - 21353		NA	NA	0.00468758	0.0241929	0.846409	0.975339	898	0.0110355	0.0232714	0.635469	0.899534	898	0.0204329	0.0346236	0.555426	0.876001	407	-0.00867989	0.0336577	0.796603	0.997971	491
metab_999912849	X - 12849		NA	NA	0.00459905	0.0240591	0.848446	0.976551	898	-0.0038963	0.0231457	0.866356	0.982996	898	0.00332806	0.0343845	0.922942	0.982205	407	0.00280463	0.033695	0.933698	0.997971	491
metab_100008993	1-palmitoyl-2-arachidonoyl-GPI (16:0/20:4)*		Lipid	Phosphatidylinositol (PI)	0.00454747	0.0242396	0.851229	0.97687	898	0.00597652	0.0233343	0.797913	0.952933	898	0.0244219	0.0343841	0.477951	0.820882	407	-0.0125726	0.0334659	0.707316	0.997971	491
metab_100006260	6-hydroxyindole sulfate		Xenobiotics	Chemical	-0.00455534	0.0244981	0.852529	0.97687	898	-0.0131834	0.0235281	0.575399	0.860061	898	-0.0147387	0.0348277	0.672382	0.914778	407	0.00130011	0.0338496	0.969378	0.997971	491
metab_100015745	glycosyl ceramide (d18:2/24:1, d18:1/24:2)*		Lipid	Hexosylceramides (HCER)	0.0047658	0.0257549	0.853236	0.97687	898	0.0142129	0.0248374	0.567307	0.859244	898	0.041964	0.0365392	0.251459	0.651272	407	-0.0261454	0.0348733	0.453783	0.997971	491
metab_100004635	methionine sulfone		Amino Acid	Methionine, Cysteine, SAM and Taurine Metabolism	-0.0045834	0.0248404	0.853652	0.97687	898	0.00347379	0.0238806	0.884377	0.982996	898	0.0105183	0.0345559	0.760991	0.934866	407	-0.0170335	0.0342151	0.618825	0.997971	491
metab_100001413	N4-acetylcytidine		Nucleotide	Pyrimidine Metabolism, Cytidine containing	0.00451757	0.0243647	0.852946	0.97687	898	-0.00365076	0.0234826	0.876489	0.982996	898	0.00861165	0.0351516	0.806592	0.955508	407	0.00124055	0.0336793	0.970632	0.997971	491
metab_999911478	X - 11478		NA	NA	-0.00440435	0.0241213	0.85516	0.977467	898	0.0192412	0.0233418	0.409977	0.792534	898	-0.00736334	0.0346598	0.831867	0.961312	407	-0.00299709	0.0336395	0.929044	0.997971	491
metab_179	9,10-DiHOME		Lipid	Fatty Acid, Dihydroxy	-0.00439973	0.0246277	0.858253	0.977856	898	-0.0127229	0.0236693	0.591039	0.867784	898	0.0145812	0.0345166	0.672929	0.914778	407	-0.0285811	0.0350257	0.414898	0.997971	491
metab_1442	beta-hydroxyisovalerate		Amino Acid	Leucine, Isoleucine and Valine Metabolism	0.00445083	0.0249506	0.858461	0.977856	898	0.0077685	0.0239698	0.745942	0.939229	898	-0.00074046	0.0348457	0.983057	0.997603	407	0.00805567	0.0334497	0.809789	0.997971	491
metab_1268	gamma-glutamylleucine		Peptide	Gamma-glutamyl Amino Acid	-0.0046965	0.0261425	0.857468	0.977856	898	0.000509714	0.025174	0.98385	0.995332	898	0.0329035	0.034747	0.344236	0.713181	407	-0.0365318	0.0335904	0.277325	0.997971	491
metab_100009078	1-oleoyl-2-linoleoyl-GPE (18:1/18:2)*		Lipid	Phosphatidylethanolamine (PE)	-0.00417789	0.0240641	0.862207	0.978748	898	-0.0053887	0.0231023	0.815618	0.961651	898	0.0146211	0.034575	0.672608	0.914778	407	-0.0296976	0.0335939	0.377125	0.997971	491
metab_100002024	5alpha-androstan-3beta,17beta-diol monosulfate (2)		Lipid	Androgenic Steroids	0.00460468	0.0264866	0.862023	0.978748	898	0.00147575	0.0254262	0.953729	0.993898	898	0.021542	0.0349733	0.538272	0.867363	407	-0.00275398	0.0338733	0.935235	0.997971	491
metab_100020343	tetradecadienoate (14:2)*		Lipid	Long Chain Polyunsaturated Fatty Acid (n3 and n6)	0.0043014	0.0244384	0.860326	0.978748	898	0.0100762	0.0235587	0.668967	0.913744	898	0.0416358	0.0345574	0.228978	0.649724	407	-0.0248586	0.0336883	0.460932	0.997971	491
metab_100020219	3-formylindole		Xenobiotics	Food Component/Plant	0.00415248	0.0249809	0.868017	0.979203	898	0.017909	0.0240436	0.456556	0.820527	898	0.0431839	0.0341904	0.207306	0.628337	407	-0.031778	0.0335509	0.344028	0.997971	491
metab_100021990	3-hydroxyoctanoylcarnitine (1)		Lipid	Fatty Acid Metabolism (Acyl Carnitine, Hydroxy)	0.00409001	0.0248707	0.869413	0.979203	898	0.00259075	0.0239807	0.913993	0.989092	898	0.0128644	0.0348624	0.712319	0.930547	407	-0.00453965	0.0339665	0.893734	0.997971	491
metab_100001606	cholesterol sulfate		Lipid	Sterol	0.00435378	0.025388	0.863878	0.979203	898	0.0123592	0.0243821	0.612354	0.880967	898	0.0145379	0.0350978	0.67894	0.916057	407	-0.0102057	0.03442	0.766971	0.997971	491
metab_100009030	lactosyl-N-palmitoyl-sphingosine (d18:1/16:0)		Lipid	Lactosylceramides (LCER)	0.00414172	0.0247568	0.867175	0.979203	898	0.0121417	0.0238423	0.610702	0.880967	898	0.0181108	0.0352678	0.607869	0.891624	407	-0.00912751	0.0345381	0.791681	0.997971	491
metab_100001740	mannitol/sorbitol		Carbohydrate	Fructose, Mannose and Galactose Metabolism	-0.004068	0.0242259	0.866685	0.979203	898	-0.0116	0.0232643	0.618172	0.886526	898	-0.00146295	0.0351521	0.966824	0.995974	407	-0.0105635	0.0335729	0.753167	0.997971	491
metab_100020487	N-acetyl-isoputreanine		Amino Acid	Polyamine Metabolism	0.00407029	0.0241072	0.86596	0.979203	898	0.0129164	0.0231561	0.577124	0.86134	898	-0.00622418	0.0343383	0.856254	0.961312	407	0.0132502	0.0336989	0.694348	0.997971	491
metab_999917010	X - 17010		NA	NA	-0.00394827	0.0240294	0.869524	0.979203	898	0.00949543	0.0231392	0.68164	0.915319	898	-0.0111131	0.0343286	0.746314	0.93435	407	-0.00198504	0.0334391	0.952688	0.997971	491
metab_100020425	1-carboxyethylleucine	N-lactoyl leucine	Amino Acid	Leucine, Isoleucine and Valine Metabolism	-0.00420534	0.0263076	0.873034	0.980866	898	-0.00116667	0.0253004	0.963231	0.995332	898	-0.0145895	0.0362135	0.687255	0.916315	407	0.00103985	0.0346467	0.976069	0.997971	491
metab_100001359	aconitate [cis or trans]		Energy	TCA Cycle	-0.00379287	0.0244721	0.876866	0.980866	898	0.00999499	0.0236113	0.672169	0.913744	898	0.0230049	0.035207	0.513861	0.850144	407	-0.0265019	0.0338624	0.434222	0.997971	491
metab_561	glutamate		Amino Acid	Glutamate Metabolism	-0.0038629	0.0255955	0.880072	0.980866	898	0.000857812	0.0246058	0.972197	0.995332	898	-0.00982985	0.0362438	0.786365	0.948039	407	-0.000319701	0.0350302	0.992722	0.998436	491
metab_397	leucine		Amino Acid	Leucine, Isoleucine and Valine Metabolism	0.0038433	0.0252254	0.878939	0.980866	898	0.00627188	0.0242362	0.795864	0.952933	898	0.0297342	0.0345776	0.390343	0.745337	407	-0.0238187	0.0334731	0.477068	0.997971	491
metab_100019978	octadecenedioate (C18:1-DC)		Lipid	Fatty Acid, Dicarboxylate	-0.00366585	0.0244597	0.880899	0.980866	898	-0.00644252	0.0235153	0.78417	0.950403	898	0.00716427	0.0344396	0.835316	0.961312	407	-0.0120732	0.033811	0.721188	0.997971	491
metab_100021162	palmitoyl-sphingosine-phosphoethanolamine (d18:1/16:0)		Lipid	Ceramide PEs	0.00402019	0.0258246	0.876326	0.980866	898	0.00892157	0.0248913	0.720114	0.928443	898	0.0186842	0.0364991	0.608996	0.891624	407	-0.0107273	0.035572	0.763113	0.997971	491
metab_100021198	picolinoylglycine		Lipid	Fatty Acid Metabolism (Acyl Glycine)	-0.0039958	0.0261713	0.878686	0.980866	898	0.00542429	0.0252212	0.829763	0.970575	898	-0.00780972	0.0353783	0.8254	0.960334	407	-0.00466491	0.0344044	0.892201	0.997971	491
metab_100021104	pregnenetriol disulfate*		Lipid	Pregnenolone Steroids	0.00414035	0.0275836	0.880718	0.980866	898	0.00530963	0.0265928	0.841789	0.97683	898	-0.0146684	0.0350785	0.676055	0.91526	407	0.0175531	0.0336931	0.602624	0.997971	491
metab_100010949	stearoyl-arachidonoyl-glycerol (18:0/20:4) [1]*		Lipid	Diacylglycerol	0.00382557	0.0247622	0.877257	0.980866	898	-0.00142452	0.0237885	0.952263	0.993898	898	0.00170176	0.0355141	0.961805	0.994509	407	0.00224988	0.0339302	0.947159	0.997971	491
metab_999912707	X - 12707		NA	NA	0.00387552	0.0242586	0.873107	0.980866	898	0.000590249	0.0233033	0.979798	0.995332	898	-0.0300333	0.0343771	0.382834	0.743037	407	0.0366757	0.0341513	0.283392	0.997971	491
metab_100009225	1-(1-enyl-stearoyl)-2-linoleoyl-GPE (P-18:0/18:2)*		Lipid	Plasmalogen	0.00354308	0.0246124	0.885569	0.982237	898	0.0111532	0.0236412	0.637208	0.899534	898	0.0281967	0.0347222	0.417234	0.770377	407	-0.0207464	0.0342294	0.544732	0.997971	491
metab_100015840	dihomo-linolenoylcarnitine (C20:3n3 or 6)*		Lipid	Fatty Acid Metabolism (Acyl Carnitine, Polyunsaturated)	-0.0036269	0.0251232	0.885245	0.982237	898	-0.00469714	0.0241209	0.845646	0.977375	898	0.0242338	0.0343497	0.480906	0.823106	407	-0.0284806	0.0338231	0.400177	0.997971	491
metab_100003415	N6-methyllysine		Amino Acid	Lysine Metabolism	0.00352962	0.0240413	0.883311	0.982237	898	0.00610766	0.0231316	0.79181	0.952546	898	0.0231502	0.0342329	0.499266	0.839973	407	-0.0150257	0.0334933	0.653906	0.997971	491
metab_432	nicotinamide		Cofactors and Vitamins	Nicotinate and Nicotinamide Metabolism	-0.00348928	0.0243514	0.886095	0.982237	898	-0.00534636	0.0233818	0.81919	0.963923	898	0.0390256	0.0347674	0.262329	0.666972	407	-0.0441567	0.0334478	0.1874	0.997971	491
metab_100001055	isobutyrylcarnitine (C4)		Amino Acid	Leucine, Isoleucine and Valine Metabolism	0.00341408	0.0241164	0.887454	0.982645	898	-0.000151521	0.0231635	0.994782	0.997803	898	-0.000294328	0.0344823	0.993194	0.998675	407	0.000572859	0.0338454	0.986503	0.997971	491
metab_100000491	gamma-glutamylphenylalanine		Peptide	Gamma-glutamyl Amino Acid	0.00346598	0.0250426	0.889953	0.984312	898	0.0136096	0.0241114	0.572591	0.859244	898	0.0364103	0.0347005	0.294684	0.691841	407	-0.0245912	0.0338221	0.467531	0.997971	491
metab_100001655	1-palmitoyl-GPI (16:0)		Lipid	Lysophospholipid	-0.00319831	0.0248601	0.897662	0.984911	898	-0.00820622	0.0239	0.731411	0.934505	898	0.00798072	0.0355672	0.822572	0.960334	407	-0.00910844	0.0335769	0.786298	0.997971	491
metab_100020542	11beta-hydroxyetiocholanolone glucuronide*		Lipid	Androgenic Steroids	-0.00316827	0.0240924	0.895405	0.984911	898	-0.00726997	0.0231676	0.753748	0.939229	898	0.000254568	0.0345126	0.994118	0.998675	407	-0.00293098	0.0335353	0.93039	0.997971	491
metab_100001541	2-hydroxy-3-methylvalerate		Amino Acid	Leucine, Isoleucine and Valine Metabolism	-0.00348107	0.0264004	0.895127	0.984911	898	-0.0096574	0.0253466	0.703285	0.923333	898	0.0142705	0.0347009	0.681113	0.916057	407	-0.0197133	0.0336371	0.558109	0.997971	491
metab_112	3-hydroxy-3-methylglutarate		Lipid	Mevalonate Metabolism	-0.00323186	0.0254821	0.899105	0.984911	898	-0.00189869	0.0245295	0.93832	0.989556	898	0.00542406	0.0363974	0.88161	0.970751	407	-0.0109715	0.0354404	0.757016	0.997971	491
metab_100021991	3-hydroxyoctanoylcarnitine (2)		Lipid	Fatty Acid Metabolism (Acyl Carnitine, Hydroxy)	0.00321608	0.0248907	0.897222	0.984911	898	0.00394536	0.0239954	0.869436	0.982996	898	0.00541158	0.0348747	0.876764	0.967564	407	0.00148734	0.0338673	0.964989	0.997971	491
metab_100010942	linoleoyl-linoleoyl-glycerol (18:2/18:2) [2]*		Lipid	Diacylglycerol	0.00318511	0.024182	0.89524	0.984911	898	0.00657345	0.0232476	0.777428	0.948807	898	0.0264791	0.034489	0.443084	0.792593	407	-0.0187561	0.0334704	0.57548	0.997971	491
metab_100001851	N-acetylserine		Amino Acid	Glycine, Serine and Threonine Metabolism	-0.00306927	0.0242077	0.899136	0.984911	898	-0.000628663	0.0232817	0.978464	0.995332	898	0.0114494	0.0344684	0.739932	0.93435	407	-0.016069	0.0334743	0.631416	0.997971	491
metab_999913507	X - 13507		NA	NA	-0.00318598	0.0242005	0.895291	0.984911	898	0.012166	0.0233423	0.602358	0.875275	898	-0.0135653	0.0343256	0.692909	0.919495	407	0.00140594	0.0335166	0.966558	0.997971	491
metab_999921842	X - 21842		NA	NA	-0.00307944	0.0243615	0.899439	0.984911	898	0.00101078	0.0234052	0.965563	0.995332	898	0.0146882	0.0347441	0.672701	0.914778	407	-0.0179371	0.0338918	0.596877	0.997971	491
metab_100000708	isovalerate (i5:0)		Amino Acid	Leucine, Isoleucine and Valine Metabolism	-0.00302085	0.0245957	0.902277	0.98584	898	-0.0018644	0.0236526	0.93719	0.989556	898	0.0352574	0.0344686	0.306977	0.702572	407	-0.0342033	0.033442	0.306927	0.997971	491
metab_100001247	octanoylcarnitine (C8)		Lipid	Fatty Acid Metabolism (Acyl Carnitine, Medium Chain)	-0.00300065	0.0243309	0.901876	0.98584	898	-0.00189721	0.0233966	0.93539	0.989556	898	-0.0332228	0.0347984	0.340291	0.709913	407	0.0196015	0.0338255	0.562528	0.997971	491
metab_100001778	1-linoleoyl-GPI (18:2)*		Lipid	Lysophospholipid	-0.00275262	0.0244072	0.910231	0.985901	898	-0.00842381	0.0234717	0.719761	0.928443	898	-0.00532834	0.0350121	0.879117	0.969082	407	0.00170719	0.0337797	0.959714	0.997971	491
metab_100001405	1-methylxanthine		Xenobiotics	Xanthine Metabolism	-0.00229186	0.024367	0.925086	0.985901	898	0.00431911	0.0234043	0.853629	0.980239	898	0.0189227	0.0342617	0.581051	0.88138	407	-0.0182737	0.0335418	0.58614	0.997971	491
metab_62	12,13-DiHOME		Lipid	Fatty Acid, Dihydroxy	0.00252342	0.0248067	0.918999	0.985901	898	-0.00589559	0.0238444	0.80477	0.956267	898	0.0403405	0.0345599	0.243796	0.649724	407	-0.0326745	0.0346377	0.345985	0.997971	491
metab_235	2-hydroxyphenylacetate		Amino Acid	Phenylalanine Metabolism	-0.00218485	0.025154	0.930803	0.985901	898	0.00785134	0.0242727	0.74642	0.939229	898	0.00364694	0.0344056	0.915637	0.980233	407	-0.00893686	0.0335095	0.789816	0.997971	491
metab_254	3-hydroxybutyrate (BHBA)		Lipid	Ketone Bodies	0.00262789	0.0240166	0.912894	0.985901	898	-0.00968185	0.0230945	0.675151	0.914729	898	0.0382225	0.0342996	0.265785	0.670211	407	-0.0239512	0.0333859	0.47347	0.997971	491
metab_100000467	3-indoxyl sulfate		Amino Acid	Tryptophan Metabolism	-0.00261733	0.0244336	0.914718	0.985901	898	-0.00848299	0.0234549	0.717683	0.928443	898	-0.0064511	0.0347288	0.852729	0.961312	407	-0.00130784	0.0338113	0.969161	0.997971	491
metab_1021	5-oxoproline		Amino Acid	Glutathione Metabolism	-0.00223656	0.0241494	0.926231	0.985901	898	0.00487595	0.0232258	0.833765	0.97206	898	0.0416574	0.0341885	0.223764	0.645437	407	-0.0481912	0.0338526	0.155215	0.997971	491
metab_100001456	7-methylguanine		Nucleotide	Purine Metabolism, Guanine containing	0.00277823	0.0243805	0.909301	0.985901	898	0.017912	0.0234768	0.445687	0.820043	898	0.0286342	0.0343772	0.405372	0.762284	407	-0.0202754	0.0335141	0.545474	0.997971	491
metab_100002152	andro steroid monosulfate C19H28O6S (1)*		Lipid	Androgenic Steroids	0.00223267	0.0256553	0.930671	0.985901	898	-0.00416419	0.024654	0.865909	0.982996	898	0.012553	0.0346297	0.717174	0.931167	407	-0.00209481	0.0339602	0.95084	0.997971	491
metab_100021992	cis-3,4-methyleneheptanoylglycine		Lipid	Fatty Acid Metabolism (Acyl Glycine)	-0.00268129	0.024364	0.912393	0.985901	898	0.0160802	0.023499	0.493969	0.835364	898	-0.0213723	0.0345999	0.537124	0.866922	407	0.0148681	0.0337572	0.659813	0.997971	491
metab_391	citrulline		Amino Acid	Urea cycle; Arginine and Proline Metabolism	0.0028145	0.0242898	0.90778	0.985901	898	0.0168728	0.023371	0.470513	0.820912	898	0.036492	0.034236	0.28711	0.691841	407	-0.0337808	0.034415	0.326799	0.997971	491
metab_100002466	cysteinylglycine disulfide*		Amino Acid	Glutathione Metabolism	-0.00203195	0.0241437	0.932948	0.985901	898	0.00918401	0.0232489	0.692916	0.915573	898	0.0314486	0.034301	0.359775	0.726144	407	-0.0316102	0.0334079	0.344522	0.997971	491
metab_100001251	decanoylcarnitine (C10)		Lipid	Fatty Acid Metabolism (Acyl Carnitine, Medium Chain)	0.0025711	0.024363	0.915976	0.985901	898	0.000663435	0.0234327	0.977419	0.995332	898	-0.0106421	0.0348624	0.760326	0.934866	407	0.0116919	0.0338122	0.729649	0.997971	491
metab_1231	dihomo-linoleate (20:2n6)		Lipid	Long Chain Polyunsaturated Fatty Acid (n3 and n6)	0.00211146	0.0241182	0.930257	0.985901	898	-0.00171666	0.0232512	0.941161	0.989556	898	0.0306729	0.0344022	0.373142	0.738091	407	-0.023015	0.033396	0.491055	0.997971	491
metab_100001182	docosadienoate (22:2n6)		Lipid	Long Chain Polyunsaturated Fatty Acid (n3 and n6)	-0.00238716	0.0240041	0.920805	0.985901	898	-0.00421148	0.023159	0.855741	0.981528	898	0.0199119	0.0343766	0.562759	0.876877	407	-0.0217732	0.0334182	0.515008	0.997971	491
metab_100000265	kynurenine		Amino Acid	Tryptophan Metabolism	-0.00247558	0.0245845	0.919814	0.985901	898	0.0069086	0.023663	0.770387	0.946039	898	0.00903996	0.0346687	0.794417	0.949659	407	-0.0137564	0.0338678	0.684789	0.997971	491
metab_180	linoleate (18:2n6)		Lipid	Long Chain Polyunsaturated Fatty Acid (n3 and n6)	-0.00287763	0.0242368	0.905516	0.985901	898	-0.00400196	0.0234675	0.864631	0.982996	898	0.039461	0.0341922	0.249148	0.651272	407	-0.0414634	0.0334983	0.216396	0.997971	491
metab_100003151	linoleoylcarnitine (C18:2)*		Lipid	Fatty Acid Metabolism (Acyl Carnitine, Polyunsaturated)	0.00246829	0.0245663	0.91999	0.985901	898	0.00943502	0.023607	0.689495	0.915573	898	0.0222	0.0343887	0.518933	0.853186	407	-0.0161463	0.0339333	0.634414	0.997971	491
metab_100020823	lithocholate sulfate (1)		Lipid	Secondary Bile Acid Metabolism	-0.00210737	0.0242449	0.930754	0.985901	898	-0.00743088	0.0233138	0.750004	0.939229	898	-0.0326943	0.0349776	0.350494	0.714691	407	0.0231976	0.0335177	0.489205	0.997971	491
metab_1084	N-acetylvaline		Amino Acid	Leucine, Isoleucine and Valine Metabolism	-0.00223974	0.0248617	0.928238	0.985901	898	-0.000782211	0.0238934	0.973891	0.995332	898	0.0249308	0.0355972	0.484109	0.827158	407	-0.0267112	0.0336196	0.427284	0.997971	491
metab_100001412	N2,N2-dimethylguanosine		Nucleotide	Purine Metabolism, Guanine containing	0.00216345	0.0245219	0.929717	0.985901	898	0.0158759	0.0235939	0.5012	0.838798	898	0.0100747	0.0351361	0.774464	0.942796	407	-0.00305154	0.0337024	0.927892	0.997971	491
metab_100001229	stearidonate (18:4n3)		Lipid	Long Chain Polyunsaturated Fatty Acid (n3 and n6)	-0.00293792	0.0250094	0.906512	0.985901	898	0.000952592	0.0240906	0.968467	0.995332	898	0.0372799	0.0343579	0.278552	0.689173	407	-0.0415827	0.0337101	0.217971	0.997971	491
metab_100001757	thymol sulfate		Xenobiotics	Food Component/Plant	0.00206105	0.02421	0.932175	0.985901	898	-0.0153716	0.0233223	0.510007	0.838798	898	-0.00546927	0.0347551	0.875035	0.966734	407	-0.000607311	0.0335705	0.985574	0.997971	491
metab_999910458	X - 10458		NA	NA	-0.00252694	0.024134	0.916634	0.985901	898	-0.000786529	0.0231887	0.97295	0.995332	898	-0.000512627	0.0345923	0.988184	0.997603	407	-0.0042794	0.0335176	0.898458	0.997971	491
metab_999912306	X - 12306		NA	NA	0.00248057	0.0241086	0.918072	0.985901	898	-0.0176195	0.0232599	0.448949	0.820043	898	-0.0370557	0.034319	0.280904	0.689173	407	0.0316796	0.0336867	0.34747	0.997971	491
metab_999912830	X - 12830		NA	NA	-0.00248266	0.0243425	0.918789	0.985901	898	0.00640837	0.0234262	0.78449	0.950403	898	0.00138658	0.0346679	0.968116	0.995974	407	-0.00933591	0.0334924	0.780557	0.997971	491
metab_999913553	X - 13553		NA	NA	0.00286986	0.0246573	0.90737	0.985901	898	0.0021122	0.0236874	0.928967	0.989556	898	0.00126322	0.0349575	0.971192	0.995974	407	0.00334974	0.0340324	0.921633	0.997971	491
metab_999922776	X - 22776		NA	NA	0.00207795	0.0239772	0.930958	0.985901	898	-0.000625685	0.0230638	0.978363	0.995332	898	0.000537453	0.0343286	0.987516	0.997603	407	0.00503912	0.0334131	0.880186	0.997971	491
metab_999923680	X - 23680		NA	NA	0.00267415	0.0243882	0.912712	0.985901	898	0.0280855	0.0235858	0.234058	0.674277	898	-0.0148249	0.0349252	0.671445	0.914778	407	0.0164812	0.0336876	0.624895	0.997971	491
metab_999924949	X - 24949		NA	NA	-0.00229839	0.0242137	0.924399	0.985901	898	-0.00250021	0.0232889	0.91453	0.989092	898	-0.0141741	0.0345952	0.682234	0.916116	407	0.00853926	0.03353	0.799082	0.997971	491
metab_999925828	X - 25828		NA	NA	-0.00222586	0.0265373	0.933173	0.985901	898	-0.0196013	0.0279187	0.482811	0.824378	898	0.0290765	0.0354916	0.41313	0.768271	407	-0.0292945	0.0354782	0.409378	0.997971	491
metab_100001081	2-pyrrolidinone		Amino Acid	Glutamate Metabolism	-0.0019793	0.0243147	0.935139	0.986704	898	-0.00279166	0.0233379	0.904812	0.989092	898	0.0277231	0.0344589	0.421567	0.775089	407	-0.0282432	0.0337975	0.403757	0.997971	491
metab_100001314	gamma-glutamylthreonine		Peptide	Gamma-glutamyl Amino Acid	-0.0019428	0.0241596	0.935925	0.986704	898	0.010717	0.0232398	0.644805	0.905102	898	0.0362282	0.0343893	0.292757	0.691841	407	-0.034933	0.0335166	0.297809	0.997971	491
metab_100006296	sphingomyelin (d18:1/22:2, d18:2/22:1, d16:1/24:2)*		Lipid	Sphingomyelins	-0.00202467	0.0257377	0.937316	0.987121	898	0.000269966	0.0247879	0.991313	0.995451	898	0.016291	0.0349267	0.641157	0.914225	407	-0.0175612	0.0338096	0.603709	0.997971	491
metab_100009069	1-(1-enyl-palmitoyl)-2-linoleoyl-GPE (P-16:0/18:2)*		Lipid	Plasmalogen	0.00176019	0.0241542	0.941923	0.987707	898	0.0137288	0.0232285	0.554648	0.853503	898	0.0304033	0.0343332	0.376396	0.738629	407	-0.0262239	0.0337631	0.437712	0.997971	491
metab_100001869	1-stearoyl-2-arachidonoyl-GPC (18:0/20:4)		Lipid	Phosphatidylcholine (PC)	-0.00171791	0.0243856	0.943853	0.987707	898	0.00610942	0.0234544	0.794553	0.952933	898	0.0111742	0.0348222	0.748457	0.93435	407	-0.0153346	0.0337145	0.64943	0.997971	491
metab_100002027	androstenediol (3alpha, 17alpha) monosulfate (3)		Lipid	Androgenic Steroids	0.00205491	0.0280971	0.941714	0.987707	898	0.00485838	0.026981	0.857141	0.981996	898	0.000204086	0.0351396	0.995369	0.998675	407	0.00413719	0.0337683	0.90254	0.997971	491
metab_100021728	cis-3,4-methyleneheptanoylcarnitine		Lipid	Fatty Acid Metabolism (Acyl Carnitine, Medium Chain)	0.00174838	0.0244936	0.94311	0.987707	898	0.0246586	0.0236936	0.298284	0.733498	898	-0.0181523	0.0356939	0.611344	0.891624	407	0.0158631	0.0337134	0.638189	0.997971	491
metab_100000014	hippurate		Xenobiotics	Benzoate Metabolism	0.00183546	0.024456	0.940191	0.987707	898	-0.00510216	0.0234992	0.828164	0.970409	898	-0.00922314	0.0347022	0.790545	0.949159	407	0.00796177	0.0341647	0.815828	0.997971	491
metab_999916938	X - 16938		NA	NA	0.00180685	0.0240217	0.940059	0.987707	898	-0.00303927	0.0231624	0.895634	0.985099	898	-0.0367489	0.0342338	0.283706	0.690819	407	0.0303015	0.0334154	0.364955	0.997971	491
metab_100003000	1-(1-enyl-palmitoyl)-GPE (P-16:0)*		Lipid	Lysoplasmalogen	-0.00125082	0.0242616	0.958894	0.988313	898	0.00240189	0.0234151	0.91832	0.989556	898	0.00764254	0.0345704	0.825149	0.960334	407	-0.0101576	0.0339127	0.76467	0.997971	491
metab_100004322	2-aminophenol sulfate		Xenobiotics	Food Component/Plant	0.00136305	0.0241891	0.955076	0.988313	898	-0.00332204	0.023333	0.886816	0.982996	898	0.000615081	0.0342608	0.985685	0.997603	407	0.00107066	0.0337824	0.97473	0.997971	491
metab_100002784	2-oxoarginine*		Amino Acid	Urea cycle; Arginine and Proline Metabolism	-0.0014962	0.0248098	0.951925	0.988313	898	0.00321765	0.0238542	0.892731	0.982996	898	0.0158094	0.0352483	0.654022	0.914778	407	-0.022118	0.0335949	0.51061	0.997971	491
metab_100020631	4-methylhexanoylglutamine		Lipid	Fatty Acid Metabolism (Acyl Glutamine)	-0.00160251	0.0245123	0.947889	0.988313	898	-0.0119503	0.023585	0.612499	0.880967	898	0.0196706	0.0349428	0.573792	0.88138	407	-0.0163662	0.034033	0.630808	0.997971	491
metab_158	5,6-dihydrothymine		Nucleotide	Pyrimidine Metabolism, Thymine containing	0.00126591	0.0241487	0.958204	0.988313	898	0.0125426	0.023286	0.590277	0.867784	898	0.0432211	0.0341465	0.206334	0.628337	407	-0.0401524	0.0334548	0.230647	0.997971	491
metab_100019975	hexadecenedioate (C16:1-DC)*		Lipid	Fatty Acid, Dicarboxylate	0.00154957	0.0242613	0.949088	0.988313	898	0.00163293	0.023374	0.94432	0.989556	898	-0.0116644	0.0345369	0.735737	0.933643	407	0.0111713	0.0335133	0.739022	0.997971	491
metab_100000781	hexanoylcarnitine (C6)		Lipid	Fatty Acid Metabolism (Acyl Carnitine, Medium Chain)	-0.00124145	0.0242834	0.959239	0.988313	898	0.000267161	0.023352	0.990875	0.995451	898	-0.0313772	0.0349002	0.369162	0.736986	407	0.0208738	0.0336948	0.53588	0.997971	491
metab_100021760	N-acetyl-2-aminoadipate		Amino Acid	Lysine Metabolism	-0.00124516	0.024854	0.960055	0.988313	898	0.00336189	0.0238726	0.888039	0.982996	898	0.000520711	0.0353989	0.988271	0.997603	407	0.000854397	0.034846	0.980448	0.997971	491
metab_1110	N-acetylalanine		Amino Acid	Alanine and Aspartate Metabolism	0.00151026	0.0241652	0.950181	0.988313	898	0.00723859	0.0232251	0.755364	0.939229	898	0.029713	0.0344888	0.389462	0.745337	407	-0.0226518	0.0334231	0.498266	0.997971	491
metab_100001334	N-acetylproline		Amino Acid	Urea cycle; Arginine and Proline Metabolism	-0.00150071	0.0249565	0.952063	0.988313	898	0.00219181	0.0239743	0.927177	0.989556	898	0.029334	0.0349696	0.402055	0.760375	407	-0.0285561	0.0335077	0.394509	0.997971	491
metab_100005383	N-methylpipecolate		Xenobiotics	Bacterial/Fungal	0.00143299	0.0240537	0.952508	0.988313	898	0.00129137	0.02314	0.955508	0.993898	898	-0.00107013	0.0343469	0.97516	0.997184	407	0.00278564	0.033458	0.933681	0.997971	491
metab_100020417	N6,N6-dimethyllysine		Amino Acid	Lysine Metabolism	-0.00120726	0.0240987	0.960057	0.988313	898	0.00372735	0.0231732	0.87225	0.982996	898	0.00361454	0.0342232	0.915939	0.980233	407	-0.0064165	0.0334462	0.847943	0.997971	491
metab_1022	picolinate		Amino Acid	Tryptophan Metabolism	-0.00143648	0.0249922	0.954178	0.988313	898	0.00270958	0.0240203	0.910212	0.989092	898	0.00659781	0.0344165	0.84807	0.961312	407	-0.0134623	0.0334047	0.687122	0.997971	491
metab_480	proline		Amino Acid	Urea cycle; Arginine and Proline Metabolism	0.0011987	0.0247527	0.961387	0.988313	898	0.0114177	0.0238571	0.63235	0.897792	898	0.0505753	0.0343301	0.141477	0.569543	407	-0.0448553	0.0334669	0.180778	0.997971	491
metab_999921364	X - 21364		NA	NA	-0.00125316	0.0256959	0.961114	0.988313	898	0.00370224	0.0246782	0.880782	0.982996	898	-0.000306974	0.0343299	0.99287	0.998675	407	-0.000736841	0.0337251	0.982578	0.997971	491
metab_999922509	X - 22509		NA	NA	0.00123561	0.0244032	0.959629	0.988313	898	-0.0182117	0.0235125	0.438811	0.812826	898	-0.0308817	0.0344883	0.371096	0.736986	407	0.0279981	0.0343751	0.415764	0.997971	491
metab_999924422	X - 24422		NA	NA	0.00157944	0.0243308	0.948256	0.988313	898	0.00295282	0.0233715	0.899489	0.9868	898	0.00300993	0.0347692	0.931057	0.982617	407	0.00287821	0.0334968	0.931562	0.997971	491
metab_1528	1-palmitoyl-2-linoleoyl-GPI (16:0/18:2)		Lipid	Phosphatidylinositol (PI)	0.000958838	0.0246928	0.969034	0.990112	898	0.00344844	0.0237312	0.884497	0.982996	898	0.00662855	0.0351511	0.850523	0.961312	407	-0.000663469	0.0336969	0.984299	0.997971	491
metab_100006367	3-hydroxyhexanoate		Lipid	Fatty Acid, Monohydroxy	0.000941925	0.0243333	0.969131	0.990112	898	0.0104486	0.0234745	0.656355	0.91355	898	0.0363308	0.0348524	0.297844	0.692871	407	-0.025321	0.0336983	0.452773	0.997971	491
metab_100001232	5-dodecenoate (12:1n7)		Lipid	Medium Chain Fatty Acid	-0.00110576	0.0257032	0.965695	0.990112	898	-0.00339074	0.0247741	0.891167	0.982996	898	0.0471081	0.0346523	0.174766	0.590245	407	-0.0388462	0.0336166	0.248426	0.997971	491
metab_100001593	glutarylcarnitine (C5-DC)		Amino Acid	Lysine Metabolism	0.00100925	0.0244156	0.967037	0.990112	898	0.00115989	0.0234726	0.9606	0.995332	898	0.0137737	0.0342667	0.68793	0.916315	407	-0.0112837	0.033402	0.735648	0.997971	491
metab_100009394	hexadecadienoate (16:2n6)		Lipid	Long Chain Polyunsaturated Fatty Acid (n3 and n6)	0.00111486	0.0248836	0.964274	0.990112	898	-0.00993777	0.0240445	0.679482	0.915319	898	0.0590534	0.0342124	0.0851016	0.528152	407	-0.051399	0.0336406	0.127191	0.997971	491
metab_100001510	phenol sulfate		Amino Acid	Tyrosine Metabolism	0.00094081	0.0241588	0.968945	0.990112	898	0.000377858	0.0231968	0.987007	0.995332	898	-0.00640284	0.0349667	0.854802	0.961312	407	-0.00154508	0.0336283	0.963372	0.997971	491
metab_100001274	N-acetylthreonine		Amino Acid	Glycine, Serine and Threonine Metabolism	-0.000851246	0.0242865	0.972048	0.992045	898	0.00109416	0.0233498	0.962636	0.995332	898	0.0196924	0.0345375	0.568879	0.878187	407	-0.0187317	0.0334631	0.575894	0.997971	491
metab_999925371	X - 25371		NA	NA	0.0008283	0.0244885	0.973025	0.992045	898	0.0134842	0.0235885	0.567707	0.859244	898	-0.0157822	0.0349461	0.65179	0.914778	407	0.0131273	0.0337616	0.697578	0.997971	491
metab_212	5-methylthioadenosine (MTA)		Amino Acid	Polyamine Metabolism	0.000691919	0.024746	0.9777	0.99263	898	0.00756197	0.0237986	0.75075	0.939229	898	0.0184348	0.0355997	0.604858	0.891624	407	-0.0154841	0.0338221	0.647294	0.997971	491
metab_888	caprate (10:0)		Lipid	Medium Chain Fatty Acid	0.000695925	0.024698	0.977527	0.99263	898	-0.00580182	0.0237844	0.807338	0.957024	898	0.0601914	0.0342246	0.0793865	0.528152	407	-0.0562013	0.0340857	0.09983	0.995466	491
metab_241	phenylpyruvate		Amino Acid	Phenylalanine Metabolism	-0.000661759	0.0246715	0.978607	0.99263	898	0.00746266	0.0237048	0.752975	0.939229	898	-0.00785025	0.0346783	0.821026	0.960334	407	0.00320611	0.0336227	0.924072	0.997971	491
metab_999912112	X - 12112		NA	NA	-0.000679846	0.0240811	0.977484	0.99263	898	-0.0023741	0.0232153	0.91857	0.989556	898	0.0151751	0.034459	0.659897	0.914778	407	-0.0139313	0.0334001	0.676787	0.997971	491
metab_999924243	X - 24243		NA	NA	0.000779833	0.0246564	0.974776	0.99263	898	0.0158992	0.0237912	0.504127	0.838798	898	-0.00717619	0.0353264	0.839129	0.961312	407	0.00372523	0.0340302	0.912876	0.997971	491
metab_100001149	3-methylcrotonylglycine		Amino Acid	Leucine, Isoleucine and Valine Metabolism	0.000217803	0.0242998	0.992851	0.996558	898	-0.00621846	0.023344	0.790005	0.952546	898	-0.0544838	0.0346493	0.116636	0.567116	407	0.0474181	0.0336884	0.159904	0.997971	491
metab_100009042	5-hydroxyindole sulfate		Amino Acid	Tryptophan Metabolism	-0.000217098	0.0241725	0.992836	0.996558	898	-0.00728993	0.0232648	0.754091	0.939229	898	-0.0261675	0.0342911	0.445852	0.796106	407	0.0231926	0.0334482	0.488397	0.997971	491
metab_100001073	androsterone sulfate		Lipid	Androgenic Steroids	0.000205199	0.0249656	0.993444	0.996558	898	0.00310709	0.0239621	0.896859	0.985352	898	0.00822228	0.0350627	0.814715	0.957713	407	-0.00548573	0.0340168	0.871951	0.997971	491
metab_100009329	ascorbic acid 2-sulfate		Cofactors and Vitamins	Ascorbate and Aldarate Metabolism	-0.000252025	0.0242368	0.991706	0.996558	898	0.000420959	0.0232735	0.985573	0.995332	898	0.00223508	0.0342747	0.948038	0.989996	407	-0.00502504	0.0342793	0.883516	0.997971	491
metab_100003260	carboxyethyl-GABA		Amino Acid	Glutamate Metabolism	-0.000202616	0.0240534	0.993281	0.996558	898	0.00501269	0.0231223	0.828421	0.970409	898	-0.029466	0.0342637	0.390314	0.745337	407	0.022121	0.0335999	0.510615	0.997971	491
metab_2054	ethylmalonate		Amino Acid	Leucine, Isoleucine and Valine Metabolism	-0.000320265	0.0240575	0.989381	0.996558	898	0.0127829	0.0232036	0.581841	0.862487	898	0.0188033	0.0343821	0.584757	0.88138	407	-0.0139205	0.0335215	0.678126	0.997971	491
metab_100005403	etiocholanolone glucuronide		Lipid	Androgenic Steroids	0.000458606	0.0254224	0.985611	0.996558	898	-0.000748485	0.0244139	0.975549	0.995332	898	-0.0236693	0.0349656	0.498838	0.839973	407	0.0206608	0.0340992	0.544862	0.997971	491
metab_1082	N-acetylleucine		Amino Acid	Leucine, Isoleucine and Valine Metabolism	0.000349689	0.0257602	0.989172	0.996558	898	-0.00137801	0.0247875	0.955679	0.993898	898	0.0227562	0.036281	0.53087	0.863363	407	-0.0219462	0.0338737	0.517366	0.997971	491
metab_100009054	palmitoleoyl-oleoyl-glycerol (16:1/18:1) [2]*		Lipid	Diacylglycerol	0.000199603	0.0246494	0.993541	0.996558	898	0.00986335	0.0237005	0.677389	0.915319	898	0.0200917	0.0348852	0.564979	0.877577	407	-0.0167175	0.0346185	0.629378	0.997971	491
metab_100001658	taurolithocholate 3-sulfate		Lipid	Secondary Bile Acid Metabolism	0.00037645	0.0239904	0.987484	0.996558	898	-0.00725294	0.0230943	0.753552	0.939229	898	0.0426161	0.034167	0.213018	0.639333	407	-0.033875	0.0335427	0.313043	0.997971	491
metab_999921258	X - 21258		NA	NA	-0.000398204	0.0242502	0.986902	0.996558	898	0.004044	0.023374	0.862681	0.982996	898	0.00230577	0.0346375	0.946958	0.989911	407	-0.00110109	0.0337952	0.974022	0.997971	491
metab_100002253	cinnamoylglycine		Xenobiotics	Food Component/Plant	-0.000159799	0.0249868	0.994899	0.996911	898	-0.00338623	0.0239935	0.887799	0.982996	898	0.0435361	0.0353912	0.219364	0.645437	407	-0.034292	0.0345578	0.321541	0.997971	491
metab_100001509	2-methylbutyrylcarnitine (C5)		Amino Acid	Leucine, Isoleucine and Valine Metabolism	-9.01277e-05	0.0253824	0.997168	0.998009	898	0.002122	0.0243736	0.930642	0.989556	898	-0.0413303	0.0353047	0.242423	0.649724	407	0.0277673	0.0336313	0.409414	0.997971	491
metab_100005373	fructosyllysine		Amino Acid	Lysine Metabolism	-6.14569e-05	0.0246177	0.998009	0.998009	898	-0.00325829	0.0236484	0.890445	0.982996	898	-0.00323395	0.0353454	0.927144	0.982205	407	0.00150177	0.0341148	0.964906	0.997971	491

### Sheet: Sup.Table_2
Supplementary Table 2: Association of metabolites with MRI markers
MRI marker	CHEM_ID	BIOCHEMICAL_NAME	Updates to BIOCHEMICAL_NAME	SUPER_PATHWAY	SUB_PATHWAY	Beta_all	Se_all	p_all	FDR_all	n_all	Beta_male	Se_male	p_male	FDR_male	n_male	Beta_female	Se_female	p_female	FDR_female	n_female
Tota_brain_volume(ml)	metab_100001397	1,3,7-trimethylurate		Xenobiotics	Xanthine Metabolism	-0.0552814	0.0111896	9.26101e-07	0.0027533	925	-0.0487431	0.0196792	0.0136558	0.734335	416	-0.0765267	0.0169143	7.56606e-06	0.0224939	509
Tota_brain_volume(ml)	metab_849	caffeine		Xenobiotics	Xanthine Metabolism	-0.0493	0.0110961	9.9525e-06	0.00912986	925	-0.0404402	0.0195008	0.0387247	0.76631	416	-0.0712909	0.0168588	2.79249e-05	0.0276736	509
Tota_brain_volume(ml)	metab_100009271	(S)-3-hydroxybutyrylcarnitine		Lipid	Fatty Acid Metabolism (Acyl Carnitine, Hydroxy)	-0.0504831	0.0114824	1.22837e-05	0.00912986	925	-0.0494444	0.0204891	0.0162506	0.734335	416	-0.0581078	0.0174701	0.000944981	0.152009	509
Tota_brain_volume(ml)	metab_100001925	cyclo(leu-pro)		Peptide	Dipeptide	-0.0501185	0.011349	1.1244e-05	0.00912986	925	-0.0656833	0.0199253	0.00106433	0.713413	416	-0.0550937	0.0171091	0.00136416	0.168985	509
Tota_brain_volume(ml)	metab_100006292	sphingomyelin (d18:1/20:1, d18:2/20:0)*		Lipid	Sphingomyelins	0.050555	0.0117597	1.89904e-05	0.010714	925	0.0386253	0.0194073	0.0472279	0.76631	416	0.0706689	0.0166566	2.62968e-05	0.0276736	509
Tota_brain_volume(ml)	metab_999926107	X - 26107		NA	NA	-0.0503177	0.0117852	2.16226e-05	0.010714	925	-0.0563233	0.020206	0.00555936	0.727048	416	-0.0497153	0.0177546	0.00530457	0.265842	509
Tota_brain_volume(ml)	metab_100000437	theophylline		Xenobiotics	Xanthine Metabolism	-0.0459954	0.0110155	3.2562e-05	0.0138295	925	-0.0484172	0.0192991	0.0124997	0.734335	416	-0.0605649	0.0168442	0.000355578	0.105713	509
Tota_brain_volume(ml)	metab_100015789	sphingomyelin (d18:2/24:2)*		Lipid	Sphingomyelins	0.0494881	0.0119925	4.01634e-05	0.0149257	925	0.0482386	0.0200483	0.0165644	0.734335	416	0.0614562	0.0170155	0.000334623	0.105713	509
Tota_brain_volume(ml)	metab_100000269	glycerophosphorylcholine (GPC)		Lipid	Phospholipid Metabolism	0.0455831	0.0113043	5.97991e-05	0.0197536	925	0.0548159	0.0197794	0.00583636	0.727048	416	0.0516635	0.0172294	0.00284672	0.229543	509
Tota_brain_volume(ml)	metab_100020262	glutamine conjugate of C6H10O2 (2)*		Partially Characterized Molecules	Partially Characterized Molecules	-0.0442278	0.0112183	8.67785e-05	0.0234539	925	-0.0339768	0.0201101	0.0918767	0.864397	416	-0.0519689	0.0171253	0.00253299	0.229543	509
Tota_brain_volume(ml)	metab_999911787	X - 11787		NA	NA	0.0437338	0.0110711	8.40424e-05	0.0234539	925	0.0598719	0.019319	0.00207473	0.727048	416	0.047039	0.0168506	0.00544531	0.265842	509
Tota_brain_volume(ml)	metab_100019801	3-hydroxyoleoylcarnitine		Lipid	Fatty Acid Metabolism (Acyl Carnitine, Hydroxy)	-0.0445102	0.0114479	0.000108329	0.024774	925	-0.0434658	0.0203318	0.0331214	0.76631	416	-0.0508396	0.0175581	0.00395012	0.237418	509
Tota_brain_volume(ml)	metab_100020414	6-bromotryptophan		Amino Acid	Tryptophan Metabolism	0.0428951	0.0110116	0.000105133	0.024774	925	0.0553288	0.0194535	0.00467594	0.727048	416	0.0424112	0.0169539	0.0126812	0.362512	509
Tota_brain_volume(ml)	metab_100020421	1-carboxyethyltyrosine	N-lactoyl tyrosine	Amino Acid	Tyrosine Metabolism	-0.0453046	0.0117679	0.000126387	0.0250499	925	-0.0357909	0.020506	0.0816674	0.846063	416	-0.0666456	0.0176003	0.000171154	0.0778813	509
Tota_brain_volume(ml)	metab_100000453	paraxanthine		Xenobiotics	Xanthine Metabolism	-0.0428541	0.0111001	0.000120981	0.0250499	925	-0.0393579	0.0193774	0.0428872	0.76631	416	-0.0585708	0.0168409	0.000549185	0.125594	509
Tota_brain_volume(ml)	metab_100015788	sphingomyelin (d18:2/18:1)*		Lipid	Sphingomyelins	0.0447456	0.0116813	0.000136568	0.025376	925	0.0473162	0.0195394	0.0158861	0.734335	416	0.0543374	0.0168607	0.0013521	0.168985	509
Total_wml	metab_197	S-adenosylhomocysteine (SAH)		Amino Acid	Methionine, Cysteine, SAM and Taurine Metabolism	0.122668	0.0325251	0.000172666	0.0270177	925	0.0924326	0.0462042	0.0461025	0.76631	416	0.141215	0.0417765	0.000780512	0.145029	509
Tota_brain_volume(ml)	metab_100020261	glutamine conjugate of C6H10O2 (1)*		Partially Characterized Molecules	Partially Characterized Molecules	-0.0423066	0.0111927	0.000167049	0.0270177	925	-0.033354	0.019834	0.0933968	0.866321	416	-0.0511275	0.0170215	0.0028	0.229543	509
Tota_brain_volume(ml)	metab_100020825	3-hydroxyhexanoylcarnitine (1)		Lipid	Fatty Acid Metabolism (Acyl Carnitine, Hydroxy)	-0.0431689	0.0113936	0.000161202	0.0270177	925	-0.0485235	0.0203082	0.0173291	0.734335	416	-0.0400965	0.0172063	0.0201828	0.400023	509
Tota_brain_volume(ml)	metab_100001106	1,3-dimethylurate		Xenobiotics	Xanthine Metabolism	-0.0411886	0.0111252	0.0002264	0.0336544	925	-0.0537693	0.0192695	0.00551032	0.727048	416	-0.0449785	0.0168935	0.00800543	0.315907	509
Tota_brain_volume(ml)	metab_100002769	argininate*		Amino Acid	Urea cycle; Arginine and Proline Metabolism	0.0408939	0.0112129	0.000280194	0.0396675	925	0.0429969	0.0195805	0.0286578	0.76631	416	0.0509486	0.0167787	0.00251747	0.229543	509
Tota_brain_volume(ml)	metab_100001145	3-hydroxysebacate		Lipid	Fatty Acid, Monohydroxy	-0.0419008	0.0115468	0.000300496	0.0406079	925	-0.0363758	0.0205875	0.0779907	0.846063	416	-0.0493594	0.0171862	0.00425047	0.237709	509
Tota_brain_volume(ml)	metab_999926106	X - 26106		NA	NA	-0.0407796	0.0114688	0.000396222	0.051216	925	-0.0476767	0.0200933	0.0181161	0.734335	416	-0.0364155	0.0172912	0.0356982	0.456035	509
Tota_brain_volume(ml)	metab_535	uridine		Nucleotide	Pyrimidine Metabolism, Uracil containing	0.0387741	0.0109801	0.000434086	0.0537724	925	0.0296858	0.0194204	0.127138	0.880049	416	0.0625963	0.0167615	0.00020957	0.0778813	509
Tota_brain_volume(ml)	metab_100006295	sphingomyelin (d18:1/22:1, d18:2/22:0, d16:1/24:1)*		Lipid	Sphingomyelins	0.0395379	0.0114076	0.000552874	0.0565392	925	0.0282804	0.0195856	0.14952	0.889004	416	0.0643506	0.0168901	0.00015619	0.0778813	509
Tota_brain_volume(ml)	metab_1254	glycerol		Lipid	Glycerolipid Metabolism	-0.0413839	0.0119925	0.000584398	0.0565392	925	-0.0261952	0.0196961	0.184267	0.920476	416	-0.0577569	0.0169274	0.000696732	0.144402	509
Tota_brain_volume(ml)	metab_100002106	sphingomyelin (d18:1/18:1, d18:2/18:0)		Lipid	Sphingomyelins	0.0412632	0.0117835	0.000484441	0.0565392	925	0.0332336	0.0193713	0.0869887	0.846063	416	0.0553604	0.0169338	0.00115227	0.155714	509
Tota_brain_volume(ml)	metab_100001399	1,7-dimethylurate		Xenobiotics	Xanthine Metabolism	-0.0387576	0.0112393	0.000589544	0.0565392	925	-0.0333347	0.0195722	0.0892941	0.853606	416	-0.0526129	0.0170361	0.00212417	0.225541	509
Tota_brain_volume(ml)	metab_100001395	1-linoleoyl-GPC (18:2)		Lipid	Lysophospholipid	0.0401842	0.0115685	0.000537577	0.0565392	925	0.0546124	0.0201371	0.00696851	0.734335	416	0.0430244	0.0179166	0.0166958	0.377879	509
Tota_brain_volume(ml)	metab_100020259	glutamine conjugate of C7H12O2*		Partially Characterized Molecules	Partially Characterized Molecules	-0.0389513	0.0112295	0.000547377	0.0565392	925	-0.0375834	0.0201023	0.0622504	0.830177	416	-0.0408969	0.0171646	0.0175596	0.385079	509
Tota_brain_volume(ml)	metab_100015792	sphingomyelin (d18:1/25:0, d19:0/24:1, d20:1/23:0, d19:1/24:0)*		Lipid	Sphingomyelins	0.0386801	0.0111867	0.00056987	0.0565392	925	0.0538583	0.0195327	0.00608786	0.727048	416	0.0334865	0.0171188	0.0510031	0.519464	509
Total_wml	metab_212	5-methylthioadenosine (MTA)		Amino Acid	Polyamine Metabolism	0.104892	0.0305769	0.000629483	0.0584829	925	0.105136	0.045199	0.0205011	0.734335	416	0.105047	0.0414469	0.011563	0.354611	509
Tota_brain_volume(ml)	metab_100002953	16-hydroxypalmitate		Lipid	Fatty Acid, Monohydroxy	-0.0383959	0.0112863	0.000697893	0.0626883	925	-0.028668	0.0201239	0.15504	0.899911	416	-0.0580079	0.0170633	0.000728567	0.144402	509
Tota_brain_volume(ml)	metab_100021372	2-hydroxy-4-(methylthio)butanoic acid		Amino Acid	Methionine, Cysteine, SAM and Taurine Metabolism	-0.0386831	0.0114228	0.000738006	0.0626883	925	-0.0415329	0.0195164	0.0339241	0.76631	416	-0.0423001	0.0168476	0.0123602	0.360265	509
Tota_brain_volume(ml)	metab_100001446	5-methyluridine (ribothymidine)		Nucleotide	Pyrimidine Metabolism, Uracil containing	0.0377321	0.011116	0.000717272	0.0626883	925	0.0613514	0.0191559	0.00146744	0.713413	416	0.0314413	0.0170707	0.0660892	0.544146	509
Tota_brain_volume(ml)	metab_999911849	X - 11849		NA	NA	0.0365978	0.0109984	0.000910906	0.0713319	925	0.0464917	0.019365	0.0168034	0.734335	416	0.0488197	0.0169176	0.00407276	0.237418	509
Tota_brain_volume(ml)	metab_100001551	1-arachidonoyl-GPC (20:4n6)*		Lipid	Lysophospholipid	0.0373834	0.0112173	0.000894574	0.0713319	925	0.0555715	0.0198341	0.00532232	0.727048	416	0.0307223	0.0171456	0.0737588	0.563742	509
Tota_brain_volume(ml)	metab_999921470	X - 21470		NA	NA	-0.039052	0.0117368	0.000911743	0.0713319	925	-0.062774	0.0191982	0.00116713	0.713413	416	-0.0288553	0.0170998	0.0921351	0.597456	509
Tota_brain_volume(ml)	metab_999912680	X - 12680		NA	NA	0.0364723	0.0110678	0.00102061	0.0778016	925	0.0519539	0.019233	0.0071937	0.734335	416	0.03821	0.0172049	0.0268036	0.423868	509
Tota_brain_volume(ml)	metab_100006367	3-hydroxyhexanoate		Lipid	Fatty Acid, Monohydroxy	-0.0366201	0.0111731	0.00108653	0.0807564	925	-0.0325077	0.0197697	0.100877	0.870757	416	-0.0444916	0.017077	0.00944999	0.333569	509
Tota_brain_volume(ml)	metab_872	thymidine		Nucleotide	Pyrimidine Metabolism, Thymine containing	0.0359075	0.0110039	0.0011424	0.0828376	925	0.0478965	0.0194271	0.0140926	0.734335	416	0.0376869	0.0168977	0.0261684	0.422732	509
Tota_brain_volume(ml)	metab_100001454	3-hydroxydodecanedioate*		Lipid	Fatty Acid, Dicarboxylate	-0.0371044	0.0113971	0.00117295	0.0830282	925	-0.0203622	0.0206949	0.325733	0.949951	416	-0.0496403	0.0171952	0.00405841	0.237418	509
Total_wml	metab_100001806	o-cresol sulfate		Xenobiotics	Benzoate Metabolism	0.0980809	0.030238	0.00122279	0.084543	925	0.119558	0.0435892	0.00635831	0.727048	416	0.0779171	0.0410082	0.0579997	0.532201	509
Total_wml	metab_100000406	ribitol		Carbohydrate	Pentose Metabolism	0.0973327	0.0305366	0.00148407	0.0980477	925	0.02845	0.0449772	0.527385	0.960295	416	0.155444	0.0413394	0.00018974	0.0778813	509
Tota_brain_volume(ml)	metab_100006290	sphingomyelin (d18:1/20:0, d16:1/22:0)*		Lipid	Sphingomyelins	0.0355084	0.0111365	0.00147876	0.0980477	925	0.0421803	0.0193402	0.0297535	0.76631	416	0.0418595	0.0168917	0.013535	0.362987	509
Tota_brain_volume(ml)	metab_100008956	sphingomyelin (d18:2/23:0, d18:1/23:1, d17:1/24:1)*		Lipid	Sphingomyelins	0.0374831	0.0121316	0.00206382	0.106631	925	0.0319166	0.0197267	0.106444	0.870757	416	0.0496062	0.0171012	0.00388573	0.237418	509
Tota_brain_volume(ml)	metab_100005985	sphingomyelin (d18:2/14:0, d18:1/14:1)*		Lipid	Sphingomyelins	0.0403283	0.0129619	0.00192027	0.106631	925	0.0304911	0.0196943	0.122341	0.87482	416	0.0475623	0.0170414	0.00545454	0.265842	509
Tota_brain_volume(ml)	metab_100001405	1-methylxanthine		Xenobiotics	Xanthine Metabolism	-0.0343867	0.0111492	0.00210191	0.106631	925	-0.0340844	0.0193455	0.0788346	0.846063	416	-0.0463727	0.0168593	0.00616349	0.283311	509
Tota_brain_volume(ml)	metab_100015793	sphingomyelin (d17:2/16:0, d18:2/15:0)*		Lipid	Sphingomyelins	0.0394502	0.0127587	0.00204799	0.106631	925	0.0342762	0.0197463	0.0833452	0.846063	416	0.0454137	0.017083	0.00810102	0.315907	509
Tota_brain_volume(ml)	metab_100009025	sphingomyelin (d18:1/21:0, d17:1/22:0, d16:1/23:0)*		Lipid	Sphingomyelins	0.0363729	0.0116985	0.00193381	0.106631	925	0.0366867	0.0194633	0.0601485	0.830177	416	0.0447886	0.0169862	0.00862875	0.328888	509
Tota_brain_volume(ml)	metab_100015625	glycosyl-N-behenoyl-sphingadienine (d18:2/22:0)*		Lipid	Hexosylceramides (HCER)	0.0367708	0.0118069	0.00190074	0.106631	925	0.0471553	0.0210976	0.0259487	0.76631	416	0.0430004	0.0176789	0.0153509	0.374083	509
Tota_brain_volume(ml)	metab_100015791	sphingomyelin (d18:2/23:1)*		Lipid	Sphingomyelins	0.03772	0.012238	0.00211612	0.106631	925	0.0396447	0.0195836	0.0435784	0.76631	416	0.0406437	0.0170668	0.0176154	0.385079	509
Tota_brain_volume(ml)	metab_999923655	X - 23655		NA	NA	-0.0345496	0.0111549	0.00201252	0.106631	925	-0.0339395	0.0196231	0.0844603	0.846063	416	-0.0397295	0.0169021	0.0191305	0.399534	509
Tota_brain_volume(ml)	metab_999924241	X - 24241		NA	NA	0.0340528	0.0109825	0.00199004	0.106631	925	0.0399532	0.0192939	0.0390056	0.76631	416	0.0388898	0.0168605	0.0214847	0.403302	509
total_Hippocampus	metab_849	caffeine		Xenobiotics	Xanthine Metabolism	-0.0800709	0.0257072	0.00190503	0.106631	829	-0.0915554	0.0410094	0.0261735	0.76631	378	-0.084761	0.0381469	0.0267881	0.423868	451
Tota_brain_volume(ml)	metab_999917335	X - 17335		NA	NA	-0.0349715	0.0112495	0.00193684	0.106631	925	-0.0336867	0.0199583	0.0922003	0.864705	416	-0.0363914	0.0171805	0.0346496	0.453804	509
Tota_brain_volume(ml)	metab_100008920	sphingomyelin (d18:1/17:0, d17:1/18:0, d19:1/16:0)		Lipid	Sphingomyelins	0.0354085	0.0114553	0.00205495	0.106631	925	0.0466809	0.0194077	0.0166023	0.734335	416	0.0351611	0.0170607	0.0398218	0.465798	509
total_Hippocampus	metab_100001925	cyclo(leu-pro)		Peptide	Dipeptide	-0.0813067	0.0261563	0.00194519	0.106631	829	-0.116611	0.042277	0.00609802	0.727048	378	-0.0654702	0.0381303	0.0866724	0.596475	451
Tota_brain_volume(ml)	metab_536	2'-deoxyuridine		Nucleotide	Pyrimidine Metabolism, Uracil containing	0.0348167	0.0110802	0.0017303	0.106631	925	0.058195	0.019255	0.00266572	0.727048	416	0.0269414	0.0169469	0.112518	0.619327	509
Total_wml	metab_100004326	3-acetylphenol sulfate		Xenobiotics	Chemical	0.0918538	0.0299634	0.00223643	0.107887	925	0.0510932	0.0439326	0.245509	0.949951	416	0.127244	0.0406351	0.00184107	0.202722	509
Total_wml	metab_100020893	2,3-dihydroxy-5-methylthio-4-pentenoate (DMTPA)*		Amino Acid	Methionine, Cysteine, SAM and Taurine Metabolism	0.0974072	0.0319078	0.00233273	0.107887	925	0.0690412	0.0453898	0.129012	0.881731	416	0.119545	0.0422208	0.00481974	0.255876	509
Tota_brain_volume(ml)	metab_100015790	sphingomyelin (d18:2/21:0, d16:2/23:0)*		Lipid	Sphingomyelins	0.0370923	0.0122337	0.00249783	0.107887	925	0.0324931	0.0193767	0.0943205	0.866321	416	0.0456939	0.0169068	0.00711058	0.306373	509
Tota_brain_volume(ml)	metab_999912101	X - 12101		NA	NA	-0.033662	0.0110504	0.00238367	0.107887	925	-0.0254452	0.0196347	0.19573	0.920476	416	-0.0440751	0.0168235	0.00906247	0.332626	509
Tota_brain_volume(ml)	metab_100015967	carotene diol (2)		Cofactors and Vitamins	Vitamin A Metabolism	0.0361666	0.0117807	0.0022037	0.107887	925	0.0364466	0.0200443	0.0697482	0.84201	416	0.0466706	0.0179634	0.00964917	0.333569	509
Tota_brain_volume(ml)	metab_100008903	1,2-dilinoleoyl-GPC (18:2/18:2)		Lipid	Phosphatidylcholine (PC)	0.0364458	0.0119153	0.00228732	0.107887	925	0.0429023	0.0206671	0.0385285	0.76631	416	0.046963	0.0182459	0.0103412	0.342699	509
Tota_brain_volume(ml)	metab_100001271	1-stearoyl-GPC (18:0)		Lipid	Lysophospholipid	0.034278	0.0113063	0.00249967	0.107887	925	0.0446106	0.0198247	0.0249627	0.76631	416	0.0394104	0.0172752	0.0229462	0.406338	509
Tota_brain_volume(ml)	metab_1538	stearoyl sphingomyelin (d18:1/18:0)		Lipid	Sphingomyelins	0.0344743	0.011373	0.00250393	0.107887	925	0.0406536	0.0193274	0.0360379	0.76631	416	0.0367087	0.016929	0.0305973	0.443939	509
total_Hippocampus	metab_999911849	X - 11849		NA	NA	0.0758182	0.0249594	0.00245959	0.107887	829	0.100627	0.0403674	0.0131089	0.734335	378	0.0732175	0.0372983	0.0502658	0.517754	451
Tota_brain_volume(ml)	metab_100001620	glycerophosphoethanolamine		Lipid	Phospholipid Metabolism	0.0341977	0.0111798	0.00228607	0.107887	925	0.0501042	0.0195048	0.0105575	0.734335	416	0.0301251	0.0170425	0.077726	0.572452	509
Tota_brain_volume(ml)	metab_100001300	alpha-hydroxyisovalerate		Amino Acid	Leucine, Isoleucine and Valine Metabolism	-0.034584	0.0114592	0.00261453	0.111043	925	-0.0204582	0.0196238	0.297785	0.949951	416	-0.0553899	0.0169053	0.00112364	0.155714	509
Tota_brain_volume(ml)	metab_100006294	behenoyl sphingomyelin (d18:1/22:0)*		Lipid	Sphingomyelins	0.0335757	0.0111974	0.00278611	0.113536	925	0.0319252	0.0196233	0.104525	0.870757	416	0.0463819	0.0169805	0.00652657	0.289604	509
Tota_brain_volume(ml)	metab_355	histidine		Amino Acid	Histidine Metabolism	0.0333331	0.0111172	0.00278781	0.113536	925	0.0409589	0.0194788	0.0360976	0.76631	416	0.0410482	0.0171412	0.0169987	0.377879	509
Tota_brain_volume(ml)	metab_100000882	3-hydroxymyristate		Lipid	Fatty Acid, Monohydroxy	-0.0339207	0.0113086	0.00277673	0.113536	925	-0.0358812	0.0200066	0.0736353	0.84201	416	-0.0402039	0.0171672	0.0195751	0.399534	509
Tota_brain_volume(ml)	metab_100020419	1-carboxyethylphenylalanine	N-lactoyl phenylalanine	Amino Acid	Phenylalanine Metabolism	-0.035557	0.0118917	0.00286363	0.115048	925	-0.0310272	0.0204476	0.129935	0.881959	416	-0.0491443	0.0177934	0.00595613	0.281072	509
Tota_brain_volume(ml)	metab_100006293	sphingomyelin (d18:1/20:2, d18:2/20:1, d16:1/22:2)*		Lipid	Sphingomyelins	0.035554	0.0119234	0.00294075	0.116396	925	0.0399939	0.0193438	0.0393104	0.76631	416	0.0412384	0.0169327	0.0152206	0.374083	509
Total_wml	metab_999924344	X - 24344		NA	NA	0.0902958	0.0303187	0.00297548	0.116396	925	0.0961848	0.0436572	0.0281375	0.76631	416	0.08123	0.0409342	0.0477537	0.500888	509
total_Hippocampus	metab_100020421	1-carboxyethyltyrosine	N-lactoyl tyrosine	Amino Acid	Tyrosine Metabolism	-0.0806315	0.0271524	0.00306865	0.118482	829	-0.0820111	0.0428349	0.0563122	0.827745	378	-0.0911733	0.0401112	0.0235013	0.408593	451
Tota_brain_volume(ml)	metab_100001108	3-methylxanthine		Xenobiotics	Xanthine Metabolism	-0.0326961	0.0110799	0.00324866	0.123824	925	-0.0503886	0.0194082	0.00976318	0.734335	416	-0.0282817	0.0170038	0.0968829	0.602886	509
Total_wml	metab_100001426	3-(3-amino-3-carboxypropyl)uridine*		Nucleotide	Pyrimidine Metabolism, Uracil containing	0.091032	0.0312993	0.00372003	0.130454	925	0.0596533	0.0455238	0.190802	0.920476	416	0.11464	0.0419187	0.00646172	0.289604	509
Tota_brain_volume(ml)	metab_100004329	sphingomyelin (d18:2/16:0, d18:1/16:1)*		Lipid	Sphingomyelins	0.0336695	0.0115391	0.0036105	0.130454	925	0.0347752	0.0196749	0.0778899	0.846063	416	0.0446096	0.0169762	0.0088572	0.329955	509
Tota_brain_volume(ml)	metab_240	3-(4-hydroxyphenyl)lactate		Amino Acid	Tyrosine Metabolism	-0.0347905	0.0119654	0.00372978	0.130454	925	-0.0347007	0.0195113	0.0760645	0.846063	416	-0.0382819	0.0169747	0.0245477	0.414661	509
Tota_brain_volume(ml)	metab_100006314	sphingomyelin (d17:1/16:0, d18:1/15:0, d16:1/17:0)*		Lipid	Sphingomyelins	0.0339064	0.0116428	0.00367553	0.130454	925	0.0467526	0.0197626	0.0184596	0.734335	416	0.032024	0.0173181	0.0650212	0.544001	509
Tota_brain_volume(ml)	metab_100021990	3-hydroxyoctanoylcarnitine (1)		Lipid	Fatty Acid Metabolism (Acyl Carnitine, Hydroxy)	-0.0333507	0.0114245	0.00359474	0.130454	925	-0.0346237	0.0198072	0.0812068	0.846063	416	-0.0306164	0.0172302	0.0761882	0.569628	509
Tota_brain_volume(ml)	metab_100002875	1-(1-enyl-palmitoyl)-GPC (P-16:0)*		Lipid	Lysoplasmalogen	0.0331852	0.011377	0.00362198	0.130454	925	0.0487035	0.019917	0.014892	0.734335	416	0.0303496	0.0175289	0.083993	0.586758	509
Tota_brain_volume(ml)	metab_100003000	1-(1-enyl-palmitoyl)-GPE (P-16:0)*		Lipid	Lysoplasmalogen	0.0324003	0.0111158	0.00364577	0.130454	925	0.0614149	0.0194188	0.00167975	0.713413	416	0.0199095	0.0171089	0.245102	0.745843	509
Tota_brain_volume(ml)	metab_100008955	tricosanoyl sphingomyelin (d18:1/23:0)*		Lipid	Sphingomyelins	0.0338381	0.0116948	0.0039007	0.134846	925	0.0307355	0.0197843	0.121068	0.87482	416	0.0435196	0.0171061	0.0112538	0.354027	509
Tota_brain_volume(ml)	metab_100015787	sphingomyelin (d18:1/19:0, d19:1/18:0)*		Lipid	Sphingomyelins	0.0336128	0.0116651	0.00405045	0.136841	925	0.0439797	0.0192707	0.0229892	0.75905	416	0.0317803	0.0169609	0.061545	0.538711	509
Tota_brain_volume(ml)	metab_498	retinol (Vitamin A)		Cofactors and Vitamins	Vitamin A Metabolism	0.0320133	0.0111044	0.00403199	0.136841	925	0.0471461	0.0193575	0.0152947	0.734335	416	0.0253712	0.016974	0.135617	0.645104	509
Tota_brain_volume(ml)	metab_100001400	1-methylurate		Xenobiotics	Xanthine Metabolism	-0.0324203	0.0113152	0.00426249	0.142386	925	-0.0281543	0.0194325	0.148151	0.889004	416	-0.0429922	0.0169111	0.0113127	0.354027	509
Tota_brain_volume(ml)	metab_100008957	sphingomyelin (d18:2/24:1, d18:1/24:2)*		Lipid	Sphingomyelins	0.0325878	0.0115474	0.00487417	0.152384	925	0.0288699	0.019668	0.14291	0.889004	416	0.046728	0.0169987	0.00619415	0.283311	509
total_Hippocampus	metab_100001510	phenol sulfate		Amino Acid	Tyrosine Metabolism	0.0722678	0.0255941	0.00486333	0.152384	829	0.071174	0.0413068	0.085709	0.846063	378	0.0839541	0.0382779	0.0288039	0.440951	451
total_Hippocampus	metab_999911315	X - 11315		NA	NA	0.0721087	0.025584	0.00494065	0.152384	829	0.0736151	0.0410226	0.0735452	0.84201	378	0.0812425	0.0380596	0.0333387	0.451118	451
Tota_brain_volume(ml)	metab_100005350	1-linolenoyl-GPC (18:3)*		Lipid	Lysophospholipid	0.0318235	0.0112652	0.00483146	0.152384	925	0.0437191	0.0198048	0.0278324	0.76631	416	0.0295788	0.0172829	0.0876147	0.597456	509
Total_wml	metab_999919141	X - 19141		NA	NA	0.0847657	0.0300707	0.00492274	0.152384	925	0.10919	0.043821	0.0131067	0.734335	416	0.0670173	0.0411327	0.103877	0.610563	509
Total_wml	metab_144	4-hydroxyphenylacetate		Amino Acid	Phenylalanine Metabolism	0.0857493	0.0302913	0.00474427	0.152384	925	0.104827	0.0440391	0.0177541	0.734335	416	0.0657308	0.0411351	0.110687	0.617412	509
Tota_brain_volume(ml)	metab_100009014	1-(1-enyl-palmitoyl)-2-arachidonoyl-GPC (P-16:0/20:4)*		Lipid	Plasmalogen	0.0311696	0.01107	0.00497183	0.152384	925	0.0458768	0.0193231	0.0180466	0.734335	416	0.0268345	0.0169529	0.114076	0.619327	509
Tota_brain_volume(ml)	metab_100001167	pro-hydroxy-pro		Amino Acid	Urea cycle; Arginine and Proline Metabolism	0.0312986	0.0110989	0.00490605	0.152384	925	0.0610709	0.019165	0.00154983	0.713413	416	0.014324	0.0169756	0.399183	0.823236	509
Total_wml	metab_100010850	4-hydroxyphenylacetylglutamine		Peptide	Acetylated Peptides	0.0878731	0.0312682	0.00505471	0.153344	925	0.085467	0.0446333	0.0562045	0.827745	416	0.0870674	0.0419376	0.0383904	0.463962	509
Tota_brain_volume(ml)	metab_100020211	3-hydroxybutyroylglycine**		Lipid	Fatty Acid Metabolism (Acyl Glycine)	-0.0311524	0.0111301	0.00523478	0.15563	925	-0.0157492	0.0197448	0.425543	0.95285	416	-0.0450561	0.0168447	0.00772106	0.315907	509
Total_wml	metab_100004208	guaiacol sulfate		Xenobiotics	Benzoate Metabolism	0.0858605	0.0306681	0.00522283	0.15563	925	0.0904623	0.0440145	0.0404846	0.76631	416	0.0816704	0.0412729	0.0483848	0.502965	509
Tota_brain_volume(ml)	metab_565	tryptophan		Amino Acid	Tryptophan Metabolism	0.031081	0.0111366	0.00536526	0.15793	925	0.040804	0.0194736	0.0367532	0.76631	416	0.0323962	0.0168726	0.055417	0.529936	509
Tota_brain_volume(ml)	metab_100001614	hexadecanedioate (C16-DC)		Lipid	Fatty Acid, Dicarboxylate	-0.0316418	0.0114052	0.00564368	0.160402	925	-0.0096769	0.0203303	0.634339	0.960295	416	-0.0512639	0.0169916	0.00268202	0.229543	509
Tota_brain_volume(ml)	metab_100009009	1-(1-enyl-palmitoyl)-2-linoleoyl-GPC (P-16:0/18:2)*		Lipid	Plasmalogen	0.0331726	0.0119633	0.00566909	0.160402	925	0.037029	0.02038	0.0699579	0.84201	416	0.0458022	0.0183887	0.013068	0.362987	509
Tota_brain_volume(ml)	metab_100000997	3-hydroxydecanoate		Lipid	Fatty Acid, Monohydroxy	-0.0315762	0.0113733	0.00560936	0.160402	925	-0.0262721	0.0202044	0.194224	0.920476	416	-0.0374311	0.0173663	0.0316059	0.44805	509
Tota_brain_volume(ml)	metab_100020276	sphingomyelin (d17:1/14:0, d16:1/15:0)*		Lipid	Sphingomyelins	0.0347759	0.0125672	0.0057678	0.160402	925	0.0398595	0.0198381	0.0451666	0.76631	416	0.0335806	0.017345	0.0534228	0.529936	509
Total_wml	metab_999912193	X - 12193		NA	NA	0.0832261	0.0300792	0.00577295	0.160402	925	0.109286	0.043807	0.0129983	0.734335	416	0.0611905	0.0411183	0.137336	0.651198	509
Tota_brain_volume(ml)	metab_100015681	palmitoleoyl-arachidonoyl-glycerol (16:1/20:4) [2]*		Lipid	Diacylglycerol	0.0312641	0.0112762	0.00567383	0.160402	925	0.0575569	0.0198199	0.00388351	0.727048	416	0.0196947	0.0171068	0.250165	0.748005	509
Tota_brain_volume(ml)	metab_100015966	carotene diol (1)		Cofactors and Vitamins	Vitamin A Metabolism	0.0317485	0.0115456	0.00607969	0.16736	925	0.0367852	0.0199133	0.0654291	0.841861	416	0.0364468	0.0176393	0.0393188	0.464276	509
total_Hippocampus	metab_100020825	3-hydroxyhexanoylcarnitine (1)		Lipid	Fatty Acid Metabolism (Acyl Carnitine, Hydroxy)	-0.0729977	0.0265934	0.00618394	0.168668	829	-0.0982815	0.0429291	0.0226163	0.758058	378	-0.0577356	0.0394702	0.144238	0.652897	451
Tota_brain_volume(ml)	metab_100006296	sphingomyelin (d18:1/22:2, d18:2/22:1, d16:1/24:2)*		Lipid	Sphingomyelins	0.0327967	0.0119868	0.00633783	0.171294	925	0.0369486	0.0196981	0.0614005	0.830177	416	0.0372128	0.0171152	0.0301513	0.443761	509
Total_wml	metab_100001415	N6-carbamoylthreonyladenosine		Nucleotide	Purine Metabolism, Adenine containing	0.0848298	0.0311427	0.0065741	0.174507	925	0.0900421	0.0447524	0.044873	0.76631	416	0.0734494	0.0413552	0.076327	0.569628	509
Tota_brain_volume(ml)	metab_100009139	1-myristoyl-2-arachidonoyl-GPC (14:0/20:4)*		Lipid	Phosphatidylcholine (PC)	0.0311842	0.0114411	0.00653991	0.174507	925	0.0334576	0.0194969	0.086909	0.846063	416	0.0280045	0.0169215	0.0985549	0.602886	509
Tota_brain_volume(ml)	metab_999911847	X - 11847		NA	NA	0.0299659	0.0110696	0.00691484	0.181928	925	0.021931	0.0193962	0.258848	0.949951	416	0.0513159	0.0170413	0.00273238	0.229543	509
Tota_brain_volume(ml)	metab_100000840	tartronate (hydroxymalonate)		Xenobiotics	Food Component/Plant	0.0312747	0.0116338	0.00731241	0.183466	925	0.0170684	0.0197784	0.388653	0.95285	416	0.051736	0.0178004	0.00381681	0.237418	509
Total_wml	metab_112	3-hydroxy-3-methylglutarate		Lipid	Mevalonate Metabolism	0.0857262	0.0318818	0.00729926	0.183466	925	0.0519515	0.0462879	0.262368	0.949951	416	0.119442	0.0441747	0.00708596	0.306373	509
Tota_brain_volume(ml)	metab_999917653	X - 17653		NA	NA	0.0299481	0.0111691	0.00746436	0.183466	925	0.0289279	0.0194392	0.137486	0.886727	416	0.0442045	0.016937	0.00932588	0.333569	509
Tota_brain_volume(ml)	metab_100006051	myristoleoylcarnitine (C14:1)*		Lipid	Fatty Acid Metabolism (Acyl Carnitine, Monounsaturated)	-0.0300702	0.0111983	0.00737848	0.183466	925	-0.0170727	0.0198776	0.390902	0.95285	416	-0.041432	0.0170752	0.0155977	0.376234	509
Tota_brain_volume(ml)	metab_100000841	oxalate (ethanedioate)		Cofactors and Vitamins	Ascorbate and Aldarate Metabolism	0.0311383	0.0115509	0.0071517	0.183466	925	0.028245	0.0195934	0.150189	0.889004	416	0.040236	0.0174081	0.0212175	0.403302	509
Tota_brain_volume(ml)	metab_100009030	lactosyl-N-palmitoyl-sphingosine (d18:1/16:0)		Lipid	Lactosylceramides (LCER)	0.0306838	0.011422	0.0073539	0.183466	925	0.0394074	0.0199767	0.0492041	0.786472	416	0.0338467	0.0175229	0.0539747	0.529936	509
total_Hippocampus	metab_999911470	X - 11470		NA	NA	0.0698478	0.0259483	0.00725102	0.183466	829	0.089632	0.0412761	0.030523	0.76631	378	0.0594103	0.0375253	0.114085	0.619327	451
Total_wml	metab_100001668	1-ribosyl-imidazoleacetate*		Amino Acid	Histidine Metabolism	0.0821811	0.0306506	0.00746701	0.183466	925	0.121156	0.0441684	0.0063543	0.727048	416	0.0414224	0.0413408	0.316838	0.791537	509
Tota_brain_volume(ml)	metab_999925520	X - 25520		NA	NA	0.0296471	0.0111085	0.00774502	0.188737	925	0.0377287	0.0194027	0.0525182	0.81747	416	0.0355056	0.0170954	0.0383175	0.463962	509
total_Hippocampus	metab_100004326	3-acetylphenol sulfate		Xenobiotics	Chemical	-0.0694133	0.026064	0.00789199	0.190755	829	-0.0654315	0.0402879	0.105202	0.870757	378	-0.0854386	0.0399398	0.0329642	0.451118	451
total_Hippocampus	metab_100008952	1-palmitoleoylglycerol (16:1)*		Lipid	Monoacylglycerol	-0.0685799	0.0258315	0.00808685	0.190811	829	-0.0590072	0.0407626	0.148576	0.889004	378	-0.0902679	0.0385222	0.0195549	0.399534	451
Tota_brain_volume(ml)	metab_999924811	X - 24811		NA	NA	-0.029578	0.0111372	0.00804978	0.190811	925	-0.0326055	0.0195282	0.0957494	0.870757	416	-0.0355319	0.0169316	0.0363539	0.456035	509
Tota_brain_volume(ml)	metab_512	taurine		Amino Acid	Methionine, Cysteine, SAM and Taurine Metabolism	0.0296709	0.0111577	0.00796823	0.190811	925	0.0334738	0.0194113	0.0853801	0.846063	416	0.0352748	0.0170267	0.0387988	0.464276	509
Total_wml	metab_100004110	3-methyl catechol sulfate (2)		Xenobiotics	Benzoate Metabolism	0.0804289	0.0303691	0.00822663	0.191076	925	0.0580482	0.0438786	0.186597	0.920476	416	0.0974669	0.0407133	0.0170319	0.377879	509
total_Hippocampus	metab_999911847	X - 11847		NA	NA	0.0666859	0.0251687	0.00821452	0.191076	829	0.0739858	0.0400982	0.065815	0.841861	378	0.0742445	0.0379458	0.0510204	0.519464	451
Tota_brain_volume(ml)	metab_1087	erucate (22:1n9)		Lipid	Long Chain Monounsaturated Fatty Acid	-0.0294854	0.0111475	0.00830805	0.191472	925	-0.0394195	0.0194073	0.042883	0.76631	416	-0.0284371	0.0171127	0.0971858	0.602886	509
Tota_brain_volume(ml)	metab_231	arginine		Amino Acid	Urea cycle; Arginine and Proline Metabolism	0.0293328	0.0111184	0.00847521	0.193822	925	0.0394934	0.0193641	0.0420393	0.76631	416	0.0340523	0.0172644	0.049111	0.508736	509
Tota_brain_volume(ml)	metab_100000773	3-hydroxyoctanoate		Lipid	Fatty Acid, Monohydroxy	-0.0299949	0.0113897	0.00859257	0.195006	925	-0.0206698	0.020172	0.306118	0.949951	416	-0.0366888	0.0171994	0.0333965	0.451118	509
Tota_brain_volume(ml)	metab_100021991	3-hydroxyoctanoylcarnitine (2)		Lipid	Fatty Acid Metabolism (Acyl Carnitine, Hydroxy)	-0.0300923	0.0114417	0.0086804	0.195506	925	-0.0380107	0.0198013	0.055601	0.827745	416	-0.021688	0.0172267	0.208621	0.719526	509
Tota_brain_volume(ml)	metab_999913684	X - 13684		NA	NA	-0.0306291	0.0116905	0.00893801	0.198749	925	-0.0140314	0.0196605	0.475827	0.957716	416	-0.0512314	0.0172345	0.00309439	0.229543	509
Tota_brain_volume(ml)	metab_1648	taurocholate		Lipid	Primary Bile Acid Metabolism	-0.0290281	0.0110827	0.00895808	0.198749	925	-0.014417	0.0195792	0.461944	0.95285	416	-0.042458	0.0170262	0.0129624	0.362987	509
total_Hippocampus	metab_999912544	X - 12544		NA	NA	0.0666741	0.0256649	0.00954829	0.200375	829	0.037613	0.0407637	0.356757	0.949951	378	0.11109	0.0379839	0.00362442	0.237418	451
Tota_brain_volume(ml)	metab_100015624	N-behenoyl-sphingadienine (d18:2/22:0)*		Lipid	Ceramides	0.0287356	0.0110952	0.00975221	0.200375	925	0.0212114	0.0194182	0.27532	0.949951	416	0.0471312	0.0168133	0.00525511	0.265842	509
total_Hippocampus	metab_999911787	X - 11787		NA	NA	0.0672039	0.0260761	0.0101329	0.200375	829	0.0472586	0.0425878	0.267856	0.949951	378	0.100834	0.0379286	0.0081315	0.315907	451
Tota_brain_volume(ml)	metab_100020425	1-carboxyethylleucine	N-lactoyl leucine	Amino Acid	Leucine, Isoleucine and Valine Metabolism	-0.0306555	0.011899	0.0101413	0.200375	925	-0.0218864	0.0201144	0.277192	0.949951	416	-0.0448733	0.0174416	0.0103744	0.342699	509
Total_wml	metab_100004112	3-methyl catechol sulfate (1)		Xenobiotics	Benzoate Metabolism	0.0787099	0.0302456	0.00940784	0.200375	925	0.0517575	0.043844	0.238489	0.949951	416	0.100592	0.040844	0.014118	0.366857	509
Total_wml	metab_100001409	N1-methylinosine		Nucleotide	Purine Metabolism, (Hypo)Xanthine/Inosine containing	0.0819595	0.0317457	0.00998407	0.200375	925	0.0494594	0.0454444	0.27708	0.949951	416	0.101	0.0418888	0.0162597	0.377658	509
Tota_brain_volume(ml)	metab_999925828	X - 25828		NA	NA	0.0315682	0.0121356	0.00943683	0.200375	925	0.0222029	0.0199174	0.265613	0.949951	416	0.0417574	0.0177649	0.0191304	0.399534	509
Tota_brain_volume(ml)	metab_100001335	eicosenoate (20:1)		Lipid	Long Chain Monounsaturated Fatty Acid	-0.0286281	0.0110968	0.0100384	0.200375	925	-0.0218902	0.0195646	0.263851	0.949951	416	-0.0380549	0.0169313	0.0250337	0.418119	509
Tota_brain_volume(ml)	metab_1052	glycerate		Carbohydrate	Glycolysis, Gluconeogenesis, and Pyruvate Metabolism	0.0292846	0.0113825	0.0102446	0.200375	925	0.0268769	0.0195123	0.169129	0.915082	416	0.0378199	0.0175777	0.0319057	0.448318	509
Total_wml	metab_100020361	3-amino-2-piperidone		Amino Acid	Urea cycle; Arginine and Proline Metabolism	0.0783222	0.0302625	0.00980342	0.200375	925	0.0702276	0.0438969	0.110406	0.870757	416	0.0874785	0.0410413	0.0335341	0.451118	509
Total_wml	metab_100001605	catechol sulfate		Xenobiotics	Benzoate Metabolism	0.0782979	0.0299957	0.00919366	0.200375	925	0.0782688	0.0437842	0.0745788	0.84201	416	0.0832698	0.0413324	0.0444743	0.487576	509
Tota_brain_volume(ml)	metab_100000007	carnitine		Lipid	Carnitine Metabolism	0.028667	0.0110361	0.00953917	0.200375	925	0.0341029	0.019412	0.0796989	0.846063	416	0.0313643	0.0168558	0.0633629	0.544001	509
Tota_brain_volume(ml)	metab_100004326	3-acetylphenol sulfate		Xenobiotics	Chemical	-0.0287593	0.0110799	0.00959254	0.200375	925	-0.0300164	0.0193867	0.122322	0.87482	416	-0.0311073	0.0168922	0.0661348	0.544146	509
Total_wml	metab_100001208	1-methyl-4-imidazoleacetate		Amino Acid	Histidine Metabolism	0.078397	0.0303463	0.00993637	0.200375	925	0.0858667	0.0446733	0.0552853	0.827745	416	0.0699004	0.0412621	0.090873	0.597456	509
Tota_brain_volume(ml)	metab_100001086	N-(2-furoyl)glycine		Xenobiotics	Food Component/Plant	-0.0294413	0.0113088	0.00937952	0.200375	925	-0.0399737	0.0195266	0.0412805	0.76631	416	-0.0281239	0.0169532	0.0977551	0.602886	509
Total_wml	metab_999921834	X - 21834		NA	NA	0.0768044	0.0298484	0.0102339	0.200375	925	0.111457	0.0437685	0.0112452	0.734335	416	0.0567976	0.0410324	0.166907	0.663162	509
total_Hippocampus	metab_100000437	theophylline		Xenobiotics	Xanthine Metabolism	-0.0663992	0.025698	0.00994269	0.200375	829	-0.102952	0.0405327	0.0114925	0.734335	378	-0.0512525	0.0384562	0.183296	0.687564	451
total_Hippocampus	metab_100000453	paraxanthine		Xenobiotics	Xanthine Metabolism	-0.0667509	0.0258405	0.00996073	0.200375	829	-0.101905	0.0407308	0.0127813	0.734335	378	-0.051003	0.0383386	0.184091	0.687564	451
Tota_brain_volume(ml)	metab_100020975	3-hydroxy-2-methylpyridine sulfate		Xenobiotics	Chemical	-0.0284569	0.0110794	0.0103722	0.201547	925	-0.0319479	0.0194704	0.101596	0.870757	416	-0.0296163	0.0168494	0.0794051	0.579416	509
Tota_brain_volume(ml)	metab_100020241	gamma-glutamylcitrulline*		Peptide	Gamma-glutamyl Amino Acid	0.0286324	0.0111713	0.0105342	0.203364	925	0.0398591	0.0194279	0.040839	0.76631	416	0.0349015	0.0174716	0.046296	0.50075	509
Total_wml	metab_100004182	3b-hydroxy-5-cholenoic acid		Lipid	Secondary Bile Acid Metabolism	0.0776964	0.0303418	0.0106048	0.203407	925	0.0212419	0.0451153	0.638008	0.960295	416	0.119208	0.0411854	0.00396355	0.237418	509
total_Hippocampus	metab_100002769	argininate*		Amino Acid	Urea cycle; Arginine and Proline Metabolism	0.0674048	0.0265154	0.0112015	0.210617	829	0.0368761	0.0426501	0.387804	0.95285	378	0.103096	0.038212	0.00724098	0.307535	451
Tota_brain_volume(ml)	metab_452	palmitoleate (16:1n7)		Lipid	Long Chain Monounsaturated Fatty Acid	-0.0299634	0.0117728	0.0110862	0.210617	925	-0.0148088	0.0196731	0.452034	0.95285	416	-0.0455238	0.0170125	0.00769574	0.315907	509
Tota_brain_volume(ml)	metab_999912844	X - 12844		NA	NA	0.0281639	0.0110998	0.0113349	0.210617	925	0.0301493	0.0199248	0.13101	0.885527	416	0.038478	0.0169022	0.0232349	0.406338	509
Tota_brain_volume(ml)	metab_100009131	1-linoleoyl-2-arachidonoyl-GPC (18:2/20:4n6)*		Lipid	Phosphatidylcholine (PC)	0.0290095	0.0114327	0.0113317	0.210617	925	0.031553	0.0195393	0.107113	0.870757	416	0.0329804	0.0172837	0.0569373	0.529936	509
Tota_brain_volume(ml)	metab_100010927	linoleoyl-linolenoyl-glycerol (18:2/18:3) [2]*		Lipid	Diacylglycerol	0.0281809	0.0111021	0.0113024	0.210617	925	0.0390772	0.0195907	0.046739	0.76631	416	0.0320936	0.0169296	0.0585718	0.534154	509
Total_wml	metab_100020536	4-ethylcatechol sulfate		Xenobiotics	Benzoate Metabolism	0.0764188	0.030241	0.0116712	0.215518	925	0.0778991	0.043899	0.0767212	0.846063	416	0.0783675	0.0414354	0.0591565	0.534566	509
Total_wml	metab_100020975	3-hydroxy-2-methylpyridine sulfate		Xenobiotics	Chemical	0.0754522	0.0300096	0.0120978	0.222018	925	0.0461239	0.044152	0.296795	0.949951	416	0.0964345	0.0406865	0.0181553	0.388409	509
Tota_brain_volume(ml)	metab_100000961	homoarginine		Amino Acid	Urea cycle; Arginine and Proline Metabolism	0.0283841	0.0113051	0.0122191	0.222867	925	0.0479212	0.0195907	0.0148595	0.734335	416	0.0244826	0.0169789	0.149942	0.652897	509
Tota_brain_volume(ml)	metab_189	N6,N6,N6-trimethyllysine		Amino Acid	Lysine Metabolism	0.028118	0.0112337	0.0124874	0.226373	925	0.0478922	0.0192915	0.0134436	0.734335	416	0.0227599	0.0169277	0.179379	0.680509	509
total_Hippocampus	metab_999917335	X - 17335		NA	NA	-0.0650438	0.026008	0.0125807	0.226682	829	-0.116333	0.042241	0.00617585	0.727048	378	-0.0315939	0.0384729	0.411972	0.829244	451
Tota_brain_volume(ml)	metab_999926108	X - 26108		NA	NA	-0.0289214	0.0115906	0.0127616	0.227187	925	-0.019226	0.0203242	0.344723	0.949951	416	-0.0379288	0.0175792	0.0314324	0.44805	509
Tota_brain_volume(ml)	metab_100010922	linoleoyl-arachidonoyl-glycerol (18:2/20:4) [1]*		Lipid	Diacylglycerol	0.0281185	0.0112683	0.0127574	0.227187	925	0.0421288	0.0197732	0.0337164	0.76631	416	0.0275524	0.0172829	0.11152	0.617412	509
Tota_brain_volume(ml)	metab_100001263	1-palmitoyl-GPC (16:0)		Lipid	Lysophospholipid	0.0278587	0.0112036	0.0130746	0.231373	925	0.0396216	0.0196177	0.0440662	0.76631	416	0.0266063	0.0172488	0.123581	0.629	509
Tota_brain_volume(ml)	metab_100021141	3-hydroxydecanoylcarnitine		Lipid	Fatty Acid Metabolism (Acyl Carnitine, Hydroxy)	-0.028395	0.0114537	0.0133493	0.234837	925	-0.0220723	0.0199305	0.268743	0.949951	416	-0.0318611	0.0172318	0.0650479	0.544001	509
Total_wml	metab_999913431	X - 13431		NA	NA	0.0748118	0.0302414	0.0135476	0.235539	925	0.0324903	0.0440035	0.46072	0.95285	416	0.11679	0.0415945	0.00518151	0.265842	509
total_Hippocampus	metab_1254	glycerol		Lipid	Glycerolipid Metabolism	-0.069224	0.0279601	0.0134938	0.235539	829	-0.0556329	0.0418228	0.184265	0.920476	378	-0.0811978	0.0386408	0.036172	0.456035	451
Total_wml	metab_999912221	X - 12221		NA	NA	0.0748849	0.0303144	0.0136816	0.236484	925	0.0427818	0.0440068	0.331543	0.949951	416	0.100152	0.0407641	0.0143518	0.367828	509
Tota_brain_volume(ml)	metab_999918888	X - 18888		NA	NA	-0.0283209	0.0114761	0.0137752	0.236726	925	-0.0291694	0.020332	0.152149	0.890431	416	-0.0256096	0.0171263	0.135453	0.645104	509
Tota_brain_volume(ml)	metab_100000580	1,5-anhydroglucitol (1,5-AG)		Carbohydrate	Glycolysis, Gluconeogenesis, and Pyruvate Metabolism	0.0275799	0.0112066	0.0140362	0.238562	925	0.0374187	0.0203784	0.0670531	0.84201	416	0.026215	0.0168618	0.120647	0.629	509
Tota_brain_volume(ml)	metab_999911315	X - 11315		NA	NA	0.0274492	0.0111542	0.0140425	0.238562	925	0.0518233	0.0193023	0.00755122	0.734335	416	0.0178625	0.0172313	0.300404	0.777241	509
Tota_brain_volume(ml)	metab_999924475	X - 24475		NA	NA	0.0278995	0.0113626	0.0142584	0.240853	925	0.0399866	0.0194475	0.0404025	0.76631	416	0.0225572	0.0171928	0.190113	0.698476	509
Tota_brain_volume(ml)	metab_407	lysine		Amino Acid	Lysine Metabolism	0.0270414	0.0110241	0.0143551	0.241117	925	0.0396607	0.0193253	0.0407782	0.76631	416	0.0268129	0.0169002	0.113244	0.619327	509
total_Hippocampus	metab_100001397	1,3,7-trimethylurate		Xenobiotics	Xanthine Metabolism	-0.063968	0.026171	0.0147251	0.245942	829	-0.0757117	0.0418524	0.0712557	0.84201	378	-0.0641633	0.0386585	0.09767	0.602886	451
Total_wml	metab_999926119	X - 26119		NA	NA	0.0748089	0.0306949	0.0149916	0.248504	925	0.049478	0.045056	0.272787	0.949951	416	0.0956757	0.0418061	0.0225187	0.403302	509
Tota_brain_volume(ml)	metab_100003001	1-(1-enyl-stearoyl)-GPE (P-18:0)*		Lipid	Lysoplasmalogen	0.0276856	0.0113658	0.0150457	0.248504	925	0.0461202	0.0197591	0.0200713	0.734335	416	0.022732	0.0175755	0.19647	0.700368	509
Total_wml	metab_999923655	X - 23655		NA	NA	0.0735952	0.0302697	0.0152346	0.250234	925	0.0794152	0.0444008	0.0744175	0.84201	416	0.0687368	0.0410255	0.0944643	0.598811	509
Tota_brain_volume(ml)	metab_100010941	linoleoyl-linoleoyl-glycerol (18:2/18:2) [1]*		Lipid	Diacylglycerol	0.027167	0.0112069	0.0155374	0.250512	925	0.0344258	0.0198394	0.0834521	0.846063	416	0.0381195	0.0169306	0.0247838	0.416284	509
total_Hippocampus	metab_100002356	(16 or 17)-methylstearate (a19:0 or i19:0)		Lipid	Fatty Acid, Branched	-0.0642533	0.0265131	0.0155885	0.250512	829	-0.0545263	0.041508	0.189779	0.920476	378	-0.0810605	0.0387403	0.0369682	0.459859	451
Tota_brain_volume(ml)	metab_100015609	N-palmitoyl-sphingadienine (d18:2/16:0)*		Lipid	Ceramides	0.0275884	0.0113732	0.0154691	0.250512	925	0.034143	0.0194953	0.0806345	0.846063	416	0.0305834	0.0169346	0.071521	0.559828	509
total_Hippocampus	metab_999918899	X - 18899		NA	NA	0.0629533	0.0259412	0.015448	0.250512	829	0.0732524	0.0415084	0.0784241	0.846063	378	0.0619287	0.0386972	0.110233	0.617412	451
Tota_brain_volume(ml)	metab_100015838	eicosenoylcarnitine (C20:1)*		Lipid	Fatty Acid Metabolism (Acyl Carnitine, Monounsaturated)	-0.0276442	0.0114392	0.0158591	0.250793	925	-0.00905802	0.0200818	0.652187	0.960295	416	-0.0428077	0.017351	0.013951	0.366857	509
Tota_brain_volume(ml)	metab_100006298	lignoceroyl sphingomyelin (d18:1/24:0)		Lipid	Sphingomyelins	0.0274454	0.0113536	0.0158284	0.250793	925	0.0226141	0.0200933	0.261055	0.949951	416	0.0397084	0.0172398	0.021669	0.403302	509
Total_wml	metab_100006370	3beta-hydroxy-5-cholestenoate		Lipid	Sterol	0.0742667	0.0307063	0.0157735	0.250793	925	0.0567227	0.0448591	0.206781	0.929458	416	0.094404	0.0422106	0.0257567	0.422732	509
Tota_brain_volume(ml)	metab_999921829	X - 21829		NA	NA	-0.0279551	0.0116194	0.0163296	0.255516	925	-0.0159208	0.0206015	0.440086	0.95285	416	-0.0377115	0.0176428	0.0330389	0.451118	509
Tota_brain_volume(ml)	metab_999911444	X - 11444		NA	NA	0.027689	0.0115061	0.0163044	0.255516	925	0.0296971	0.0193695	0.126	0.880049	416	0.0329235	0.0170068	0.0534398	0.529936	509
Total_wml	metab_207	adenosine 3',5'-cyclic monophosphate (cAMP)		Nucleotide	Purine Metabolism, Adenine containing	0.0727347	0.0302705	0.0164665	0.256309	925	0.111585	0.0441481	0.0118623	0.734335	416	0.0386479	0.0413016	0.349851	0.815059	509
Tota_brain_volume(ml)	metab_999911381	X - 11381		NA	NA	0.0264373	0.0110334	0.016769	0.259657	925	0.0252929	0.0193477	0.19185	0.920476	416	0.0329348	0.0170139	0.0534568	0.529936	509
total_Hippocampus	metab_100001743	tryptophan betaine		Amino Acid	Tryptophan Metabolism	0.0626989	0.0262288	0.0170516	0.262666	829	0.0686662	0.0408998	0.0940135	0.866321	378	0.0677729	0.0387048	0.0806311	0.579416	451
Total_wml	metab_999917676	X - 17676		NA	NA	0.0722775	0.0303801	0.017558	0.263021	925	0.0388069	0.0441948	0.38041	0.95285	416	0.0988357	0.0409566	0.0161704	0.377658	509
total_Hippocampus	metab_310	cystathionine		Amino Acid	Methionine, Cysteine, SAM and Taurine Metabolism	0.0620096	0.0260737	0.0176228	0.263021	829	0.0458758	0.0424416	0.280434	0.949951	378	0.088136	0.0380311	0.0209309	0.403302	451
total_Hippocampus	metab_100004088	retinal		Cofactors and Vitamins	Vitamin A Metabolism	0.0611556	0.025632	0.0172623	0.263021	829	0.0494027	0.0411147	0.23029	0.949951	378	0.0829103	0.0380645	0.0299188	0.443761	451
Total_wml	metab_999921442	X - 21442		NA	NA	0.0718508	0.0302232	0.017642	0.263021	925	0.0676427	0.0444384	0.128739	0.881731	416	0.0793537	0.0415455	0.0566961	0.529936	509
Total_wml	metab_999913695	X - 13695		NA	NA	0.0719262	0.0301714	0.0173316	0.263021	925	0.0809448	0.0439083	0.0659784	0.841861	416	0.0642068	0.0409077	0.117148	0.623938	509
Total_wml	metab_100000861	2,3-dihydroxypyridine		Xenobiotics	Food Component/Plant	0.0717879	0.0302106	0.017694	0.263021	925	0.0909548	0.0437157	0.0380912	0.76631	416	0.0556878	0.0409371	0.174336	0.673906	509
total_Hippocampus	metab_100001270	myristoylcarnitine (C14)		Lipid	Fatty Acid Metabolism (Acyl Carnitine, Long Chain Saturated)	-0.0647885	0.0272334	0.0175868	0.263021	829	-0.0902297	0.0447651	0.0445578	0.76631	378	-0.0516579	0.0397861	0.194825	0.700368	451
Tota_brain_volume(ml)	metab_100015745	glycosyl ceramide (d18:2/24:1, d18:1/24:2)*		Lipid	Hexosylceramides (HCER)	0.028314	0.0119413	0.017941	0.265367	925	0.0462788	0.0209234	0.0275295	0.76631	416	0.0239056	0.0177001	0.177434	0.678036	509
total_Hippocampus	metab_100020259	glutamine conjugate of C7H12O2*		Partially Characterized Molecules	Partially Characterized Molecules	-0.0616136	0.0260502	0.0182524	0.268635	829	-0.10157	0.042034	0.0161565	0.734335	378	-0.0332583	0.0391803	0.396419	0.823236	451
Total_wml	metab_999924337	X - 24337		NA	NA	0.0741217	0.0313838	0.0183954	0.269407	925	0.0285359	0.044522	0.521921	0.959946	416	0.108883	0.0416534	0.00921627	0.333569	509
Total_wml	metab_117	homovanillate (HVA)		Amino Acid	Tyrosine Metabolism	0.0707775	0.0300287	0.0186327	0.270385	925	0.0660127	0.0442839	0.136816	0.886727	416	0.0718524	0.0410039	0.0803264	0.579416	509
Tota_brain_volume(ml)	metab_1023	sarcosine		Amino Acid	Glycine, Serine and Threonine Metabolism	0.0260541	0.011055	0.0186441	0.270385	925	0.0369906	0.0193602	0.0567466	0.827745	416	0.0211773	0.016928	0.211508	0.727791	509
Total_wml	metab_100010955	perfluorooctanesulfonate (PFOS)		Xenobiotics	Chemical	0.0723443	0.0307681	0.0189195	0.271728	925	0.0421252	0.0441308	0.340366	0.949951	416	0.11275	0.0429208	0.00887872	0.329955	509
Tota_brain_volume(ml)	metab_999922162	X - 22162		NA	NA	0.0261676	0.011121	0.0188331	0.271728	925	0.0439127	0.0194523	0.0245051	0.76631	416	0.014935	0.0170879	0.382531	0.821101	509
Total_wml	metab_100001990	taurocholenate sulfate*		Lipid	Secondary Bile Acid Metabolism	0.0701846	0.0299161	0.0191857	0.274111	925	0.0600482	0.0438492	0.171616	0.915082	416	0.0781356	0.0409273	0.056814	0.529936	509
Tota_brain_volume(ml)	metab_100001112	3-hydroxylaurate		Lipid	Fatty Acid, Monohydroxy	-0.0266067	0.011349	0.0192698	0.274111	925	-0.0223574	0.0201116	0.266934	0.949951	416	-0.0321038	0.0172711	0.063638	0.544001	509
Total_wml	metab_100000846	erythritol		Xenobiotics	Food Component/Plant	0.0715348	0.0306668	0.0198822	0.281475	925	0.0277869	0.0451603	0.538702	0.960295	416	0.108103	0.0417985	0.00998143	0.340663	509
Tota_brain_volume(ml)	metab_999917654	X - 17654		NA	NA	0.0261436	0.0112404	0.0202426	0.281794	925	0.0167086	0.0196587	0.395859	0.95285	416	0.0429675	0.0168944	0.0112795	0.354027	509
Tota_brain_volume(ml)	metab_100020427	1-carboxyethylisoleucine	N-lactoyl isoleucine	Amino Acid	Leucine, Isoleucine and Valine Metabolism	-0.0283274	0.0121963	0.0204179	0.281794	925	-0.0162276	0.0204215	0.427288	0.95285	416	-0.043639	0.0178504	0.0148393	0.370733	509
Tota_brain_volume(ml)	metab_100021093	taurochenodeoxycholic acid 3-sulfate		Lipid	Secondary Bile Acid Metabolism	-0.0257393	0.0110608	0.0201784	0.281794	925	-0.0305041	0.0193498	0.115691	0.870757	416	-0.0287716	0.0168534	0.0884082	0.597456	509
Tota_brain_volume(ml)	metab_267	choline phosphate		Lipid	Phospholipid Metabolism	-0.0263418	0.0113173	0.0201511	0.281794	925	-0.0306812	0.0197384	0.120863	0.87482	416	-0.0286321	0.0173111	0.0987573	0.602886	509
Total_wml	metab_100006129	vanillactate		Amino Acid	Tyrosine Metabolism	0.0713275	0.0306996	0.0203751	0.281794	925	0.0730162	0.0447412	0.103454	0.870757	416	0.0661731	0.041456	0.111067	0.617412	509
Tota_brain_volume(ml)	metab_100009272	glycosyl-N-palmitoyl-sphingosine (d18:1/16:0)		Lipid	Hexosylceramides (HCER)	0.0265464	0.0114421	0.0205556	0.281794	925	0.0377981	0.0202314	0.0624352	0.830177	416	0.0255882	0.0173824	0.141626	0.652897	509
total_Hippocampus	metab_100015623	lactosyl-N-behenoyl-sphingosine (d18:1/22:0)*		Lipid	Lactosylceramides (LCER)	0.0620656	0.0267489	0.0205682	0.281794	829	0.093674	0.0423723	0.0276619	0.76631	378	0.0428311	0.039384	0.277393	0.763865	451
Total_wml	metab_100001425	5,6-dihydrouridine		Nucleotide	Pyrimidine Metabolism, Uracil containing	0.0702123	0.030324	0.0208105	0.28251	925	0.0487631	0.0446687	0.275622	0.949951	416	0.0897663	0.0415365	0.0311556	0.44805	509
Total_wml	metab_100009227	1-linoleoyl-GPG (18:2)*		Lipid	Lysophospholipid	0.0692182	0.0298756	0.0207295	0.28251	925	0.0560584	0.0439797	0.203158	0.925895	416	0.0841639	0.0407404	0.0393534	0.464276	509
Tota_brain_volume(ml)	metab_100006098	3-hydroxypyridine sulfate		Xenobiotics	Chemical	-0.0258603	0.0111947	0.0211067	0.285229	925	-0.0370303	0.0193769	0.0566948	0.827745	416	-0.021883	0.0169637	0.197646	0.702034	509
Tota_brain_volume(ml)	metab_100001149	3-methylcrotonylglycine		Amino Acid	Leucine, Isoleucine and Valine Metabolism	-0.025719	0.0111549	0.0213534	0.287256	925	-0.0438422	0.0195615	0.0255444	0.76631	416	-0.0242878	0.0170372	0.154612	0.65527	509
Total_wml	metab_999924812	X - 24812		NA	NA	0.0696242	0.0302748	0.0216867	0.289123	925	0.0782017	0.0444944	0.0795683	0.846063	416	0.0590106	0.0412239	0.152917	0.65527	509
Tota_brain_volume(ml)	metab_999918887	X - 18887		NA	NA	0.0259793	0.0112887	0.0215949	0.289123	925	0.0685507	0.019377	0.000449712	0.713413	416	0.00389737	0.0171683	0.820508	0.973017	509
Tota_brain_volume(ml)	metab_100001055	isobutyrylcarnitine (C4)		Amino Acid	Leucine, Isoleucine and Valine Metabolism	0.0253546	0.0110639	0.0221521	0.29401	925	0.0252484	0.0195172	0.196514	0.920476	416	0.0350674	0.0169463	0.0390252	0.464276	509
Total_wml	metab_999924518	X - 24518		NA	NA	0.0728237	0.0318331	0.0223834	0.295759	925	0.0534501	0.0459025	0.244927	0.949951	416	0.0872563	0.0432172	0.0440155	0.487576	509
Total_wml	metab_100021666	branched-chain, straight-chain, or cyclopropyl 10:1 fatty acid (1)*		Partially Characterized Molecules	Partially Characterized Molecules	0.0707128	0.0309438	0.0225283	0.296357	925	0.10834	0.0443612	0.0150191	0.734335	416	0.0396099	0.0418925	0.344851	0.807912	509
Tota_brain_volume(ml)	metab_533	urea		Amino Acid	Urea cycle; Arginine and Proline Metabolism	0.0255275	0.0111894	0.0227527	0.297991	925	0.00975413	0.0196507	0.619896	0.960295	416	0.0501802	0.0168316	0.00300932	0.229543	509
Total_wml	metab_100003892	lanthionine		Amino Acid	Methionine, Cysteine, SAM and Taurine Metabolism	0.0691008	0.0303998	0.0232525	0.298174	925	0.000804317	0.044701	0.985653	0.996416	416	0.130368	0.0409028	0.00152564	0.174451	509
Total_wml	metab_194	N-formylmethionine		Amino Acid	Methionine, Cysteine, SAM and Taurine Metabolism	0.0692709	0.0304256	0.0230315	0.298174	925	0.0318761	0.0446731	0.475917	0.957716	416	0.101601	0.0409679	0.0134636	0.362987	509
Tota_brain_volume(ml)	metab_999911372	X - 11372		NA	NA	0.0256171	0.0112711	0.0232682	0.298174	925	0.0293196	0.0199135	0.141694	0.889004	416	0.0338106	0.0170252	0.0475854	0.500888	509
Tota_brain_volume(ml)	metab_563	glutamine		Amino Acid	Glutamate Metabolism	0.025204	0.0110868	0.0232368	0.298174	925	0.0372933	0.0193816	0.0550255	0.827745	416	0.0274672	0.0171129	0.109108	0.617412	509
Tota_brain_volume(ml)	metab_100000295	tartarate		Xenobiotics	Food Component/Plant	0.0254431	0.0111905	0.0232186	0.298174	925	0.0326177	0.0194464	0.0942427	0.866321	416	0.0220468	0.0171943	0.200356	0.704923	509
total_Hippocampus	metab_100009271	(S)-3-hydroxybutyrylcarnitine		Lipid	Fatty Acid Metabolism (Acyl Carnitine, Hydroxy)	-0.0621416	0.0273659	0.0234192	0.298821	829	-0.0893226	0.0448505	0.0471498	0.76631	378	-0.0436793	0.0404626	0.28095	0.766765	451
Tota_brain_volume(ml)	metab_100009343	1-linoleoyl-2-linolenoyl-GPC (18:2/18:3)*		Lipid	Phosphatidylcholine (PC)	0.0270468	0.0119362	0.023687	0.299666	925	0.0173598	0.020363	0.394424	0.95285	416	0.0469133	0.0181642	0.0100835	0.340663	509
Tota_brain_volume(ml)	metab_999925810	X - 25810		NA	NA	-0.0253025	0.0111632	0.0236468	0.299666	925	-0.0181945	0.019631	0.354565	0.949951	416	-0.0346389	0.0169841	0.0419236	0.481231	509
Tota_brain_volume(ml)	metab_1629	taurochenodeoxycholate		Lipid	Primary Bile Acid Metabolism	-0.0249976	0.0110544	0.0239718	0.300224	925	-0.0117494	0.0195253	0.547669	0.960295	416	-0.0411034	0.0170122	0.0160423	0.377658	509
Tota_brain_volume(ml)	metab_254	3-hydroxybutyrate (BHBA)		Lipid	Ketone Bodies	-0.0250884	0.0110853	0.0238553	0.300224	925	-0.00958265	0.0197538	0.627861	0.960295	416	-0.0375227	0.0168399	0.0263084	0.422732	509
Tota_brain_volume(ml)	metab_100004328	sphingomyelin (d18:1/14:0, d16:1/16:0)*		Lipid	Sphingomyelins	0.0259844	0.0115014	0.0241018	0.300224	925	0.0365635	0.0195738	0.0624775	0.830177	416	0.0240534	0.017192	0.162399	0.662807	509
total_Hippocampus	metab_100020262	glutamine conjugate of C6H10O2 (2)*		Partially Characterized Molecules	Partially Characterized Molecules	-0.0589027	0.0260729	0.0241351	0.300224	829	-0.0839106	0.0422354	0.0476849	0.76631	378	-0.0427932	0.0391548	0.275018	0.763865	451
Total_wml	metab_1134	urate		Nucleotide	Purine Metabolism, (Hypo)Xanthine/Inosine containing	0.0750712	0.0333308	0.0245384	0.303969	925	0.0345622	0.0446127	0.438953	0.95285	416	0.0990387	0.0424652	0.0200824	0.400023	509
Total_wml	metab_100001081	2-pyrrolidinone		Amino Acid	Glutamate Metabolism	0.067796	0.0301447	0.0247475	0.305288	925	0.0396364	0.0443114	0.371581	0.95285	416	0.0890156	0.041055	0.0306113	0.443939	509
Total_wml	metab_100001416	orotidine		Nucleotide	Pyrimidine Metabolism, Orotate containing	0.0698869	0.0311838	0.025256	0.308875	925	0.00856313	0.0444121	0.847203	0.984226	416	0.136319	0.0412639	0.0010226	0.152009	509
Total_wml	metab_100006369	N-carbamoylalanine		Amino Acid	Alanine and Aspartate Metabolism	0.067801	0.03028	0.0253861	0.308875	925	0.0446054	0.0447401	0.319357	0.949951	416	0.0866997	0.0412826	0.0362128	0.456035	509
Total_wml	metab_100001086	N-(2-furoyl)glycine		Xenobiotics	Food Component/Plant	0.0685543	0.0306559	0.0255746	0.308875	925	0.0619625	0.0443131	0.162783	0.908971	416	0.0717146	0.0410268	0.0810754	0.579416	509
Total_wml	metab_100006438	citraconate/glutaconate		Energy	TCA Cycle	0.0682217	0.0304832	0.0254598	0.308875	925	0.079378	0.0440715	0.0724189	0.84201	416	0.0585022	0.0411635	0.155874	0.65527	509
Tota_brain_volume(ml)	metab_100001993	pregnenediol disulfate (C21H34O8S2)*		Lipid	Pregnenolone Steroids	-0.0298682	0.0133296	0.0252813	0.308875	925	-0.0466286	0.0196865	0.0183203	0.734335	416	-0.0185541	0.0170378	0.276677	0.763865	509
Tota_brain_volume(ml)	metab_100001398	3,7-dimethylurate		Xenobiotics	Xanthine Metabolism	-0.0247763	0.0110859	0.0256617	0.308875	925	-0.0513309	0.0193209	0.00819786	0.734335	416	-0.00891716	0.0169857	0.599829	0.907671	509
Total_wml	metab_466	phytanate		Xenobiotics	Food Component/Plant	0.0668488	0.0302895	0.0275613	0.309185	925	0.00377869	0.0442014	0.931915	0.992985	416	0.12316	0.0414831	0.00313095	0.229543	509
Tota_brain_volume(ml)	metab_100001232	5-dodecenoate (12:1n7)		Lipid	Medium Chain Fatty Acid	-0.0262487	0.0119538	0.028352	0.309185	925	0.0014067	0.0199452	0.943808	0.992985	416	-0.0484321	0.0170679	0.00472867	0.255606	509
Total_wml	metab_821	pseudouridine		Nucleotide	Pyrimidine Metabolism, Uracil containing	0.0668203	0.0303622	0.0280006	0.309185	925	0.0170023	0.0448581	0.704867	0.963389	416	0.110022	0.0411658	0.00776979	0.315907	509
total_Hippocampus	metab_533	urea		Amino Acid	Urea cycle; Arginine and Proline Metabolism	0.0580514	0.0260884	0.0263397	0.309185	829	0.0322307	0.0423036	0.446608	0.95285	378	0.0943161	0.0379495	0.0133104	0.362987	451
Tota_brain_volume(ml)	metab_100001151	butyrylglycine		Lipid	Fatty Acid Metabolism (also BCAA Metabolism)	-0.0244813	0.0111403	0.0282305	0.309185	925	-0.0076188	0.0194852	0.695997	0.963389	416	-0.0389761	0.0169739	0.0220726	0.403302	509
total_Hippocampus	metab_181	laurate (12:0)		Lipid	Medium Chain Fatty Acid	-0.058681	0.0264628	0.0268625	0.309185	829	-0.0359821	0.0415025	0.386509	0.95285	378	-0.086413	0.0387735	0.0263351	0.422732	451
Total_wml	metab_100002500	formiminoglutamate		Amino Acid	Histidine Metabolism	0.073163	0.033279	0.0281644	0.309185	925	0.0527469	0.046952	0.261916	0.949951	416	0.0832771	0.0424608	0.0503991	0.517754	509
Total_wml	metab_100001948	succinylcarnitine (C4-DC)		Energy	TCA Cycle	0.068206	0.0308479	0.0272786	0.309185	925	0.0520722	0.0445983	0.243654	0.949951	416	0.0802899	0.0415607	0.0539368	0.529936	509
Tota_brain_volume(ml)	metab_391	citrulline		Amino Acid	Urea cycle; Arginine and Proline Metabolism	0.0243529	0.0110932	0.0283913	0.309185	925	0.0341731	0.0193662	0.0783803	0.846063	416	0.0324629	0.0172807	0.0608822	0.538711	509
Total_wml	metab_806	dimethylglycine		Amino Acid	Glycine, Serine and Threonine Metabolism	0.0673307	0.0304583	0.0273103	0.309185	925	0.0576459	0.0442928	0.193827	0.920476	416	0.0758755	0.0410363	0.0650463	0.544001	509
Tota_brain_volume(ml)	metab_100001266	N-acetylarginine		Amino Acid	Urea cycle; Arginine and Proline Metabolism	0.0244403	0.0110951	0.0278559	0.309185	925	0.028186	0.0194501	0.148063	0.889004	416	0.0310962	0.0170394	0.0686002	0.552702	509
Total_wml	metab_999923587	X - 23587		NA	NA	0.067673	0.0303886	0.0261943	0.309185	925	0.0561066	0.0447708	0.210848	0.931862	416	0.0735561	0.0416214	0.0777903	0.572452	509
Tota_brain_volume(ml)	metab_100003434	imidazole propionate		Amino Acid	Histidine Metabolism	-0.0260856	0.0117152	0.0262136	0.309185	925	-0.0268139	0.019764	0.175621	0.915082	416	-0.0303718	0.0174013	0.0815296	0.581265	509
total_Hippocampus	metab_100001989	glycocholenate sulfate*		Lipid	Secondary Bile Acid Metabolism	0.0573751	0.0260783	0.0280766	0.309185	829	0.0569831	0.0412326	0.167804	0.915082	378	0.0642131	0.0375107	0.0876187	0.597456	451
Total_wml	metab_100001956	N-methylproline		Amino Acid	Urea cycle; Arginine and Proline Metabolism	-0.0662283	0.0299905	0.0274694	0.309185	925	-0.0528496	0.0441183	0.231646	0.949951	416	-0.0705537	0.0414078	0.089022	0.597456	509
Total_wml	metab_100001989	glycocholenate sulfate*		Lipid	Secondary Bile Acid Metabolism	0.0673818	0.0306857	0.0283506	0.309185	925	0.0635609	0.0439989	0.149333	0.889004	416	0.0685473	0.0408621	0.0940605	0.597525	509
Tota_brain_volume(ml)	metab_100002784	2-oxoarginine*		Amino Acid	Urea cycle; Arginine and Proline Metabolism	0.0249648	0.011353	0.0281292	0.309185	925	0.0306071	0.0199926	0.12656	0.880049	416	0.0265278	0.0169189	0.117525	0.623938	509
Tota_brain_volume(ml)	metab_999925267	X - 25267		NA	NA	0.02453	0.0110034	0.026034	0.309185	925	0.0342322	0.0193217	0.0771877	0.846063	416	0.026085	0.0168742	0.12277	0.629	509
Total_wml	metab_100021760	N-acetyl-2-aminoadipate		Amino Acid	Lysine Metabolism	0.0687995	0.0311969	0.0276782	0.309185	925	0.0675961	0.0456996	0.139871	0.889004	416	0.0667668	0.0429874	0.121011	0.629	509
Total_wml	metab_2054	ethylmalonate		Amino Acid	Leucine, Isoleucine and Valine Metabolism	0.0665984	0.0300009	0.0266707	0.309185	925	0.0755651	0.0440587	0.0870822	0.846063	416	0.0599056	0.0411692	0.146263	0.652897	509
total_Hippocampus	metab_278	cysteinylglycine		Amino Acid	Glutathione Metabolism	0.0575488	0.0260366	0.0273587	0.309185	829	0.0699013	0.0416862	0.0944124	0.866321	378	0.0548388	0.0379748	0.149419	0.652897	451
Tota_brain_volume(ml)	metab_100015735	ceramide (d18:1/14:0, d16:1/16:0)*		Lipid	Ceramides	0.0251163	0.0112529	0.0258565	0.309185	925	0.0408364	0.019339	0.0353244	0.76631	416	0.0180929	0.0170106	0.288009	0.768627	509
total_Hippocampus	metab_999924475	X - 24475		NA	NA	0.0569716	0.0258934	0.0280679	0.309185	829	0.0856509	0.0405998	0.0355567	0.76631	378	0.0387336	0.0379235	0.307638	0.779717	451
Tota_brain_volume(ml)	metab_100001992	androstenediol (3beta,17beta) disulfate (1)		Lipid	Androgenic Steroids	-0.0273616	0.0123737	0.0272631	0.309185	925	-0.0567787	0.0194638	0.00372684	0.727048	416	-0.0170949	0.0171671	0.319828	0.792889	509
Tota_brain_volume(ml)	metab_999916397	X - 16397		NA	NA	-0.0243565	0.0110542	0.0278163	0.309185	925	-0.036511	0.0194742	0.061526	0.830177	416	-0.0152633	0.0169971	0.369618	0.81851	509
Tota_brain_volume(ml)	metab_999910458	X - 10458		NA	NA	0.024534	0.0110844	0.0271164	0.309185	925	0.0443405	0.0194637	0.0232336	0.75905	416	0.0109331	0.0170173	0.520859	0.888002	509
Tota_brain_volume(ml)	metab_100009246	2-methylserine		Amino Acid	Glycine, Serine and Threonine Metabolism	0.0242353	0.0110644	0.0287465	0.310775	925	0.0307899	0.0193933	0.113135	0.870757	416	0.0247214	0.0169877	0.146225	0.652897	509
Total_wml	metab_100001870	1-palmitoyl-2-linoleoyl-GPE (16:0/18:2)		Lipid	Phosphatidylethanolamine (PE)	0.0656153	0.0299543	0.0287378	0.310775	925	0.0918325	0.0437022	0.0362223	0.76631	416	0.0446912	0.0410877	0.277248	0.763865	509
Tota_brain_volume(ml)	metab_100001541	2-hydroxy-3-methylvalerate		Amino Acid	Leucine, Isoleucine and Valine Metabolism	-0.0261382	0.0119621	0.0291353	0.312705	925	-0.0138429	0.0195855	0.480097	0.957716	416	-0.0368234	0.0169575	0.0303595	0.443939	509
total_Hippocampus	metab_100000882	3-hydroxymyristate		Lipid	Fatty Acid, Monohydroxy	-0.0567865	0.0259796	0.029111	0.312705	829	-0.0591362	0.0418392	0.158369	0.904166	378	-0.0619124	0.0385082	0.108595	0.617412	451
Tota_brain_volume(ml)	metab_100001198	myristoleate (14:1n5)		Lipid	Long Chain Monounsaturated Fatty Acid	-0.0264014	0.0121076	0.0294688	0.312896	925	0.00116715	0.0197033	0.952793	0.992985	416	-0.0506687	0.0170803	0.00315538	0.229543	509
total_Hippocampus	metab_519	myristate (14:0)		Lipid	Long Chain Saturated Fatty Acid	-0.0577446	0.0264558	0.0293418	0.312896	829	-0.0421308	0.0413009	0.308346	0.949951	378	-0.079554	0.0386132	0.0399524	0.465798	451
total_Hippocampus	metab_100001040	1-linoleoylglycerol (18:2)		Lipid	Monoacylglycerol	-0.0549829	0.0252093	0.0294623	0.312896	829	-0.0960706	0.0409237	0.0194203	0.734335	378	-0.0278545	0.0370733	0.452847	0.85546	451
Tota_brain_volume(ml)	metab_100016069	5-dodecenoylcarnitine (C12:1)		Lipid	Fatty Acid Metabolism (Acyl Carnitine, Monounsaturated)	-0.0247282	0.0113611	0.0297671	0.314938	925	-0.00376379	0.0199392	0.850372	0.984226	416	-0.043282	0.0170854	0.0116026	0.354611	509
Total_wml	metab_999924334	X - 24334		NA	NA	0.0698773	0.0321617	0.0300591	0.3169	925	0.0672455	0.0462638	0.146844	0.889004	416	0.0631482	0.041815	0.131626	0.638047	509
Total_wml	metab_100009264	glycochenodeoxycholate glucuronide (1)		Lipid	Primary Bile Acid Metabolism	0.0698401	0.0321793	0.0302369	0.317647	925	0.0295849	0.0442917	0.504537	0.958384	416	0.0892321	0.0410327	0.0301211	0.443761	509
Tota_brain_volume(ml)	metab_999924307	X - 24307		NA	NA	0.0240682	0.011138	0.0309599	0.324098	925	0.0374926	0.0193659	0.0535529	0.824936	416	0.0136366	0.017308	0.431137	0.844938	509
total_Hippocampus	metab_999917653	X - 17653		NA	NA	0.0557672	0.0258507	0.0312729	0.326226	829	0.00262453	0.0418951	0.950083	0.992985	378	0.114386	0.0373512	0.00232847	0.229543	451
Tota_brain_volume(ml)	metab_100000445	theobromine		Xenobiotics	Xanthine Metabolism	-0.023767	0.0110389	0.0315765	0.328241	925	-0.0366624	0.0193499	0.0588349	0.830177	416	-0.0182642	0.0169758	0.282489	0.766765	509
Tota_brain_volume(ml)	metab_999925936	X - 25936		NA	NA	0.0237461	0.0110507	0.0319083	0.330534	925	0.0355664	0.0193192	0.0663462	0.84201	416	0.0205022	0.0170875	0.23077	0.736979	509
Tota_brain_volume(ml)	metab_100001948	succinylcarnitine (C4-DC)		Energy	TCA Cycle	0.0244263	0.0113924	0.0322876	0.333303	925	0.0270755	0.0196929	0.169917	0.915082	416	0.0328686	0.0171697	0.0561447	0.529936	509
Tota_brain_volume(ml)	metab_100020377	ethyl beta-glucopyranoside		Xenobiotics	Food Component/Plant	-0.0237522	0.0111337	0.0331589	0.334058	925	-0.0183949	0.0194969	0.345991	0.949951	416	-0.0391847	0.0169638	0.0212976	0.403302	509
Total_wml	metab_100021372	2-hydroxy-4-(methylthio)butanoic acid		Amino Acid	Methionine, Cysteine, SAM and Taurine Metabolism	0.0661212	0.0310512	0.0334844	0.334058	925	0.027748	0.0443924	0.532278	0.960295	416	0.0929615	0.0408286	0.0232131	0.406338	509
Tota_brain_volume(ml)	metab_799	betaine		Amino Acid	Glycine, Serine and Threonine Metabolism	0.0241534	0.0113275	0.0332481	0.334058	925	0.0132484	0.0196222	0.499944	0.958384	416	0.0387025	0.0171154	0.0241688	0.411548	509
Tota_brain_volume(ml)	metab_100001270	myristoylcarnitine (C14)		Lipid	Fatty Acid Metabolism (Acyl Carnitine, Long Chain Saturated)	-0.0244327	0.01141	0.032509	0.334058	925	-0.0108968	0.0200251	0.586631	0.960295	416	-0.0386986	0.0174711	0.0272067	0.427966	509
Total_wml	metab_100006430	arabitol/xylitol		Carbohydrate	Pentose Metabolism	0.0649605	0.0304404	0.0331052	0.334058	925	0.0390367	0.0443094	0.378833	0.95285	416	0.0864916	0.0410317	0.0355318	0.456035	509
Tota_brain_volume(ml)	metab_1140	gamma-glutamylglutamine		Peptide	Gamma-glutamyl Amino Acid	0.023734	0.0111416	0.0334191	0.334058	925	0.0361336	0.0194979	0.064571	0.841861	416	0.0251398	0.0171509	0.143327	0.652897	509
Tota_brain_volume(ml)	metab_999917612	X - 17612		NA	NA	-0.0241344	0.0113259	0.0333621	0.334058	925	-0.0300535	0.0202061	0.137692	0.886727	416	-0.0236116	0.0170436	0.166557	0.663162	509
Tota_brain_volume(ml)	metab_999913553	X - 13553		NA	NA	-0.024223	0.0113462	0.0330342	0.334058	925	-0.0312932	0.0197128	0.11318	0.870757	416	-0.0189828	0.01728	0.272493	0.763865	509
Tota_brain_volume(ml)	metab_100001662	deoxycarnitine		Lipid	Carnitine Metabolism	0.0245094	0.0114723	0.0329103	0.334058	925	0.0418936	0.0192889	0.0304352	0.76631	416	0.0182359	0.0169333	0.282031	0.766765	509
Tota_brain_volume(ml)	metab_100001393	isovalerylcarnitine (C5)		Amino Acid	Leucine, Isoleucine and Valine Metabolism	0.0241846	0.0113019	0.0326275	0.334058	925	0.0422853	0.0195521	0.0311419	0.76631	416	0.0177254	0.0169263	0.295506	0.777241	509
total_Hippocampus	metab_100001579	2-hydroxypalmitate		Lipid	Fatty Acid, Monohydroxy	-0.0547529	0.0257481	0.0337604	0.335685	829	-0.0312683	0.0414509	0.45112	0.95285	378	-0.0860771	0.0380573	0.024193	0.411548	451
Total_wml	metab_999925420	X - 25420		NA	NA	0.0670113	0.0315692	0.0340475	0.337411	925	0.0633763	0.0440278	0.150783	0.889004	416	0.0631084	0.0409703	0.124105	0.629	509
total_Hippocampus	metab_100001198	myristoleate (14:1n5)		Lipid	Long Chain Monounsaturated Fatty Acid	-0.0590675	0.0278433	0.0341848	0.337646	829	-0.0408841	0.0413191	0.323075	0.949951	378	-0.0774377	0.0384002	0.0443379	0.487576	451
Tota_brain_volume(ml)	metab_310	cystathionine		Amino Acid	Methionine, Cysteine, SAM and Taurine Metabolism	0.0240731	0.0113644	0.0344183	0.338826	925	0.0195412	0.0200784	0.331007	0.949951	416	0.0420688	0.0171547	0.0145323	0.368644	509
total_Hippocampus	metab_100003686	N-palmitoylglycine		Lipid	Fatty Acid Metabolism (Acyl Glycine)	-0.0544535	0.0257738	0.0349235	0.342665	829	-0.0257047	0.0413199	0.534264	0.960295	378	-0.0919325	0.0379517	0.0158188	0.376234	451
Total_wml	metab_100006098	3-hydroxypyridine sulfate		Xenobiotics	Chemical	0.0639973	0.0303319	0.0351372	0.343628	925	0.0398318	0.0440056	0.365916	0.95285	416	0.082846	0.0409662	0.0436742	0.487576	509
total_Hippocampus	metab_1114	3-aminoisobutyrate		Nucleotide	Pyrimidine Metabolism, Thymine containing	0.0546583	0.0259324	0.0353571	0.344644	829	0.0407376	0.04195	0.33213	0.949951	378	0.0778503	0.0377274	0.0396448	0.465798	451
Total_wml	metab_100001731	indoleacetylglutamine		Amino Acid	Tryptophan Metabolism	0.0658724	0.0313295	0.0357752	0.347581	925	0.0656009	0.0453143	0.148469	0.889004	416	0.0610922	0.0415095	0.14171	0.652897	509
total_Hippocampus	metab_999917438	X - 17438		NA	NA	0.0534409	0.025516	0.0365292	0.35173	829	0.035429	0.0408784	0.38667	0.95285	378	0.0799662	0.0376641	0.0342932	0.452203	451
Tota_brain_volume(ml)	metab_100002107	palmitoyl sphingomyelin (d18:1/16:0)		Lipid	Sphingomyelins	0.0243548	0.0116292	0.0365089	0.35173	925	0.0317498	0.0201166	0.11527	0.870757	416	0.0280478	0.0175529	0.110693	0.617412	509
Tota_brain_volume(ml)	metab_100009038	myristoyl dihydrosphingomyelin (d18:0/14:0)*		Lipid	Dihydrosphingomyelins	0.0241345	0.011527	0.0365572	0.35173	925	0.0407488	0.0195432	0.0376813	0.76631	416	0.0105565	0.0171599	0.538713	0.891226	509
total_Hippocampus	metab_1239	2-hydroxystearate		Lipid	Fatty Acid, Monohydroxy	-0.0541745	0.02589	0.036701	0.351974	829	-0.0363788	0.0414613	0.380826	0.95285	378	-0.0774956	0.0379369	0.0416659	0.480127	451
Tota_brain_volume(ml)	metab_100009406	palmitoleoylcarnitine (C16:1)*		Lipid	Fatty Acid Metabolism (Acyl Carnitine, Monounsaturated)	-0.0237134	0.0113435	0.0368492	0.352259	925	-0.00193132	0.0199681	0.922996	0.992429	416	-0.0450175	0.0173225	0.00963014	0.333569	509
Tota_brain_volume(ml)	metab_566	valine		Amino Acid	Leucine, Isoleucine and Valine Metabolism	0.0235464	0.0112864	0.0372304	0.35363	925	0.0318411	0.0195177	0.103574	0.870757	416	0.0274743	0.0169436	0.105535	0.61161	509
total_Hippocampus	metab_100002070	2-hydroxyglutarate		Lipid	Fatty Acid, Dicarboxylate	-0.0539112	0.0258336	0.0372079	0.35363	829	-0.078179	0.0408868	0.0566332	0.827745	378	-0.0390358	0.0389744	0.317094	0.791537	451
Tota_brain_volume(ml)	metab_999916935	X - 16935		NA	NA	0.0236492	0.011365	0.0377216	0.356479	925	0.0252766	0.0194782	0.195126	0.920476	416	0.0326725	0.0170758	0.0562668	0.529936	509
total_Hippocampus	metab_100020427	1-carboxyethylisoleucine	N-lactoyl isoleucine	Amino Acid	Leucine, Isoleucine and Valine Metabolism	-0.0584183	0.0280938	0.0378901	0.356479	829	-0.0660934	0.0422524	0.118609	0.87482	378	-0.0531678	0.0409457	0.194789	0.700368	451
Total_wml	metab_999907765	X - 07765		NA	NA	0.0637981	0.0306718	0.0378	0.356479	925	0.0768649	0.0445543	0.0852457	0.846063	416	0.0496049	0.0424109	0.242706	0.745843	509
Tota_brain_volume(ml)	metab_100008921	1-palmitoyl-2-stearoyl-GPC (16:0/18:0)		Lipid	Phosphatidylcholine (PC)	0.023331	0.0112402	0.0382026	0.358285	925	0.031271	0.019653	0.112346	0.870757	416	0.0248994	0.0172981	0.150652	0.652897	509
total_Hippocampus	metab_100000445	theobromine		Xenobiotics	Xanthine Metabolism	-0.0532789	0.0257	0.0384736	0.359692	829	-0.107541	0.040671	0.00853561	0.734335	378	-0.0180534	0.0386398	0.640569	0.922997	451
Tota_brain_volume(ml)	metab_519	myristate (14:0)		Lipid	Long Chain Saturated Fatty Acid	-0.023679	0.0114454	0.038838	0.36196	925	-0.00998016	0.0196446	0.611702	0.960295	416	-0.038154	0.0171291	0.0263598	0.422732	509
total_Hippocampus	metab_100001232	5-dodecenoate (12:1n7)		Lipid	Medium Chain Fatty Acid	-0.0571828	0.0276524	0.0389601	0.361964	829	-0.0391989	0.0418723	0.349802	0.949951	378	-0.0752147	0.0387048	0.0526113	0.529936	451
Tota_brain_volume(ml)	metab_999922509	X - 22509		NA	NA	0.0230394	0.0111829	0.0396576	0.36253	925	0.00168698	0.019627	0.931546	0.992985	416	0.0548793	0.0171192	0.00143292	0.170403	509
Tota_brain_volume(ml)	metab_100005834	9-hydroxystearate		Lipid	Fatty Acid, Monohydroxy	-0.0247578	0.0120201	0.0397086	0.36253	925	0.00118148	0.0197227	0.952261	0.992985	416	-0.0439576	0.0171334	0.0105882	0.345921	509
Total_wml	metab_504	serotonin		Amino Acid	Tryptophan Metabolism	-0.0619688	0.0300198	0.0392735	0.36253	925	-0.0357128	0.0442007	0.419576	0.95285	416	-0.0784506	0.0410394	0.0564962	0.529936	509
Tota_brain_volume(ml)	metab_100001655	1-palmitoyl-GPI (16:0)		Lipid	Lysophospholipid	0.0236508	0.0114542	0.0392212	0.36253	925	0.0201653	0.0201811	0.318278	0.949951	416	0.0278081	0.0169732	0.101972	0.60979	509
Tota_brain_volume(ml)	metab_338	gluconate		Xenobiotics	Food Component/Plant	0.0229809	0.0111545	0.0396579	0.36253	925	0.0353993	0.019433	0.069243	0.84201	416	0.0267893	0.0169773	0.115206	0.619327	509
Tota_brain_volume(ml)	metab_100000626	sphingosine 1-phosphate		Lipid	Sphingosines	0.022734	0.01104	0.0397527	0.36253	925	0.0420622	0.0193864	0.0306048	0.76631	416	0.0123418	0.0169343	0.466462	0.862365	509
Total_wml	metab_100015638	2-hydroxynervonate*		Lipid	Fatty Acid, Monohydroxy	0.0614046	0.0298939	0.0402505	0.364017	925	0.0516786	0.044	0.240871	0.949951	416	0.069514	0.0408898	0.0897428	0.597456	509
Tota_brain_volume(ml)	metab_100010923	linoleoyl-arachidonoyl-glycerol (18:2/20:4) [2]*		Lipid	Diacylglycerol	0.0231246	0.0112603	0.0402927	0.364017	925	0.0355054	0.0198324	0.0741473	0.84201	416	0.0189759	0.0172166	0.27091	0.763433	509
total_Hippocampus	metab_100000580	1,5-anhydroglucitol (1,5-AG)		Carbohydrate	Glycolysis, Gluconeogenesis, and Pyruvate Metabolism	0.0532164	0.0259076	0.040283	0.364017	829	0.0880536	0.0435861	0.0440766	0.76631	378	0.0318501	0.0377228	0.398944	0.823236	451
total_Hippocampus	metab_999926107	X - 26107		NA	NA	-0.0562797	0.0274157	0.0404055	0.364017	829	-0.0962417	0.0434493	0.0273632	0.76631	378	-0.0247934	0.039763	0.533256	0.890356	451
Tota_brain_volume(ml)	metab_999911308	X - 11308		NA	NA	0.023302	0.0113831	0.0409354	0.367677	925	0.0187429	0.0198606	0.345867	0.949951	416	0.0390941	0.0170601	0.0223438	0.403302	509
Tota_brain_volume(ml)	metab_100001403	5-acetylamino-6-amino-3-methyluracil		Xenobiotics	Xanthine Metabolism	-0.0227263	0.0111179	0.0412277	0.369187	925	-0.0408729	0.019328	0.0350583	0.76631	416	-0.0148053	0.0169858	0.383829	0.821101	509
total_Hippocampus	metab_100001277	10-nonadecenoate (19:1n9)		Lipid	Long Chain Monounsaturated Fatty Acid	-0.0537984	0.0263353	0.0413879	0.369509	829	-0.0386366	0.0412627	0.349697	0.949951	378	-0.0754499	0.0386856	0.0517636	0.523447	451
Total_wml	metab_100020253	glycine conjugate of C10H12O2*		Partially Characterized Molecules	Partially Characterized Molecules	0.0614896	0.0301314	0.0415649	0.369978	925	0.0970518	0.0448298	0.0309721	0.76631	416	0.0304313	0.0411511	0.459948	0.858801	509
Total_wml	metab_100001320	erythronate*		Carbohydrate	Aminosugar Metabolism	0.0617124	0.0302932	0.0419193	0.372018	925	0.031707	0.0444077	0.475634	0.957716	416	0.091728	0.0412051	0.0264474	0.422732	509
Tota_brain_volume(ml)	metab_100009345	1-palmitoleoyl-2-linolenoyl-GPC (16:1/18:3)*		Lipid	Phosphatidylcholine (PC)	0.0244175	0.0119942	0.04206	0.372155	925	0.0254504	0.0197544	0.198355	0.920989	416	0.0239713	0.0170607	0.16062	0.661685	509
Tota_brain_volume(ml)	metab_999916576	X - 16576		NA	NA	0.0234105	0.0115222	0.0424645	0.37462	925	0.0416307	0.0198056	0.0361655	0.76631	416	0.018148	0.0176074	0.303175	0.777241	509
Tota_brain_volume(ml)	metab_100006126	4-vinylguaiacol sulfate		Xenobiotics	Food Component/Plant	-0.0229317	0.011323	0.0431321	0.376046	925	-0.0182782	0.0194736	0.348483	0.949951	416	-0.0316316	0.0168856	0.0616083	0.538711	509
Total_wml	metab_100001730	3,4-dihydroxybutyrate		Lipid	Fatty Acid, Dihydroxy	0.0618959	0.0305568	0.0430941	0.376046	925	0.0486412	0.0445675	0.275736	0.949951	416	0.0723431	0.0413141	0.0805469	0.579416	509
total_Hippocampus	metab_466	phytanate		Xenobiotics	Food Component/Plant	-0.0524629	0.0258784	0.0429551	0.376046	829	-0.0485391	0.0410779	0.238104	0.949951	378	-0.0672562	0.0388453	0.0840763	0.586758	451
total_Hippocampus	metab_100001112	3-hydroxylaurate		Lipid	Fatty Acid, Monohydroxy	-0.0528353	0.0260502	0.042861	0.376046	829	-0.0625538	0.0424121	0.141084	0.889004	378	-0.0506132	0.038433	0.188543	0.696695	451
Tota_brain_volume(ml)	metab_100010901	gamma-glutamyl-alpha-lysine		Peptide	Gamma-glutamyl Amino Acid	0.0222433	0.011028	0.0439868	0.382376	925	0.0401324	0.0193505	0.0387058	0.76631	416	0.0165761	0.0169201	0.327721	0.796818	509
Tota_brain_volume(ml)	metab_100008999	1-(1-enyl-stearoyl)-2-arachidonoyl-GPE (P-18:0/20:4)*		Lipid	Plasmalogen	0.0223667	0.0111001	0.0441969	0.383082	925	0.030551	0.0194043	0.116156	0.87205	416	0.0213385	0.0169257	0.207994	0.718724	509
Total_wml	metab_100021208	4-vinylcatechol sulfate		Xenobiotics	Benzoate Metabolism	0.061343	0.0305021	0.0446065	0.385509	925	0.0554286	0.0439731	0.208202	0.929458	416	0.0618181	0.040842	0.130757	0.635199	509
total_Hippocampus	metab_100003240	N-stearoyltaurine		Lipid	Endocannabinoid	-0.0515689	0.0256587	0.0447787	0.385876	829	-0.0433093	0.0413121	0.29516	0.949951	378	-0.0690992	0.0380743	0.0702201	0.556705	451
Tota_brain_volume(ml)	metab_999907765	X - 07765		NA	NA	0.0227384	0.0113274	0.0450011	0.386672	925	0.0144255	0.0197445	0.465434	0.954959	416	0.03325	0.0174809	0.0577319	0.532201	509
Tota_brain_volume(ml)	metab_100004208	guaiacol sulfate		Xenobiotics	Benzoate Metabolism	-0.0227233	0.0113477	0.0455284	0.388954	925	-0.0321302	0.0194829	0.0998839	0.870757	416	-0.020467	0.0170916	0.231681	0.736979	509
Tota_brain_volume(ml)	metab_1094	thyroxine		Amino Acid	Tyrosine Metabolism	0.0222707	0.0111199	0.0454954	0.388954	925	0.0477302	0.0192656	0.0136335	0.734335	416	0.00915121	0.016921	0.588871	0.907525	509
Total_wml	metab_100001590	isobutyrylglycine		Amino Acid	Leucine, Isoleucine and Valine Metabolism	0.0605225	0.030258	0.0457714	0.38991	925	0.0180806	0.0441975	0.68269	0.963389	416	0.0956163	0.0416157	0.0219942	0.403302	509
Total_wml	metab_1137	oleoyl ethanolamide		Lipid	Endocannabinoid	0.0607067	0.030391	0.0460633	0.391275	925	0.0482941	0.044255	0.275796	0.949951	416	0.0701179	0.0413104	0.0902505	0.597456	509
Total_wml	metab_1124	citrate		Energy	TCA Cycle	0.0595064	0.0299521	0.0472505	0.39198	925	0.0203636	0.0439737	0.643548	0.960295	416	0.098165	0.0409191	0.0168027	0.377879	509
Total_wml	metab_999916087	X - 16087		NA	NA	0.0614214	0.0310144	0.0479551	0.39198	925	0.0305638	0.0457907	0.504848	0.958384	416	0.0869945	0.0418672	0.0382285	0.463962	509
total_Hippocampus	metab_100002945	(14 or 15)-methylpalmitate (a17:0 or i17:0)		Lipid	Fatty Acid, Branched	-0.0527076	0.0265941	0.0478201	0.39198	829	-0.0363165	0.0411849	0.378459	0.95285	378	-0.0741428	0.038638	0.0556355	0.529936	451
Total_wml	metab_999925172	X - 25172		NA	NA	0.0598795	0.0300711	0.046748	0.39198	925	0.0454186	0.0443048	0.305902	0.949951	416	0.0753479	0.0410801	0.0672193	0.547515	509
Tota_brain_volume(ml)	metab_100000656	1-stearoyl-GPI (18:0)		Lipid	Lysophospholipid	0.0225952	0.0113324	0.0464617	0.39198	925	0.0170093	0.0197284	0.389096	0.95285	416	0.0301972	0.0169452	0.0753452	0.569628	509
Tota_brain_volume(ml)	metab_100021666	branched-chain, straight-chain, or cyclopropyl 10:1 fatty acid (1)*		Partially Characterized Molecules	Partially Characterized Molecules	-0.0227388	0.0114338	0.0470276	0.39198	925	-0.0145368	0.0197297	0.461668	0.95285	416	-0.0303733	0.017268	0.079197	0.579416	509
Tota_brain_volume(ml)	metab_100015797	heneicosapentaenoate (21:5n3)		Lipid	Long Chain Polyunsaturated Fatty Acid (n3 and n6)	-0.0223449	0.0112446	0.0472012	0.39198	925	-0.0254851	0.0194985	0.191937	0.920476	416	-0.0261865	0.0170963	0.126224	0.629	509
Tota_brain_volume(ml)	metab_100015755	ceramide (d18:1/20:0, d16:1/22:0, d20:1/18:0)*		Lipid	Ceramides	0.0219543	0.0110784	0.0478089	0.39198	925	0.026614	0.0194555	0.172078	0.915082	416	0.0257252	0.016966	0.130075	0.635199	509
Tota_brain_volume(ml)	metab_234	aspartate		Amino Acid	Alanine and Aspartate Metabolism	0.0227308	0.0114388	0.0472016	0.39198	925	0.0311465	0.019892	0.118172	0.874126	416	0.0244048	0.0171501	0.155352	0.65527	509
total_Hippocampus	metab_999912844	X - 12844		NA	NA	0.0509779	0.0257018	0.0476514	0.39198	829	0.0633612	0.0431512	0.142854	0.889004	378	0.0501827	0.0373007	0.179195	0.680509	451
Tota_brain_volume(ml)	metab_999916580	X - 16580		NA	NA	-0.0220806	0.0111514	0.0479922	0.39198	925	-0.0233466	0.0196522	0.235525	0.949951	416	-0.0218663	0.0170192	0.199453	0.703618	509
total_Hippocampus	metab_535	uridine		Nucleotide	Pyrimidine Metabolism, Uracil containing	0.0505789	0.025463	0.0473242	0.39198	829	0.0675318	0.041364	0.103395	0.870757	378	0.045238	0.0377878	0.231881	0.736979	451
Total_wml	metab_100004541	acisoga		Amino Acid	Polyamine Metabolism	0.0598798	0.030235	0.047948	0.39198	925	0.0770914	0.0446119	0.0847329	0.846063	416	0.0441932	0.0411496	0.283353	0.766765	509
Total_wml	metab_999915486	X - 15486		NA	NA	0.0608199	0.030481	0.0463013	0.39198	925	0.107915	0.0448057	0.0164577	0.734335	416	0.0227505	0.0417314	0.585882	0.907525	509
Tota_brain_volume(ml)	metab_100020502	sulfate of piperine metabolite C18H21NO3 (1)*		Xenobiotics	Food Component/Plant	-0.022444	0.0113581	0.0484511	0.393774	925	-0.0268236	0.0196028	0.171949	0.915082	416	-0.0260698	0.0170334	0.126519	0.629	509
Total_wml	metab_182	quinolinate		Cofactors and Vitamins	Nicotinate and Nicotinamide Metabolism	0.0608572	0.0308013	0.0484767	0.393774	925	0.0579325	0.0450405	0.199088	0.921446	416	0.0622497	0.042334	0.142067	0.652897	509
Tota_brain_volume(ml)	metab_1053	3-ureidopropionate		Nucleotide	Pyrimidine Metabolism, Uracil containing	-0.0233523	0.0118272	0.0486284	0.39393	925	-0.042103	0.0194412	0.0309133	0.76631	416	-0.00622959	0.0169842	0.713932	0.943205	509
Tota_brain_volume(ml)	metab_100001977	beta-cryptoxanthin		Cofactors and Vitamins	Vitamin A Metabolism	0.0230498	0.0116923	0.048981	0.395708	925	0.00108753	0.0198857	0.956413	0.993854	416	0.0521912	0.0175995	0.00316557	0.229543	509
Tota_brain_volume(ml)	metab_100015882	glycosyl ceramide (d18:1/20:0, d16:1/22:0)*		Lipid	Hexosylceramides (HCER)	0.0229197	0.0116389	0.0492265	0.396613	925	0.0466913	0.0204142	0.0226933	0.758058	416	0.0109094	0.0177325	0.538689	0.891226	509
Total_wml	metab_999925371	X - 25371		NA	NA	0.0603046	0.0306454	0.0493894	0.396851	925	0.0599775	0.0447511	0.180907	0.920476	416	0.0644421	0.0417902	0.123693	0.629	509
Total_wml	metab_100009078	1-oleoyl-2-linoleoyl-GPE (18:1/18:2)*		Lipid	Phosphatidylethanolamine (PE)	0.0589355	0.0299857	0.049663	0.397973	925	0.0889714	0.0440368	0.0439929	0.76631	416	0.0381698	0.0411347	0.353893	0.815059	509
Tota_brain_volume(ml)	metab_999923644	X - 23644		NA	NA	0.0219974	0.0112044	0.0499149	0.398916	925	0.00796361	0.0194539	0.682491	0.963389	416	0.0356099	0.0169665	0.0363296	0.456035	509
Total_wml	metab_100020851	3-ethylcatechol sulfate (1)		Xenobiotics	Food Component/Plant	0.0589468	0.0300663	0.0502324	0.399307	925	0.0380851	0.0439004	0.386156	0.95285	416	0.077435	0.040914	0.0589813	0.534566	509
Tota_brain_volume(ml)	metab_100009002	1-(1-enyl-palmitoyl)-2-arachidonoyl-GPE (P-16:0/20:4)*		Lipid	Plasmalogen	0.0216282	0.0110279	0.0501542	0.399307	925	0.0404646	0.0193609	0.037232	0.76631	416	0.0147663	0.0169178	0.383175	0.821101	509
total_Hippocampus	metab_1629	taurochenodeoxycholate		Lipid	Primary Bile Acid Metabolism	-0.0488457	0.0250475	0.0515009	0.399905	829	0.0200474	0.0409056	0.624361	0.960295	378	-0.122881	0.036894	0.000938591	0.152009	451
Tota_brain_volume(ml)	metab_999918886	X - 18886		NA	NA	-0.0236061	0.0120747	0.0508849	0.399905	925	0.0013009	0.0198297	0.947725	0.992985	416	-0.0397831	0.0172552	0.0215407	0.403302	509
Tota_brain_volume(ml)	metab_100020819	glycoursodeoxycholic acid sulfate (1)		Lipid	Secondary Bile Acid Metabolism	-0.0224037	0.0115059	0.0518209	0.399905	925	-0.0140293	0.0198363	0.479812	0.957716	416	-0.036166	0.0171644	0.035609	0.456035	509
Tota_brain_volume(ml)	metab_501	salicylate		Xenobiotics	Drug - Topical Agents	0.0226824	0.0115931	0.0507034	0.399905	925	0.0234479	0.0212502	0.270491	0.949951	416	0.0344299	0.017085	0.0444136	0.487576	509
total_Hippocampus	metab_100000707	maleate		Lipid	Fatty Acid, Dicarboxylate	-0.0505812	0.0259992	0.0520562	0.399905	829	-0.0290624	0.0428708	0.498251	0.958384	378	-0.0769654	0.0380627	0.0437673	0.487576	451
Total_wml	metab_100006379	C-glycosyltryptophan		Amino Acid	Tryptophan Metabolism	0.0599421	0.0307793	0.0517819	0.399905	925	0.0368232	0.0454838	0.418646	0.95285	416	0.078241	0.0418078	0.0618635	0.539355	509
Total_wml	metab_100001540	glutamine_degradant*		Partially Characterized Molecules	Partially Characterized Molecules	0.0697395	0.0358252	0.0518803	0.399905	925	0.0383606	0.0442346	0.386336	0.95285	416	0.0763848	0.0410157	0.0631392	0.544001	509
Tota_brain_volume(ml)	metab_100001392	laurylcarnitine (C12)		Lipid	Fatty Acid Metabolism (Acyl Carnitine, Medium Chain)	-0.0222129	0.0113579	0.0508013	0.399905	925	-0.0106776	0.0200086	0.593874	0.960295	416	-0.0300293	0.0172805	0.0828657	0.583791	509
Total_wml	metab_999917010	X - 17010		NA	NA	0.0583045	0.029943	0.0518174	0.399905	925	0.0467964	0.0440065	0.288228	0.949951	416	0.0692875	0.0407891	0.0899986	0.597456	509
total_Hippocampus	metab_100021709	branched-chain, straight-chain, or cyclopropyl 12:1 fatty acid*		Partially Characterized Molecules	Partially Characterized Molecules	-0.0511895	0.0261636	0.0507427	0.399905	829	-0.04945	0.0413553	0.232561	0.949951	378	-0.058604	0.0386912	0.130568	0.635199	451
Total_wml	metab_999921842	X - 21842		NA	NA	-0.0589381	0.0302261	0.0514909	0.399905	925	-0.0838335	0.0441969	0.0585544	0.830177	416	-0.0360876	0.041497	0.38491	0.821101	509
Tota_brain_volume(ml)	metab_100009162	1-(1-enyl-palmitoyl)-2-palmitoyl-GPC (P-16:0/16:0)*		Lipid	Plasmalogen	0.0221665	0.0113907	0.0519579	0.399905	925	0.0360542	0.0198296	0.0697632	0.84201	416	0.0139438	0.0175813	0.428089	0.842854	509
Tota_brain_volume(ml)	metab_100020254	glycine conjugate of C10H14O2 (1)*		Partially Characterized Molecules	Partially Characterized Molecules	-0.0217475	0.0111721	0.0518899	0.399905	925	-0.0283203	0.0198942	0.155338	0.899911	416	-0.0126717	0.0170586	0.45793	0.857322	509
Total_wml	metab_1442	beta-hydroxyisovalerate		Amino Acid	Leucine, Isoleucine and Valine Metabolism	0.0601684	0.0310387	0.052869	0.40406	925	0.0516313	0.0444026	0.245587	0.949951	416	0.0600446	0.0409208	0.14291	0.652897	509
total_Hippocampus	metab_100000706	alpha-hydroxyisocaproate		Amino Acid	Leucine, Isoleucine and Valine Metabolism	-0.0537949	0.0277401	0.0528132	0.40406	829	-0.0772295	0.0412154	0.0617415	0.830177	378	-0.0323063	0.0387562	0.404966	0.824632	451
Total_wml	metab_100001359	aconitate [cis or trans]		Energy	TCA Cycle	0.0591303	0.0305325	0.0530965	0.404759	925	0.0252753	0.0447354	0.572386	0.960295	416	0.089634	0.0419522	0.0331145	0.451118	509
Total_wml	metab_100002528	sulfate*		Xenobiotics	Chemical	0.0579473	0.0299535	0.0533492	0.404829	925	0.00954813	0.0442851	0.829402	0.984226	416	0.0958759	0.0408183	0.0192176	0.399534	509
Tota_brain_volume(ml)	metab_100015623	lactosyl-N-behenoyl-sphingosine (d18:1/22:0)*		Lipid	Lactosylceramides (LCER)	0.0227028	0.0117367	0.053378	0.404829	925	0.0354861	0.0203569	0.0820487	0.846063	416	0.0204674	0.0176956	0.24797	0.748005	509
Tota_brain_volume(ml)	metab_272	corticosterone		Lipid	Corticosteroids	-0.0214887	0.0111176	0.0535612	0.405185	925	0.000403873	0.0196758	0.983633	0.996416	416	-0.0448097	0.0168774	0.00818192	0.315907	509
total_Hippocampus	metab_100006293	sphingomyelin (d18:1/20:2, d18:2/20:1, d16:1/22:2)*		Lipid	Sphingomyelins	0.0551733	0.028565	0.0537647	0.405691	829	0.0742584	0.0425693	0.0819134	0.846063	378	0.0405949	0.0394678	0.304246	0.77842	451
total_Hippocampus	metab_100015640	N-palmitoylserine		Lipid	Endocannabinoid	-0.0492295	0.0256478	0.0552737	0.412977	829	-0.0132532	0.0415333	0.749832	0.968395	378	-0.0932237	0.0378634	0.0141906	0.366857	451
total_Hippocampus	metab_100002029	androstenediol (3beta,17beta) monosulfate (2)		Lipid	Androgenic Steroids	-0.0503913	0.0262496	0.0552424	0.412977	829	-0.0725863	0.0430413	0.0925507	0.865261	378	-0.0459492	0.0387105	0.235863	0.741249	451
total_Hippocampus	metab_999913507	X - 13507		NA	NA	-0.0494248	0.0257068	0.0548714	0.412977	829	-0.0948802	0.0405689	0.0198776	0.734335	378	-0.0169006	0.0382599	0.658899	0.930234	451
Tota_brain_volume(ml)	metab_100001511	1-palmitoleoyl-GPC (16:1)*		Lipid	Lysophospholipid	0.0214235	0.0111635	0.0552859	0.412977	925	0.0398541	0.0194679	0.0412779	0.76631	416	0.00556672	0.0169661	0.742967	0.951004	509
Tota_brain_volume(ml)	metab_100002196	13-HODE + 9-HODE		Lipid	Fatty Acid, Monohydroxy	-0.0214818	0.0112083	0.0556004	0.412994	925	-0.00674748	0.0194517	0.728857	0.968395	416	-0.0357705	0.017126	0.0372402	0.461312	509
Tota_brain_volume(ml)	metab_100002367	2R,3R-dihydroxybutyrate		Lipid	Fatty Acid, Dihydroxy	0.0214023	0.0111717	0.0557049	0.412994	925	0.0275527	0.0195464	0.159414	0.90446	416	0.0260096	0.0169701	0.125985	0.629	509
Tota_brain_volume(ml)	metab_1090	bilirubin (Z,Z)		Cofactors and Vitamins	Hemoglobin and Porphyrin Metabolism	0.0214075	0.0111645	0.0554891	0.412994	925	0.0296185	0.0193565	0.126748	0.880049	416	0.0204828	0.0171382	0.232591	0.736979	509
Total_wml	metab_100020004	3-carboxy-4-methyl-5-pentyl-2-furanpropionate (3-CMPFP)**		Lipid	Fatty Acid, Dicarboxylate	0.0577556	0.0301941	0.0560835	0.414767	925	0.0195946	0.0440639	0.656781	0.960295	416	0.0950517	0.0414674	0.0223059	0.403302	509
Total_wml	metab_999912544	X - 12544		NA	NA	0.0578078	0.0302652	0.0564395	0.416364	925	0.0648023	0.0440226	0.141782	0.889004	416	0.0506896	0.0409588	0.216451	0.734599	509
total_Hippocampus	metab_1648	taurocholate		Lipid	Primary Bile Acid Metabolism	-0.0480191	0.0252614	0.057666	0.419895	829	0.0440432	0.04123	0.286109	0.949951	378	-0.13114	0.0369912	0.000433933	0.11728	451
Tota_brain_volume(ml)	metab_100001073	androsterone sulfate		Lipid	Androgenic Steroids	0.0217731	0.0114523	0.0575884	0.419895	925	0.00200093	0.0198206	0.919638	0.992408	416	0.0431321	0.0169624	0.0112953	0.354027	509
Tota_brain_volume(ml)	metab_100000096	4-guanidinobutanoate		Amino Acid	Guanidino and Acetamido Metabolism	-0.0235006	0.0123676	0.0577228	0.419895	925	-0.0133373	0.0194496	0.493267	0.958384	416	-0.0296463	0.0169556	0.0809924	0.579416	509
Tota_brain_volume(ml)	metab_100021105	eicosenedioate (C20:1-DC)*		Lipid	Fatty Acid, Dicarboxylate	0.0213137	0.0112186	0.0577655	0.419895	925	0.0406805	0.0194152	0.0367579	0.76631	416	0.0196363	0.017167	0.253234	0.748886	509
Total_wml	metab_1526	1-palmitoyl-2-oleoyl-GPE (16:0/18:1)		Lipid	Phosphatidylethanolamine (PE)	0.0580436	0.0304711	0.0571087	0.419895	925	0.0765081	0.0451675	0.0910485	0.859324	416	0.0446165	0.041596	0.283958	0.766765	509
Tota_brain_volume(ml)	metab_100000616	1-stearoyl-2-arachidonoyl-GPI (18:0/20:4)		Lipid	Phosphatidylinositol (PI)	0.021156	0.0111213	0.0574453	0.419895	925	0.0361273	0.0193377	0.0624423	0.830177	416	0.0153421	0.0168983	0.364362	0.81851	509
Tota_brain_volume(ml)	metab_100001182	docosadienoate (22:2n6)		Lipid	Long Chain Polyunsaturated Fatty Acid (n3 and n6)	-0.0210364	0.0111039	0.0584714	0.420845	925	-0.00275348	0.0196303	0.888518	0.988256	416	-0.0385638	0.0169088	0.0229841	0.406338	509
total_Hippocampus	metab_980	pentadecanoate (15:0)		Lipid	Long Chain Saturated Fatty Acid	-0.0498805	0.0263323	0.0585399	0.420845	829	-0.0345684	0.0412497	0.402554	0.95285	378	-0.0714	0.0386712	0.0655071	0.544001	451
Total_wml	metab_100008990	1-palmitoyl-2-arachidonoyl-GPE (16:0/20:4)*		Lipid	Phosphatidylethanolamine (PE)	0.0577637	0.0304595	0.0582195	0.420845	925	0.062163	0.0448848	0.166823	0.915082	416	0.0519875	0.0412503	0.208147	0.718724	509
total_Hippocampus	metab_100019892	2-hydroxyarachidate*		Lipid	Fatty Acid, Monohydroxy	-0.0485421	0.0256402	0.0586826	0.420845	829	-0.0849285	0.0412067	0.0399943	0.76631	378	-0.0237887	0.0382767	0.534594	0.890356	451
Tota_brain_volume(ml)	metab_100001570	1-linoleoyl-GPE (18:2)*		Lipid	Lysophospholipid	0.0213626	0.0112883	0.0587456	0.420845	925	0.0443715	0.019862	0.0260219	0.76631	416	0.0106809	0.0173021	0.537305	0.891226	509
Tota_brain_volume(ml)	metab_100001767	pyrraline		Xenobiotics	Food Component/Plant	0.0209761	0.0110563	0.058113	0.420845	925	0.0448006	0.0194002	0.0214239	0.758058	416	0.00688757	0.0169192	0.684118	0.937393	509
Tota_brain_volume(ml)	metab_1221	creatine		Amino Acid	Creatine Metabolism	0.0235771	0.0124726	0.0590315	0.420899	925	0.0220956	0.0197645	0.264244	0.949951	416	0.0242446	0.0169375	0.152932	0.65527	509
Tota_brain_volume(ml)	metab_999915486	X - 15486		NA	NA	-0.0212799	0.0112576	0.0590362	0.420899	925	-0.0168281	0.0199193	0.398709	0.95285	416	-0.0181456	0.0172252	0.29265	0.774754	509
Tota_brain_volume(ml)	metab_100005996	octadecenedioylcarnitine (C18:1-DC)*		Lipid	Fatty Acid Metabolism (Acyl Carnitine, Dicarboxylate)	-0.0215725	0.0114339	0.059514	0.423219	925	-0.000235481	0.0199485	0.990587	0.996538	416	-0.0340633	0.0169239	0.0446748	0.487576	509
Total_wml	metab_100000870	saccharin		Xenobiotics	Food Component/Plant	0.056577	0.0300026	0.0596464	0.423219	925	0.0470561	0.0443358	0.289152	0.949951	416	0.0673086	0.0409851	0.101159	0.606342	509
Tota_brain_volume(ml)	metab_999921339	X - 21339		NA	NA	0.0213435	0.0113355	0.0600313	0.42343	925	0.0157929	0.0198931	0.427719	0.95285	416	0.0390224	0.0172078	0.0237699	0.41086	509
total_Hippocampus	metab_100006292	sphingomyelin (d18:1/20:1, d18:2/20:0)*		Lipid	Sphingomyelins	0.0539515	0.0286575	0.0601034	0.42343	829	0.0389624	0.0439993	0.376446	0.95285	378	0.0702612	0.0389595	0.0719948	0.559828	451
Tota_brain_volume(ml)	metab_100020423	1-carboxyethylvaline	N-lactoyl valine	Amino Acid	Leucine, Isoleucine and Valine Metabolism	-0.0218431	0.0116035	0.0600902	0.42343	925	-0.0235245	0.0199757	0.239616	0.949951	416	-0.0296294	0.0175481	0.0919419	0.597456	509
total_Hippocampus	metab_100002196	13-HODE + 9-HODE		Lipid	Fatty Acid, Monohydroxy	-0.0491082	0.0261081	0.0603308	0.424027	829	-0.0643884	0.0414121	0.120839	0.87482	378	-0.04498	0.0388993	0.248171	0.748005	451
Tota_brain_volume(ml)	metab_100015620	lactosyl-N-nervonoyl-sphingosine (d18:1/24:1)*		Lipid	Lactosylceramides (LCER)	0.0220203	0.0117256	0.0607028	0.425601	925	0.0327743	0.0204001	0.108918	0.870757	416	0.0216258	0.0181304	0.233513	0.736979	509
Tota_brain_volume(ml)	metab_100001262	gamma-glutamyl-epsilon-lysine		Peptide	Gamma-glutamyl Amino Acid	0.0207468	0.0110534	0.060841	0.425601	925	0.038539	0.0193859	0.0474771	0.76631	416	0.0154064	0.0169493	0.363799	0.81851	509
Total_wml	metab_999924588	X - 24588		NA	NA	0.0585596	0.0312829	0.061533	0.426428	925	0.0162403	0.0446854	0.716465	0.963824	416	0.0933034	0.0415808	0.0252727	0.419753	509
Total_wml	metab_999913844	X - 13844		NA	NA	0.0571866	0.0305244	0.061321	0.426428	925	0.0437301	0.0450487	0.332255	0.949951	416	0.067121	0.0415596	0.106926	0.617412	509
Tota_brain_volume(ml)	metab_999924812	X - 24812		NA	NA	-0.0209798	0.0111897	0.0611219	0.426428	925	-0.0303444	0.0196765	0.123805	0.878457	416	-0.0167846	0.0170477	0.32531	0.796306	509
Total_wml	metab_999924811	X - 24811		NA	NA	0.0565847	0.0302197	0.061463	0.426428	925	0.0951663	0.0440974	0.0315005	0.76631	416	0.0239132	0.0411522	0.561438	0.901294	509
Total_wml	metab_1256	choline		Lipid	Phospholipid Metabolism	0.0572361	0.0305961	0.0617045	0.426622	925	0.0843516	0.0448573	0.0607565	0.830177	416	0.0319611	0.0412273	0.438561	0.850658	509
Total_wml	metab_999912407	X - 12407		NA	NA	0.0559153	0.0299678	0.0623818	0.428316	925	0.0455896	0.0438753	0.299383	0.949951	416	0.0673467	0.0409117	0.100358	0.606084	509
Total_wml	metab_100000442	quinate		Xenobiotics	Food Component/Plant	0.0560175	0.0300073	0.062249	0.428316	925	0.0452236	0.0439252	0.303823	0.949951	416	0.0674855	0.0412117	0.102145	0.60979	509
total_Hippocampus	metab_240	3-(4-hydroxyphenyl)lactate		Amino Acid	Tyrosine Metabolism	-0.0519964	0.0278571	0.0623218	0.428316	829	-0.048749	0.0411744	0.237184	0.949951	378	-0.056614	0.0387401	0.144618	0.652897	451
Total_wml	metab_100004634	3-methoxytyramine sulfate		Amino Acid	Tyrosine Metabolism	0.056501	0.030308	0.0626084	0.428882	925	0.0249595	0.0442136	0.572708	0.960295	416	0.0854915	0.0413775	0.0393273	0.464276	509
Total_wml	metab_100000257	glucuronate		Carbohydrate	Aminosugar Metabolism	0.0563321	0.0303086	0.0634015	0.432156	925	0.021086	0.0443275	0.634551	0.960295	416	0.0903796	0.0414959	0.029867	0.443761	509
Total_wml	metab_100001170	3-hydroxy-2-ethylpropionate		Amino Acid	Leucine, Isoleucine and Valine Metabolism	0.0570109	0.0306885	0.0635275	0.432156	925	0.0138604	0.0445936	0.756098	0.968395	416	0.0865762	0.0409856	0.035148	0.456035	509
Total_wml	metab_100002458	3-methylglutaconate		Amino Acid	Leucine, Isoleucine and Valine Metabolism	0.0603408	0.0324467	0.063249	0.432156	925	0.030417	0.048195	0.528311	0.960295	416	0.0827189	0.0438708	0.0599369	0.53632	509
Tota_brain_volume(ml)	metab_100008980	1-stearoyl-2-linoleoyl-GPC (18:0/18:2)*		Lipid	Phosphatidylcholine (PC)	0.0212199	0.0114411	0.0639586	0.432156	925	0.0247545	0.0198115	0.212194	0.932458	416	0.0284213	0.0172863	0.10077	0.606084	509
Tota_brain_volume(ml)	metab_100001293	N-acetylhistidine		Amino Acid	Histidine Metabolism	-0.0207206	0.0111638	0.0637657	0.432156	925	-0.0237795	0.0196464	0.226832	0.949951	416	-0.0182096	0.0170068	0.284807	0.766965	509
Tota_brain_volume(ml)	metab_100003641	valylglycine		Peptide	Dipeptide	0.0212264	0.0114415	0.0638859	0.432156	925	0.064357	0.0191847	0.000868793	0.713413	416	0.0017604	0.0173689	0.91931	0.988227	509
Tota_brain_volume(ml)	metab_999912456	X - 12456		NA	NA	-0.0217059	0.0117326	0.0646269	0.433159	925	-0.0168178	0.0199893	0.400648	0.95285	416	-0.0356335	0.0179898	0.0481624	0.50241	509
Total_wml	metab_100008952	1-palmitoleoylglycerol (16:1)*		Lipid	Monoacylglycerol	0.0569625	0.0307893	0.0646242	0.433159	925	0.0355783	0.0446994	0.426524	0.95285	416	0.0764138	0.041956	0.0691574	0.552702	509
Total_wml	metab_100020421	1-carboxyethyltyrosine	N-lactoyl tyrosine	Amino Acid	Tyrosine Metabolism	0.0593475	0.0320663	0.0645226	0.433159	925	0.0636518	0.0464761	0.171574	0.915082	416	0.0524614	0.0431453	0.224584	0.736979	509
total_Hippocampus	metab_999911444	X - 11444		NA	NA	0.0482881	0.0261034	0.0646897	0.433159	829	0.0610618	0.0405877	0.133316	0.885527	378	0.0406204	0.0371918	0.275341	0.763865	451
Total_wml	metab_100004089	2-hydroxydecanoate		Lipid	Fatty Acid, Monohydroxy	0.0558117	0.030217	0.0650639	0.434096	925	0.0273497	0.0440595	0.535112	0.960295	416	0.0854065	0.0412442	0.0388915	0.464276	509
Total_wml	metab_100000282	N-acetylglutamate		Amino Acid	Glutamate Metabolism	0.0560538	0.030395	0.0654789	0.434096	925	0.0293847	0.0442706	0.507222	0.958384	416	0.0836341	0.042026	0.0471259	0.500888	509
total_Hippocampus	metab_100015789	sphingomyelin (d18:2/24:2)*		Lipid	Sphingomyelins	0.0537884	0.0291871	0.0657057	0.434096	829	0.0552419	0.0458039	0.228564	0.949951	378	0.0590298	0.0394795	0.135571	0.645104	451
Tota_brain_volume(ml)	metab_100020631	4-methylhexanoylglutamine		Lipid	Fatty Acid Metabolism (Acyl Glutamine)	-0.0208877	0.0113157	0.0652268	0.434096	925	-0.0271619	0.0199621	0.174364	0.915082	416	-0.0200466	0.0173645	0.248861	0.748005	509
Total_wml	metab_100001502	gamma-glutamyl-2-aminobutyrate		Peptide	Gamma-glutamyl Amino Acid	-0.0551825	0.0299473	0.065702	0.434096	925	-0.0637034	0.0442764	0.15098	0.889004	416	-0.0459787	0.0409313	0.261841	0.755898	509
total_Hippocampus	metab_100001197	10-undecenoate (11:1n1)		Lipid	Medium Chain Fatty Acid	-0.0480336	0.0260535	0.065594	0.434096	829	-0.0829834	0.0410074	0.0437236	0.76631	378	-0.0230819	0.039108	0.55535	0.899586	451
Tota_brain_volume(ml)	metab_100001064	glycolithocholate		Lipid	Secondary Bile Acid Metabolism	-0.020323	0.0110417	0.066008	0.435126	925	-0.00762365	0.0194395	0.695134	0.963389	416	-0.037053	0.0168809	0.0286224	0.440904	509
Tota_brain_volume(ml)	metab_100008985	1-palmitoyl-2-dihomo-linolenoyl-GPC (16:0/20:3n3 or 6)*		Lipid	Phosphatidylcholine (PC)	0.0204806	0.0111369	0.0662388	0.435681	925	0.0282453	0.0194031	0.146238	0.889004	416	0.019337	0.0169249	0.253781	0.748886	509
Total_wml	metab_100020360	8-methoxykynurenate		Amino Acid	Tryptophan Metabolism	0.0585501	0.031893	0.0667059	0.436781	925	0.0154155	0.0459276	0.737308	0.968395	416	0.0950123	0.0414801	0.0224022	0.403302	509
total_Hippocampus	metab_825	uracil		Nucleotide	Pyrimidine Metabolism, Uracil containing	0.046595	0.0253905	0.0668468	0.436781	829	0.0649658	0.0411599	0.115329	0.870757	378	0.0398147	0.0373125	0.286523	0.768376	451
Total_wml	metab_100009069	1-(1-enyl-palmitoyl)-2-linoleoyl-GPE (P-16:0/18:2)*		Lipid	Plasmalogen	0.0552235	0.0300858	0.0667501	0.436781	925	0.0726497	0.0438882	0.0986218	0.870757	416	0.0425043	0.0415816	0.307182	0.779717	509
Tota_brain_volume(ml)	metab_999912847	X - 12847		NA	NA	-0.0206618	0.0113025	0.0678616	0.439032	925	-0.0194226	0.0196576	0.323716	0.949951	416	-0.0298755	0.0170903	0.0810572	0.579416	509
Total_wml	metab_100020515	2-naphthol sulfate		Xenobiotics	Chemical	0.0555866	0.0303496	0.0673431	0.439032	925	0.0435498	0.0442212	0.325294	0.949951	416	0.0652088	0.0414717	0.116494	0.622452	509
total_Hippocampus	metab_1087	erucate (22:1n9)		Lipid	Long Chain Monounsaturated Fatty Acid	-0.046233	0.0252669	0.0676442	0.439032	829	-0.0457474	0.0403716	0.257878	0.949951	378	-0.0569514	0.0376043	0.130611	0.635199	451
Total_wml	metab_999912111	X - 12111		NA	NA	-0.0549855	0.0300869	0.0679406	0.439032	925	-0.0429689	0.0441477	0.330979	0.949951	416	-0.0595909	0.0413521	0.15019	0.652897	509
Total_wml	metab_356	cortisol		Lipid	Corticosteroids	-0.0553714	0.0303131	0.0680773	0.439032	925	-0.0707091	0.0446904	0.114375	0.870757	416	-0.0492265	0.0408938	0.229247	0.736979	509
total_Hippocampus	metab_999924307	X - 24307		NA	NA	0.0489221	0.0267417	0.0676975	0.439032	829	0.126819	0.0419903	0.00270066	0.727048	378	-0.0234782	0.0404595	0.562014	0.901294	451
Total_wml	metab_100019892	2-hydroxyarachidate*		Lipid	Fatty Acid, Monohydroxy	0.0545194	0.0298744	0.0683328	0.439726	925	0.0400191	0.0440096	0.363712	0.95285	416	0.0683453	0.0409138	0.0954484	0.599933	509
Tota_brain_volume(ml)	metab_100002927	S-methylcysteine sulfoxide		Amino Acid	Methionine, Cysteine, SAM and Taurine Metabolism	0.0204344	0.0112104	0.0686587	0.440869	925	0.0254018	0.0196665	0.197214	0.920476	416	0.0247966	0.0172167	0.150415	0.652897	509
Total_wml	metab_999922509	X - 22509		NA	NA	0.0551992	0.0303008	0.0688243	0.44098	925	0.0710326	0.0442823	0.109465	0.870757	416	0.0427168	0.041819	0.307523	0.779717	509
Total_wml	metab_100020427	1-carboxyethylisoleucine	N-lactoyl isoleucine	Amino Acid	Leucine, Isoleucine and Valine Metabolism	0.0600116	0.0330677	0.069879	0.446456	925	0.0146713	0.0462489	0.751234	0.968395	416	0.0954743	0.0432582	0.0277592	0.434359	509
Total_wml	metab_100001092	trigonelline (N'-methylnicotinate)		Cofactors and Vitamins	Nicotinate and Nicotinamide Metabolism	0.054569	0.0300795	0.0699793	0.446456	925	0.0491573	0.0441954	0.266673	0.949951	416	0.0580693	0.0412316	0.15964	0.660458	509
total_Hippocampus	metab_100015788	sphingomyelin (d18:2/18:1)*		Lipid	Sphingomyelins	0.0524637	0.0289328	0.070151	0.446593	829	0.0667209	0.0448353	0.137563	0.886727	378	0.0437184	0.0402628	0.278143	0.763865	451
Tota_brain_volume(ml)	metab_100001733	hexanoylglutamine		Lipid	Fatty Acid Metabolism (Acyl Glutamine)	-0.0203519	0.0112793	0.0715029	0.454227	925	-0.011863	0.0198668	0.550754	0.960295	416	-0.0249821	0.0173198	0.149812	0.652897	509
Tota_brain_volume(ml)	metab_194	N-formylmethionine		Amino Acid	Methionine, Cysteine, SAM and Taurine Metabolism	-0.0202687	0.0112464	0.0718364	0.454634	925	0.00340077	0.01975	0.863373	0.98569	416	-0.0406756	0.01693	0.0166414	0.377879	509
total_Hippocampus	metab_999912101	X - 12101		NA	NA	-0.0465928	0.0258526	0.0718729	0.454634	829	-0.0572121	0.0422409	0.176423	0.915082	378	-0.0415943	0.0382602	0.277563	0.763865	451
Total_wml	metab_999913553	X - 13553		NA	NA	0.0552895	0.0307499	0.0724997	0.454833	925	0.0186247	0.0447422	0.677433	0.963389	416	0.088697	0.0416933	0.0338755	0.452203	509
Total_wml	metab_100000743	2-hydroxyoctanoate		Lipid	Fatty Acid, Monohydroxy	0.0541181	0.0300921	0.0724392	0.454833	925	0.0384457	0.0442884	0.385861	0.95285	416	0.069574	0.0408438	0.089108	0.597456	509
Tota_brain_volume(ml)	metab_444	ornithine		Amino Acid	Urea cycle; Arginine and Proline Metabolism	0.0198497	0.0110368	0.0724263	0.454833	925	0.0291928	0.0193979	0.133107	0.885527	416	0.0229033	0.0169408	0.176997	0.677234	509
Total_wml	metab_100009219	1-oleoyl-2-arachidonoyl-GPE (18:1/20:4)*		Lipid	Phosphatidylethanolamine (PE)	0.0560562	0.0311782	0.0725162	0.454833	925	0.0602887	0.0466367	0.196832	0.920476	416	0.0516916	0.0417189	0.215906	0.734599	509
total_Hippocampus	metab_1628	glycochenodeoxycholate		Lipid	Primary Bile Acid Metabolism	-0.0454646	0.0253911	0.0737298	0.455223	829	0.0341964	0.041165	0.406667	0.95285	378	-0.129025	0.0368724	0.000513579	0.125594	451
total_Hippocampus	metab_999922834	X - 22834		NA	NA	-0.0455255	0.0253438	0.0728107	0.455223	829	0.00180621	0.0414123	0.965234	0.995348	378	-0.0930314	0.0369547	0.0121713	0.360265	451
total_Hippocampus	metab_100000672	1-myristoyl-2-palmitoyl-GPC (14:0/16:0)		Lipid	Phosphatidylcholine (PC)	-0.0468445	0.0261915	0.0740574	0.455223	829	-0.01178	0.0422021	0.780298	0.974857	378	-0.0874294	0.0376787	0.020771	0.403302	451
Total_wml	metab_100001396	7-methylxanthine		Xenobiotics	Xanthine Metabolism	0.0538849	0.0301	0.0737522	0.455223	925	0.00507266	0.044159	0.908602	0.991526	416	0.0897599	0.0409707	0.0289221	0.440951	509
Tota_brain_volume(ml)	metab_100001778	1-linoleoyl-GPI (18:2)*		Lipid	Lysophospholipid	0.0200373	0.0111992	0.0739168	0.455223	925	0.00976587	0.0197921	0.621979	0.960295	416	0.0369995	0.0169881	0.0298725	0.443761	509
Total_wml	metab_272	corticosterone		Lipid	Corticosteroids	-0.0538493	0.0301174	0.0741096	0.455223	925	-0.0360374	0.0444956	0.418463	0.95285	416	-0.0692234	0.041025	0.092157	0.597456	509
total_Hippocampus	metab_100001359	aconitate [cis or trans]		Energy	TCA Cycle	-0.0482873	0.0269252	0.0732789	0.455223	829	-0.0431039	0.0434307	0.321611	0.949951	378	-0.0585684	0.0403819	0.147662	0.652897	451
Total_wml	metab_100001412	N2,N2-dimethylguanosine		Nucleotide	Purine Metabolism, Guanine containing	0.055209	0.0307549	0.0729622	0.455223	925	0.0488439	0.0449705	0.278059	0.949951	416	0.0603013	0.0418921	0.150647	0.652897	509
total_Hippocampus	metab_100001466	3-methylcytidine		Nucleotide	Pyrimidine Metabolism, Cytidine containing	0.0471134	0.0262924	0.073516	0.455223	829	0.0663135	0.0413032	0.109225	0.870757	378	0.035265	0.0376173	0.349026	0.815059	451
total_Hippocampus	metab_999923655	X - 23655		NA	NA	-0.0471684	0.0262816	0.0730636	0.455223	829	-0.0668855	0.0417394	0.109904	0.870757	378	-0.034982	0.0391634	0.372216	0.81851	451
Tota_brain_volume(ml)	metab_181	laurate (12:0)		Lipid	Medium Chain Fatty Acid	-0.0203992	0.0114523	0.0752048	0.457912	925	0.00892009	0.0197716	0.652114	0.960295	416	-0.0423991	0.0171627	0.0138262	0.366857	509
Total_wml	metab_100005383	N-methylpipecolate		Xenobiotics	Bacterial/Fungal	0.0535168	0.0300176	0.0749414	0.457912	925	0.0236618	0.0440828	0.591726	0.960295	416	0.0766727	0.0410021	0.0620686	0.539561	509
Tota_brain_volume(ml)	metab_100000774	phenyllactate (PLA)		Amino Acid	Phenylalanine Metabolism	-0.0212076	0.0119073	0.0752329	0.457912	925	-0.0137422	0.0196015	0.483651	0.957716	416	-0.0277529	0.0168835	0.100844	0.606084	509
Tota_brain_volume(ml)	metab_100001654	1-arachidonoyl-GPI (20:4)*		Lipid	Lysophospholipid	0.0197296	0.0110807	0.0753175	0.457912	925	0.0292602	0.019421	0.132676	0.885527	416	0.0174642	0.016912	0.302264	0.777241	509
Tota_brain_volume(ml)	metab_100008993	1-palmitoyl-2-arachidonoyl-GPI (16:0/20:4)*		Lipid	Phosphatidylinositol (PI)	0.0199296	0.0111871	0.075165	0.457912	925	0.0411764	0.0193708	0.0341257	0.76631	416	0.00669478	0.0170044	0.693963	0.937826	509
Tota_brain_volume(ml)	metab_100005986	sphingomyelin (d18:1/24:1, d18:2/24:0)*		Lipid	Sphingomyelins	0.0201545	0.0113278	0.0755372	0.458109	925	0.0310477	0.0196721	0.115278	0.870757	416	0.0164893	0.0171565	0.336959	0.803735	509
total_Hippocampus	metab_477	pristanate		Lipid	Fatty Acid, Branched	-0.0467057	0.0262756	0.0758508	0.458109	829	-0.067973	0.0422042	0.10812	0.870757	378	-0.0363827	0.0390315	0.351771	0.815059	451
Total_wml	metab_100001856	1-stearoyl-2-oleoyl-GPE (18:0/18:1)		Lipid	Phosphatidylethanolamine (PE)	0.054031	0.0303859	0.0757082	0.458109	925	0.0811142	0.0450931	0.072783	0.84201	416	0.0346439	0.0413685	0.40274	0.823483	509
Tota_brain_volume(ml)	metab_100020851	3-ethylcatechol sulfate (1)		Xenobiotics	Food Component/Plant	-0.0197311	0.0111061	0.0759662	0.458109	925	-0.0431546	0.0192976	0.0258712	0.76631	416	-0.00570921	0.0169596	0.736532	0.950138	509
total_Hippocampus	metab_100006641	glycochenodeoxycholate 3-sulfate		Lipid	Primary Bile Acid Metabolism	-0.0461929	0.0260284	0.0763154	0.459283	829	-0.0356647	0.0408007	0.382618	0.95285	378	-0.0599437	0.0375916	0.11151	0.617412	451
total_Hippocampus	metab_100001108	3-methylxanthine		Xenobiotics	Xanthine Metabolism	-0.0458163	0.0258422	0.0766114	0.460133	829	-0.121469	0.0413869	0.00354288	0.727048	378	0.00502799	0.0383759	0.895819	0.984943	451
Total_wml	metab_100000491	gamma-glutamylphenylalanine		Peptide	Gamma-glutamyl Amino Acid	0.0552999	0.0312551	0.0771743	0.460867	925	0.0498969	0.0443512	0.26123	0.949951	416	0.0596857	0.0419503	0.155422	0.65527	509
Total_wml	metab_100001778	1-linoleoyl-GPI (18:2)*		Lipid	Lysophospholipid	0.0536349	0.0303309	0.0773389	0.460867	925	0.0502501	0.044739	0.262017	0.949951	416	0.0578378	0.0412367	0.161358	0.661685	509
Total_wml	metab_100009225	1-(1-enyl-stearoyl)-2-linoleoyl-GPE (P-18:0/18:2)*		Lipid	Plasmalogen	0.0544841	0.0307683	0.0769282	0.460867	925	0.0714688	0.0444673	0.108776	0.870757	416	0.041036	0.0420428	0.329507	0.798594	509
Total_wml	metab_100009181	1-stearoyl-2-oleoyl-GPI (18:0/18:1)*		Lipid	Phosphatidylinositol (PI)	0.0540282	0.0305549	0.0773537	0.460867	925	0.0784303	0.044765	0.0805139	0.846063	416	0.0351536	0.0415727	0.398182	0.823236	509
Tota_brain_volume(ml)	metab_100020542	11beta-hydroxyetiocholanolone glucuronide*		Lipid	Androgenic Steroids	0.019481	0.0111361	0.0805628	0.46178	925	0.00288878	0.0196564	0.883233	0.987719	416	0.0388978	0.0169562	0.0222009	0.403302	509
Total_wml	metab_100001126	gamma-glutamylvaline		Peptide	Gamma-glutamyl Amino Acid	0.0539936	0.0307744	0.0796791	0.46178	925	0.0319987	0.0443423	0.470934	0.957716	416	0.0745332	0.0418557	0.0755617	0.569628	509
Total_wml	metab_100001145	3-hydroxysebacate		Lipid	Fatty Acid, Monohydroxy	0.0550595	0.0314421	0.0802554	0.46178	925	0.0317488	0.0467453	0.497402	0.958384	416	0.0703087	0.0418257	0.0933847	0.597456	509
total_Hippocampus	metab_100001756	4-ethylphenylsulfate		Xenobiotics	Benzoate Metabolism	0.0441515	0.0252656	0.0809256	0.46178	829	0.0316757	0.0407655	0.43764	0.95285	378	0.061074	0.0374642	0.103768	0.610563	451
Tota_brain_volume(ml)	metab_100004322	2-aminophenol sulfate		Xenobiotics	Food Component/Plant	0.0193397	0.0110855	0.08139	0.46178	925	0.0170603	0.019404	0.379801	0.95285	416	0.0277169	0.0169665	0.102964	0.610563	509
Total_wml	metab_1113	4-acetamidobutanoate		Amino Acid	Polyamine Metabolism	0.0531593	0.0302364	0.07906	0.46178	925	0.036779	0.0446149	0.410212	0.95285	416	0.066866	0.0410445	0.103916	0.610563	509
Tota_brain_volume(ml)	metab_100001413	N4-acetylcytidine		Nucleotide	Pyrimidine Metabolism, Cytidine containing	-0.0197948	0.0112485	0.0787791	0.46178	925	-0.00983343	0.0199465	0.622283	0.960295	416	-0.0274676	0.0171032	0.108904	0.617412	509
Total_wml	metab_100001740	mannitol/sorbitol		Carbohydrate	Fructose, Mannose and Galactose Metabolism	0.0524846	0.0300483	0.081028	0.46178	925	0.042588	0.0446651	0.340901	0.949951	416	0.0601736	0.0410209	0.143028	0.652897	509
Total_wml	metab_999912906	X - 12906		NA	NA	0.0538345	0.0306142	0.0789986	0.46178	925	0.0455778	0.0445799	0.307202	0.949951	416	0.0601443	0.0415336	0.148215	0.652897	509
Tota_brain_volume(ml)	metab_561	glutamate		Amino Acid	Glutamate Metabolism	0.0206314	0.011747	0.0793677	0.46178	925	0.020324	0.0203042	0.317431	0.949951	416	0.0251074	0.0178969	0.161267	0.661685	509
Total_wml	metab_923	dihydroorotate		Nucleotide	Pyrimidine Metabolism, Orotate containing	0.0535918	0.0303999	0.0782508	0.46178	925	0.0521096	0.0441886	0.23898	0.949951	416	0.0557249	0.0409706	0.174401	0.673906	509
Total_wml	metab_100000773	3-hydroxyoctanoate		Lipid	Fatty Acid, Monohydroxy	0.0539813	0.0309104	0.0810796	0.46178	925	0.0588018	0.0456203	0.198146	0.920989	416	0.0498615	0.041764	0.233085	0.736979	509
Total_wml	metab_100002154	ergothioneine		Xenobiotics	Food Component/Plant	-0.0536594	0.0303944	0.0778231	0.46178	925	-0.0556437	0.0443992	0.210826	0.931862	416	-0.0505833	0.0421347	0.230505	0.736979	509
total_Hippocampus	metab_100009014	1-(1-enyl-palmitoyl)-2-arachidonoyl-GPC (P-16:0/20:4)*		Lipid	Plasmalogen	0.0465712	0.0265814	0.080143	0.46178	829	0.0590764	0.0426071	0.166413	0.915082	378	0.0429748	0.0395016	0.277218	0.763865	451
total_Hippocampus	metab_999921829	X - 21829		NA	NA	-0.0468704	0.0267549	0.0801739	0.46178	829	-0.0578381	0.0430155	0.179577	0.920476	378	-0.0415187	0.0398695	0.298272	0.777241	451
Tota_brain_volume(ml)	metab_999923780	X - 23780		NA	NA	0.0195276	0.0111176	0.0793427	0.46178	925	0.0343829	0.0195269	0.0790181	0.846063	416	0.0169313	0.0170563	0.321347	0.793538	509
Tota_brain_volume(ml)	metab_100001810	dimethylarginine (SDMA + ADMA)		Amino Acid	Urea cycle; Arginine and Proline Metabolism	0.019427	0.0110635	0.0794311	0.46178	925	0.0344828	0.0193844	0.075998	0.846063	416	0.0160171	0.0169706	0.345719	0.809309	509
Tota_brain_volume(ml)	metab_297	sphingosine		Lipid	Sphingosines	0.0194675	0.0110512	0.0784739	0.46178	925	0.0309184	0.019381	0.111418	0.870757	416	0.015115	0.017011	0.374675	0.820257	509
Total_wml	metab_100006726	linoleoyl ethanolamide		Lipid	Endocannabinoid	0.0529922	0.0303123	0.0807623	0.46178	925	0.0790722	0.0441781	0.0742156	0.84201	416	0.034746	0.0411817	0.399225	0.823236	509
total_Hippocampus	metab_100020261	glutamine conjugate of C6H10O2 (1)*		Partially Characterized Molecules	Partially Characterized Molecules	-0.0459364	0.0261148	0.0789461	0.46178	829	-0.0647506	0.0417072	0.121392	0.87482	378	-0.0313659	0.0391336	0.423265	0.83933	451
Tota_brain_volume(ml)	metab_999912707	X - 12707		NA	NA	-0.0195758	0.0111561	0.0796412	0.46178	925	-0.0298795	0.0195101	0.126421	0.880049	416	-0.00832474	0.0172838	0.630263	0.920172	509
Tota_brain_volume(ml)	metab_100001272	1-oleoyl-GPC (18:1)		Lipid	Lysophospholipid	0.0199785	0.0113897	0.0797507	0.46178	925	0.0380137	0.0199447	0.0573547	0.827745	416	0.0082776	0.017555	0.63747	0.922238	509
total_Hippocampus	metab_100001392	laurylcarnitine (C12)		Lipid	Fatty Acid Metabolism (Acyl Carnitine, Medium Chain)	-0.0466553	0.0267271	0.0812508	0.46178	829	-0.0895972	0.0439199	0.0420547	0.76631	378	-0.0164507	0.0390026	0.673385	0.937393	451
Tota_brain_volume(ml)	metab_100003169	isoleucylglycine		Peptide	Dipeptide	0.0199352	0.0114007	0.0806957	0.46178	925	0.0539004	0.0194056	0.00572801	0.727048	416	0.00281277	0.0175723	0.872891	0.980259	509
total_Hippocampus	metab_999926106	X - 26106		NA	NA	-0.0463519	0.0264804	0.0804183	0.46178	829	-0.105138	0.0426134	0.0140647	0.734335	378	0.00625583	0.038669	0.871553	0.980259	451
total_Hippocampus	metab_100001181	docosapentaenoate (n3 DPA; 22:5n3)		Lipid	Long Chain Polyunsaturated Fatty Acid (n3 and n6)	-0.0458773	0.0263263	0.0817701	0.462393	829	-0.033364	0.0415686	0.422704	0.95285	378	-0.0645467	0.0382548	0.0922496	0.597456	451
Total_wml	metab_209	adenosine 5'-monophosphate (AMP)		Nucleotide	Purine Metabolism, Adenine containing	-0.0522984	0.0300187	0.0818092	0.462393	925	-0.0473165	0.0439193	0.281957	0.949951	416	-0.051337	0.0412724	0.214132	0.733426	509
Tota_brain_volume(ml)	metab_100000406	ribitol		Carbohydrate	Pentose Metabolism	-0.0195704	0.0113194	0.0841605	0.463989	925	0.0204112	0.019857	0.304598	0.949951	416	-0.056748	0.0171297	0.000989993	0.152009	509
Total_wml	metab_100006361	dopamine 3-O-sulfate		Amino Acid	Tyrosine Metabolism	0.0518889	0.0302326	0.0864401	0.463989	925	-0.0217694	0.0440994	0.621822	0.960295	416	0.12028	0.0413756	0.00380973	0.237418	509
Total_wml	metab_235	2-hydroxyphenylacetate		Amino Acid	Phenylalanine Metabolism	0.0538646	0.0312183	0.0847884	0.463989	925	0.00266335	0.0441882	0.951968	0.992985	416	0.0947968	0.0407698	0.0204598	0.402828	509
Tota_brain_volume(ml)	metab_999923782	X - 23782		NA	NA	-0.019561	0.0113142	0.0841653	0.463989	925	0.00289724	0.0197081	0.883199	0.987719	416	-0.0369482	0.0171466	0.0316483	0.44805	509
total_Hippocampus	metab_100001121	pyridoxate		Cofactors and Vitamins	Vitamin B6 Metabolism	-0.0440808	0.0256721	0.0863423	0.463989	829	-0.00124045	0.041838	0.976363	0.996416	378	-0.0788736	0.0378186	0.0375863	0.463668	451
Total_wml	metab_1110	N-acetylalanine		Amino Acid	Alanine and Aspartate Metabolism	0.0521958	0.0301736	0.0839933	0.463989	925	0.0202522	0.0443053	0.647837	0.960295	416	0.0827027	0.0410379	0.0444075	0.487576	509
Total_wml	metab_1002	allantoin		Nucleotide	Purine Metabolism, (Hypo)Xanthine/Inosine containing	0.0524853	0.030244	0.0830062	0.463989	925	0.0232928	0.0439084	0.596063	0.960295	416	0.0798201	0.0409215	0.0516637	0.523447	509
Tota_brain_volume(ml)	metab_100019975	hexadecenedioate (C16:1-DC)*		Lipid	Fatty Acid, Dicarboxylate	-0.0193516	0.0112036	0.084457	0.463989	925	-0.00150198	0.0197019	0.939269	0.992985	416	-0.0324829	0.0169351	0.055667	0.529936	509
Total_wml	metab_100006376	3-methoxycatechol sulfate (2)		Xenobiotics	Benzoate Metabolism	0.0525393	0.0303883	0.0841578	0.463989	925	0.0223662	0.0438732	0.610471	0.960295	416	0.0765941	0.0408241	0.0612071	0.538711	509
Total_wml	metab_100001296	stachydrine		Xenobiotics	Food Component/Plant	-0.0519956	0.0301005	0.0844321	0.463989	925	-0.0250561	0.0440467	0.569768	0.960295	416	-0.0701309	0.0413884	0.0907973	0.597456	509
Total_wml	metab_100006435	N-acetylglucosamine/N-acetylgalactosamine		Carbohydrate	Aminosugar Metabolism	0.0521163	0.0303334	0.086112	0.463989	925	0.0332616	0.0442972	0.453159	0.95285	416	0.0666297	0.0417597	0.111217	0.617412	509
Total_wml	metab_100001033	beta-sitosterol		Lipid	Sterol	0.0540757	0.0311875	0.0832734	0.463989	925	0.0411329	0.0449598	0.360792	0.952764	416	0.068556	0.0432301	0.113404	0.619327	509
Total_wml	metab_999912306	X - 12306		NA	NA	0.0517165	0.0300462	0.0855462	0.463989	925	0.037662	0.0441931	0.394593	0.95285	416	0.064395	0.0412583	0.119206	0.628366	509
Total_wml	metab_100001655	1-palmitoyl-GPI (16:0)		Lipid	Lysophospholipid	0.053802	0.0310414	0.0833898	0.463989	925	0.0429358	0.0456812	0.347822	0.949951	416	0.0628545	0.0411016	0.126832	0.6295	509
Total_wml	metab_999921467	X - 21467		NA	NA	0.0564249	0.0327469	0.0852141	0.463989	925	0.0462989	0.0492692	0.347919	0.949951	416	0.0642202	0.0438436	0.143612	0.652897	509
total_Hippocampus	metab_100015744	ceramide (d18:2/24:1, d18:1/24:2)*		Lipid	Ceramides	0.0466936	0.0269084	0.0830662	0.463989	829	0.047453	0.0434904	0.275929	0.949951	378	0.0541067	0.0389309	0.16528	0.662807	451
Total_wml	metab_100021839	2-methoxyhydroquinone sulfate (1)		Xenobiotics	Benzoate Metabolism	0.0520514	0.0302103	0.0852306	0.463989	925	0.0543278	0.0442068	0.219796	0.945082	416	0.053022	0.0409057	0.195501	0.700368	509
Tota_brain_volume(ml)	metab_100001162	propionylcarnitine (C3)		Lipid	Fatty Acid Metabolism (also BCAA Metabolism)	0.0194735	0.0112335	0.0833397	0.463989	925	0.0262002	0.0195653	0.181275	0.920476	416	0.0212471	0.0169658	0.211024	0.726969	509
total_Hippocampus	metab_100001502	gamma-glutamyl-2-aminobutyrate		Peptide	Gamma-glutamyl Amino Acid	0.0444442	0.0257125	0.0842724	0.463989	829	0.0511511	0.0421049	0.225194	0.949951	378	0.0457986	0.0377648	0.225875	0.736979	451
total_Hippocampus	metab_891	margarate (17:0)		Lipid	Long Chain Saturated Fatty Acid	-0.0451512	0.0260225	0.0831017	0.463989	829	-0.0536537	0.0413326	0.195059	0.920476	378	-0.0449261	0.0385182	0.244094	0.745843	451
Total_wml	metab_100000997	3-hydroxydecanoate		Lipid	Fatty Acid, Monohydroxy	0.0530955	0.0308805	0.0858812	0.463989	925	0.058673	0.04573	0.200206	0.922548	416	0.048853	0.0421768	0.247295	0.748005	509
Tota_brain_volume(ml)	metab_100001872	1-stearoyl-2-arachidonoyl-GPS (18:0/20:4)		Lipid	Phosphatidylserine (PS)	0.0189282	0.0110291	0.0864615	0.463989	925	0.0268848	0.019393	0.166405	0.915082	416	0.0184221	0.0169607	0.277927	0.763865	509
Total_wml	metab_100004542	2-aminoheptanoate		Lipid	Fatty Acid, Amino	0.0527987	0.0304795	0.0835618	0.463989	925	0.0660454	0.0441487	0.13543	0.886727	416	0.0438623	0.0419012	0.295692	0.777241	509
total_Hippocampus	metab_100002154	ergothioneine		Xenobiotics	Food Component/Plant	0.0450775	0.026255	0.0863724	0.463989	829	0.0678497	0.042473	0.111008	0.870757	378	0.0301875	0.0389945	0.439256	0.850658	451
total_Hippocampus	metab_100002953	16-hydroxypalmitate		Lipid	Fatty Acid, Monohydroxy	-0.044488	0.025772	0.0846852	0.463989	829	-0.0698804	0.0418362	0.0956944	0.870757	378	-0.0285168	0.0380738	0.454259	0.85546	451
Tota_brain_volume(ml)	metab_100000706	alpha-hydroxyisocaproate		Amino Acid	Leucine, Isoleucine and Valine Metabolism	-0.0206496	0.0119932	0.0854463	0.463989	925	-0.0299333	0.0196053	0.127582	0.880049	416	-0.0128594	0.0171345	0.453306	0.85546	509
Tota_brain_volume(ml)	metab_999924344	X - 24344		NA	NA	-0.019278	0.0112311	0.0864117	0.463989	925	-0.0330048	0.0193349	0.088578	0.852241	416	-0.00942583	0.0169706	0.578855	0.904928	509
Total_wml	metab_100001756	4-ethylphenylsulfate		Xenobiotics	Benzoate Metabolism	0.0520883	0.0301675	0.0845694	0.463989	925	0.116132	0.0439182	0.00850091	0.734335	416	0.0056825	0.0414985	0.891139	0.984943	509
Tota_brain_volume(ml)	metab_100008994	1-stearoyl-2-linoleoyl-GPI (18:0/18:2)		Lipid	Phosphatidylinositol (PI)	0.0197354	0.0115219	0.0870743	0.466436	925	0.0231748	0.0201369	0.250459	0.949951	416	0.0266655	0.0173926	0.125867	0.629	509
Total_wml	metab_100001151	butyrylglycine		Lipid	Fatty Acid Metabolism (also BCAA Metabolism)	0.0515628	0.0302013	0.0881037	0.469306	925	0.0377705	0.0440686	0.391899	0.95285	416	0.063796	0.041206	0.122198	0.629	509
Total_wml	metab_100001456	7-methylguanine		Nucleotide	Purine Metabolism, Guanine containing	0.0518905	0.0304108	0.0882873	0.469306	925	0.0412601	0.0441121	0.35016	0.949951	416	0.0620652	0.0412609	0.133154	0.638493	509
Tota_brain_volume(ml)	metab_1547	N-stearoyl-sphingosine (d18:1/18:0)*		Lipid	Ceramides	0.0192434	0.0112817	0.0883994	0.469306	925	0.0312216	0.0195015	0.11015	0.870757	416	0.013243	0.0173784	0.446394	0.851882	509
Tota_brain_volume(ml)	metab_999913728	X - 13728		NA	NA	-0.0189567	0.0111017	0.0880583	0.469306	925	-0.038682	0.0194171	0.0470156	0.76631	416	-0.0080775	0.0170494	0.635869	0.921933	509
Total_wml	metab_100008976	1-stearoyl-2-linoleoyl-GPE (18:0/18:2)*		Lipid	Phosphatidylethanolamine (PE)	0.0510945	0.0299521	0.0883692	0.469306	925	0.092558	0.0438902	0.0355632	0.76631	416	0.0186307	0.0409509	0.64934	0.926754	509
Tota_brain_volume(ml)	metab_999912544	X - 12544		NA	NA	0.0190589	0.0111799	0.0885803	0.469428	925	-0.00286307	0.0195019	0.883354	0.987719	416	0.0489018	0.0168048	0.00377459	0.237418	509
Tota_brain_volume(ml)	metab_100006108	phenylacetylcarnitine		Peptide	Acetylated Peptides	0.0190945	0.0112083	0.0887931	0.469719	925	0.0162683	0.0200106	0.416699	0.95285	416	0.0287097	0.0169993	0.0918623	0.597456	509
Total_wml	metab_100002227	4-cholesten-3-one		Lipid	Sterol	-0.05149	0.0302893	0.0894811	0.470303	925	-0.0145696	0.0440775	0.741156	0.968395	416	-0.0883729	0.0411358	0.0321653	0.448318	509
Total_wml	metab_267	choline phosphate		Lipid	Phospholipid Metabolism	-0.0522117	0.0306913	0.0892464	0.470303	925	-0.00494221	0.0448036	0.912219	0.991889	416	-0.0848425	0.0418489	0.0431532	0.487576	509
total_Hippocampus	metab_498	retinol (Vitamin A)		Cofactors and Vitamins	Vitamin A Metabolism	0.0453529	0.0266804	0.0895362	0.470303	829	0.0471071	0.0430886	0.274987	0.949951	378	0.0516352	0.0391875	0.188301	0.696695	451
Tota_brain_volume(ml)	metab_100001756	4-ethylphenylsulfate		Xenobiotics	Benzoate Metabolism	0.0189487	0.0111399	0.0892851	0.470303	925	0.0307995	0.0195105	0.115197	0.870757	416	0.0172441	0.017126	0.31447	0.789627	509
total_Hippocampus	metab_100015837	arachidonoylcarnitine (C20:4)		Lipid	Fatty Acid Metabolism (Acyl Carnitine, Polyunsaturated)	0.0462255	0.0272185	0.0898269	0.470503	829	0.0208673	0.042339	0.622401	0.960295	378	0.0726227	0.0385036	0.059929	0.53632	451
Tota_brain_volume(ml)	metab_100001022	threonate		Cofactors and Vitamins	Ascorbate and Aldarate Metabolism	0.0191791	0.0112967	0.0898909	0.470503	925	0.0231405	0.0195331	0.236829	0.949951	416	0.0200415	0.0171625	0.243461	0.745843	509
total_Hippocampus	metab_100021093	taurochenodeoxycholic acid 3-sulfate		Lipid	Secondary Bile Acid Metabolism	-0.0432012	0.02546	0.0901084	0.470813	829	-0.0419297	0.0409372	0.306385	0.949951	378	-0.051513	0.037547	0.170768	0.670865	451
Total_wml	metab_1239	2-hydroxystearate		Lipid	Fatty Acid, Monohydroxy	0.0512208	0.0302202	0.0904295	0.471079	925	0.0190473	0.0439575	0.665017	0.963361	416	0.0766943	0.0409061	0.0613874	0.538711	509
Total_wml	metab_100006367	3-hydroxyhexanoate		Lipid	Fatty Acid, Monohydroxy	0.0514724	0.030388	0.0906348	0.471079	925	0.0446551	0.0448367	0.319862	0.949951	416	0.0558459	0.0415425	0.179455	0.680509	509
total_Hippocampus	metab_100009030	lactosyl-N-palmitoyl-sphingosine (d18:1/16:0)		Lipid	Lactosylceramides (LCER)	0.0472329	0.0278781	0.0905931	0.471079	829	0.0653095	0.0462656	0.158898	0.904166	378	0.0404689	0.0400007	0.312228	0.787336	451
Tota_brain_volume(ml)	metab_100001987	5alpha-androstan-3beta,17beta-diol disulfate		Lipid	Androgenic Steroids	-0.0223017	0.0131766	0.0908846	0.471553	925	-0.0464016	0.0193231	0.0167788	0.734335	416	-0.00848577	0.0170513	0.618941	0.914611	509
Total_wml	metab_100020351	N-carbamoylvaline		Amino Acid	Leucine, Isoleucine and Valine Metabolism	0.0529619	0.031363	0.0916218	0.472983	925	-0.00388658	0.0458064	0.932424	0.992985	416	0.0974857	0.0416423	0.0196206	0.399534	509
Total_wml	metab_100009329	ascorbic acid 2-sulfate		Cofactors and Vitamins	Ascorbate and Aldarate Metabolism	0.0508494	0.0301071	0.0915688	0.472983	925	0.032083	0.0439585	0.465899	0.954962	416	0.0695217	0.0413665	0.0934556	0.597456	509
Tota_brain_volume(ml)	metab_999911880	X - 11880		NA	NA	0.0190336	0.0112719	0.0916375	0.472983	925	0.0298602	0.0198506	0.133287	0.885527	416	0.0210256	0.01707	0.218627	0.736979	509
total_Hippocampus	metab_100015637	2-hydroxybehenate		Lipid	Fatty Acid, Monohydroxy	-0.0432151	0.025622	0.092052	0.474299	829	-0.0627201	0.0413067	0.129763	0.881959	378	-0.0325182	0.0380454	0.393165	0.822964	451
total_Hippocampus	metab_100001086	N-(2-furoyl)glycine		Xenobiotics	Food Component/Plant	-0.0454952	0.0269975	0.0923362	0.474548	829	-0.0488715	0.0413499	0.238	0.949951	378	-0.0478411	0.0404672	0.23775	0.742122	451
Total_wml	metab_100004499	6-oxopiperidine-2-carboxylate		Amino Acid	Lysine Metabolism	0.0510395	0.030299	0.0924195	0.474548	925	0.0700579	0.0446411	0.117336	0.874126	416	0.0335974	0.0415232	0.418826	0.836808	509
total_Hippocampus	metab_1668	taurodeoxycholate		Lipid	Secondary Bile Acid Metabolism	-0.0424869	0.0253734	0.0944194	0.475837	829	0.0255318	0.0415185	0.538963	0.960295	378	-0.109033	0.0372876	0.00363086	0.237418	451
total_Hippocampus	metab_100008984	1-palmitoyl-2-palmitoleoyl-GPC (16:0/16:1)*		Lipid	Phosphatidylcholine (PC)	-0.0442391	0.0264207	0.0944312	0.475837	829	-0.00529672	0.0418302	0.899306	0.991493	378	-0.0905515	0.0384271	0.0188833	0.399534	451
total_Hippocampus	metab_100015967	carotene diol (2)		Cofactors and Vitamins	Vitamin A Metabolism	0.0460271	0.0274218	0.0936324	0.475837	829	0.023874	0.0432029	0.580868	0.960295	378	0.0768303	0.0402051	0.0566521	0.529936	451
Total_wml	metab_100001612	N-acetyl-aspartyl-glutamate (NAAG)		Amino Acid	Glutamate Metabolism	0.0514393	0.0306473	0.093604	0.475837	925	0.0235308	0.0445608	0.597743	0.960295	416	0.0756659	0.0410354	0.0657833	0.544146	509
total_Hippocampus	metab_452	palmitoleate (16:1n7)		Lipid	Long Chain Monounsaturated Fatty Acid	-0.045687	0.0271776	0.0931327	0.475837	829	-0.0274002	0.0413773	0.508252	0.958384	378	-0.0652015	0.0382967	0.0893537	0.597456	451
Tota_brain_volume(ml)	metab_100021208	4-vinylcatechol sulfate		Xenobiotics	Benzoate Metabolism	-0.0188882	0.0112705	0.0940976	0.475837	925	-0.0157558	0.0194513	0.418403	0.95285	416	-0.0249504	0.0168734	0.139853	0.652897	509
Total_wml	metab_999918913	X - 18913		NA	NA	0.0517974	0.0309231	0.0942673	0.475837	925	0.0503648	0.0445249	0.258649	0.949951	416	0.058194	0.0409446	0.155853	0.65527	509
total_Hippocampus	metab_999923780	X - 23780		NA	NA	0.0430351	0.0255827	0.0929109	0.475837	829	0.0557292	0.042138	0.186801	0.920476	378	0.0407683	0.0375327	0.277975	0.763865	451
Total_wml	metab_100021992	cis-3,4-methyleneheptanoylglycine		Lipid	Fatty Acid Metabolism (Acyl Glycine)	0.0513227	0.0305404	0.0932032	0.475837	925	0.0688003	0.044706	0.124588	0.879809	416	0.0370515	0.0412398	0.369381	0.81851	509
Total_wml	metab_331	gamma-glutamylglutamate		Peptide	Gamma-glutamyl Amino Acid	0.0516151	0.0307781	0.0938815	0.475837	925	0.0769974	0.0446484	0.085366	0.846063	416	0.0350751	0.0418349	0.402195	0.823236	509
total_Hippocampus	metab_100001106	1,3-dimethylurate		Xenobiotics	Xanthine Metabolism	-0.0438627	0.0261506	0.0938618	0.475837	829	-0.0853295	0.0411944	0.0390118	0.76631	378	-0.0198976	0.0386305	0.606757	0.911008	451
Tota_brain_volume(ml)	metab_100001396	7-methylxanthine		Xenobiotics	Xanthine Metabolism	-0.0185919	0.0111169	0.0947859	0.476816	925	-0.0390022	0.0194164	0.0452215	0.76631	416	-0.00641253	0.017003	0.706229	0.94103	509
total_Hippocampus	metab_439	stearate (18:0)		Lipid	Long Chain Saturated Fatty Acid	-0.0427155	0.0255563	0.0950181	0.477177	829	-0.0388199	0.0409477	0.343726	0.949951	378	-0.0534369	0.0379259	0.159539	0.660458	451
Total_wml	metab_100001876	sphinganine-1-phosphate		Lipid	Sphingolipid Synthesis	0.0500564	0.0300124	0.0956846	0.479714	925	0.066026	0.0438445	0.13286	0.885527	416	0.0392973	0.0410066	0.338364	0.804765	509
total_Hippocampus	metab_100009002	1-(1-enyl-palmitoyl)-2-arachidonoyl-GPE (P-16:0/20:4)*		Lipid	Plasmalogen	0.0437393	0.0262472	0.0960078	0.479716	829	0.0277511	0.0423186	0.51238	0.958384	378	0.068527	0.0390154	0.0797062	0.579416	451
total_Hippocampus	metab_100001398	3,7-dimethylurate		Xenobiotics	Xanthine Metabolism	-0.042775	0.0256608	0.0959065	0.479716	829	-0.116552	0.0404018	0.00414445	0.727048	378	0.0116674	0.0384519	0.761706	0.957335	451
Total_wml	metab_999925422	X - 25422		NA	NA	0.051056	0.0307086	0.0967349	0.480382	925	0.0188032	0.0461554	0.683934	0.963389	416	0.0717571	0.0416339	0.0854077	0.591882	509
Tota_brain_volume(ml)	metab_100021104	pregnenetriol disulfate*		Lipid	Pregnenolone Steroids	-0.0210424	0.0126472	0.0964927	0.480382	925	-0.0302585	0.0198752	0.128672	0.881731	416	-0.0169633	0.0170326	0.319761	0.792889	509
Tota_brain_volume(ml)	metab_999925422	X - 25422		NA	NA	-0.0188494	0.0113392	0.0967874	0.480382	925	-0.0344325	0.0203266	0.0910318	0.859324	416	-0.0156482	0.0172354	0.36436	0.81851	509
total_Hippocampus	metab_999912193	X - 12193		NA	NA	-0.0423688	0.0254491	0.0963248	0.480382	829	-0.0620873	0.0405928	0.126986	0.880049	378	-0.0299691	0.037862	0.429053	0.843216	451
total_Hippocampus	metab_536	2'-deoxyuridine		Nucleotide	Pyrimidine Metabolism, Uracil containing	0.0426781	0.0256874	0.0970065	0.480667	829	0.0711701	0.0413356	0.0859434	0.846063	378	0.0224982	0.0378806	0.552865	0.899586	451
Total_wml	metab_100020203	3-hydroxystachydrine*		Xenobiotics	Food Component/Plant	-0.0497499	0.0300235	0.0978545	0.484062	925	-0.0340327	0.0440396	0.440101	0.95285	416	-0.0586773	0.0412134	0.155141	0.65527	509
Total_wml	metab_1111	vanillylmandelate (VMA)		Amino Acid	Tyrosine Metabolism	0.0510315	0.0308337	0.0982544	0.485233	925	0.0420049	0.045357	0.354941	0.949951	416	0.0579068	0.041953	0.168114	0.663912	509
Total_wml	metab_100005717	1-palmitoyl-GPG (16:0)*		Lipid	Lysophospholipid	0.0496235	0.0300514	0.0990224	0.485874	925	0.0056842	0.0440417	0.89737	0.991493	416	0.0895421	0.0410305	0.0295472	0.443761	509
total_Hippocampus	metab_100001064	glycolithocholate		Lipid	Secondary Bile Acid Metabolism	-0.041764	0.0253145	0.0993647	0.485874	829	-0.00582717	0.0408135	0.886545	0.987903	378	-0.0805468	0.0375352	0.0324213	0.448318	451
Total_wml	metab_98	kynurenate		Amino Acid	Tryptophan Metabolism	0.0518842	0.0314357	0.0991857	0.485874	925	0.0205267	0.0448883	0.647709	0.960295	416	0.0777495	0.0416272	0.0623769	0.540661	509
Tota_brain_volume(ml)	metab_999916087	X - 16087		NA	NA	-0.0189243	0.0114595	0.0989977	0.485874	925	-0.0179598	0.0202239	0.375035	0.95285	416	-0.0281199	0.017324	0.105179	0.611489	509
Total_wml	metab_100020419	1-carboxyethylphenylalanine	N-lactoyl phenylalanine	Amino Acid	Phenylalanine Metabolism	0.0533112	0.0323136	0.0993247	0.485874	925	0.0564668	0.0463238	0.223561	0.949951	416	0.047	0.043348	0.278773	0.763865	509
Total_wml	metab_100002102	N-acetyl-beta-alanine		Nucleotide	Pyrimidine Metabolism, Uracil containing	0.0507368	0.0306899	0.0986304	0.485874	925	0.0648628	0.044193	0.142948	0.889004	416	0.0370067	0.040943	0.366503	0.81851	509
Tota_brain_volume(ml)	metab_100000015	xanthurenate		Amino Acid	Tryptophan Metabolism	0.0192675	0.0116903	0.0996632	0.486533	925	0.0160713	0.0199598	0.421181	0.95285	416	0.0238365	0.0169756	0.160888	0.661685	509
Total_wml	metab_100015835	cerotoylcarnitine (C26)*		Lipid	Fatty Acid Metabolism (Acyl Carnitine, Long Chain Saturated)	0.0506615	0.0307757	0.100075	0.486607	925	0.0279944	0.0446448	0.530977	0.960295	416	0.0790693	0.0415027	0.0573293	0.530966	509
Tota_brain_volume(ml)	metab_100015744	ceramide (d18:2/24:1, d18:1/24:2)*		Lipid	Ceramides	0.0183987	0.0111799	0.100169	0.486607	925	0.0149728	0.0194126	0.440977	0.95285	416	0.0303546	0.0169193	0.0734006	0.563742	509
total_Hippocampus	metab_100021990	3-hydroxyoctanoylcarnitine (1)		Lipid	Fatty Acid Metabolism (Acyl Carnitine, Hydroxy)	-0.0435425	0.0264527	0.100135	0.486607	829	-0.0876665	0.0423505	0.0391399	0.76631	378	-0.0077624	0.0385366	0.840455	0.976124	451
Total_wml	metab_999924494	X - 24494		NA	NA	0.0496888	0.0303031	0.101405	0.491703	925	-0.0337041	0.0445086	0.449335	0.95285	416	0.123609	0.0407843	0.00256463	0.229543	509
Total_wml	metab_2051	methylsuccinate		Amino Acid	Leucine, Isoleucine and Valine Metabolism	0.0496592	0.0302979	0.101549	0.491703	925	0.0333271	0.0451159	0.460513	0.95285	416	0.0633853	0.0412206	0.124749	0.629	509
total_Hippocampus	metab_342	glycocholate		Lipid	Primary Bile Acid Metabolism	-0.0417358	0.0255025	0.10211	0.492811	829	0.062579	0.0407285	0.125267	0.880049	378	-0.14169	0.0371201	0.000154168	0.0778813	451
Tota_brain_volume(ml)	metab_999923974	X - 23974		NA	NA	-0.0181854	0.0111117	0.102056	0.492811	925	-0.00237435	0.0195397	0.903344	0.991526	416	-0.032874	0.0170397	0.0542617	0.529936	509
Tota_brain_volume(ml)	metab_100001278	10-heptadecenoate (17:1n7)		Lipid	Long Chain Monounsaturated Fatty Acid	-0.0189373	0.0115844	0.10245	0.493331	925	-0.00521713	0.0197062	0.791338	0.977726	416	-0.0320276	0.0171601	0.0625665	0.540728	509
Tota_brain_volume(ml)	metab_100009069	1-(1-enyl-palmitoyl)-2-linoleoyl-GPE (P-16:0/18:2)*		Lipid	Plasmalogen	0.0181466	0.0111134	0.102842	0.493331	925	0.0294487	0.019402	0.12983	0.881959	416	0.0208397	0.0171699	0.225421	0.736979	509
Total_wml	metab_100009005	1-(1-enyl-palmitoyl)-2-oleoyl-GPE (P-16:0/18:1)*		Lipid	Plasmalogen	0.0491081	0.0300767	0.102863	0.493331	925	0.0583162	0.0438278	0.184068	0.920476	416	0.0424798	0.0409747	0.300358	0.777241	509
total_Hippocampus	metab_100021991	3-hydroxyoctanoylcarnitine (2)		Lipid	Fatty Acid Metabolism (Acyl Carnitine, Hydroxy)	-0.0434598	0.0266158	0.102881	0.493331	829	-0.0935643	0.0423338	0.0277026	0.76631	378	-0.00226199	0.0388664	0.953616	0.993134	451
Tota_brain_volume(ml)	metab_100001081	2-pyrrolidinone		Amino Acid	Glutamate Metabolism	-0.0181344	0.0111455	0.104066	0.49347	925	0.0120764	0.0195887	0.537908	0.960295	416	-0.0402831	0.0169438	0.0178057	0.386397	509
Total_wml	metab_100003470	pregnanediol-3-glucuronide		Lipid	Progestin Steroids	0.0506449	0.0311212	0.104007	0.49347	925	1.9335e-05	0.046187	0.999666	0.999996	416	0.0799827	0.0416571	0.0554198	0.529936	509
Tota_brain_volume(ml)	metab_999921258	X - 21258		NA	NA	-0.0181979	0.0111641	0.103437	0.49347	925	-0.00793482	0.0196814	0.687039	0.963389	416	-0.0303174	0.0170495	0.0759749	0.569628	509
Total_wml	metab_100020215	N-methylhydroxyproline**		Amino Acid	Urea cycle; Arginine and Proline Metabolism	-0.0488568	0.0300122	0.10389	0.49347	925	-0.036416	0.0438827	0.407107	0.95285	416	-0.0530682	0.0412555	0.19892	0.703618	509
total_Hippocampus	metab_999925267	X - 25267		NA	NA	0.041961	0.0257389	0.10343	0.49347	829	0.0462455	0.0419305	0.27078	0.949951	378	0.0457018	0.0378995	0.22851	0.736979	451
total_Hippocampus	metab_923	dihydroorotate		Nucleotide	Pyrimidine Metabolism, Orotate containing	0.0426181	0.0261466	0.103492	0.49347	829	0.0478525	0.0413299	0.247681	0.949951	378	0.0446629	0.0384479	0.246002	0.74629	451
Tota_brain_volume(ml)	metab_460	phenylalanine		Amino Acid	Phenylalanine Metabolism	0.0180735	0.0111082	0.104072	0.49347	925	0.0268144	0.0194467	0.168688	0.915082	416	0.0192397	0.0169066	0.255661	0.749897	509
Tota_brain_volume(ml)	metab_356	cortisol		Lipid	Corticosteroids	-0.0180756	0.0111976	0.106817	0.495424	925	0.00735496	0.019803	0.710527	0.963389	416	-0.0423846	0.0168115	0.0120048	0.360265	509
Total_wml	metab_1084	N-acetylvaline		Amino Acid	Leucine, Isoleucine and Valine Metabolism	0.0500521	0.0309527	0.106211	0.495424	925	-0.00253689	0.045427	0.955492	0.993244	416	0.0927653	0.041433	0.0255974	0.422732	509
Total_wml	metab_999912822	X - 12822		NA	NA	0.0493452	0.0305368	0.106454	0.495424	925	0.00259387	0.0445848	0.953635	0.992985	416	0.090186	0.0409741	0.0281862	0.436446	509
Tota_brain_volume(ml)	metab_100001757	thymol sulfate		Xenobiotics	Food Component/Plant	-0.0180988	0.0111513	0.104927	0.495424	925	-0.0155311	0.0196201	0.429058	0.95285	416	-0.0304745	0.0170049	0.0737178	0.563742	509
Total_wml	metab_999912816	X - 12816		NA	NA	0.0490663	0.0302752	0.10543	0.495424	925	0.0324621	0.0441622	0.462719	0.95285	416	0.0663338	0.0416711	0.112048	0.618033	509
Total_wml	metab_480	proline		Amino Acid	Urea cycle; Arginine and Proline Metabolism	0.049709	0.0306971	0.105718	0.495424	925	0.0359314	0.0441407	0.416106	0.95285	416	0.0629698	0.0410443	0.125612	0.629	509
Tota_brain_volume(ml)	metab_100000963	homocitrulline		Amino Acid	Urea cycle; Arginine and Proline Metabolism	-0.0181482	0.0112046	0.105636	0.495424	925	-0.0048045	0.019861	0.808974	0.982897	416	-0.0254838	0.0171457	0.137824	0.65247	509
Total_wml	metab_1021	5-oxoproline		Amino Acid	Glutathione Metabolism	0.048465	0.0299838	0.106358	0.495424	925	0.0557659	0.0438322	0.204002	0.925895	416	0.0463362	0.0412905	0.262313	0.75624	509
Total_wml	metab_100001423	4-hydroxyhippurate		Xenobiotics	Benzoate Metabolism	0.048386	0.0299525	0.106562	0.495424	925	0.0553059	0.0439469	0.208938	0.929458	416	0.0427302	0.0411815	0.299952	0.777241	509
Tota_brain_volume(ml)	metab_999925172	X - 25172		NA	NA	0.0179934	0.0111118	0.105727	0.495424	925	0.0308736	0.0195415	0.114901	0.870757	416	0.013353	0.0170163	0.43299	0.847014	509
total_Hippocampus	metab_100002528	sulfate*		Xenobiotics	Chemical	0.0420272	0.0260275	0.106754	0.495424	829	0.0774658	0.0430045	0.0724585	0.84201	378	0.0228471	0.0380746	0.548771	0.898333	451
Tota_brain_volume(ml)	metab_244	beta-alanine		Nucleotide	Pyrimidine Metabolism, Uracil containing	0.0180124	0.0111528	0.106642	0.495424	925	0.0379184	0.0194486	0.0518968	0.816344	416	0.0100611	0.01695	0.553066	0.899586	509
total_Hippocampus	metab_100001399	1,7-dimethylurate		Xenobiotics	Xanthine Metabolism	-0.0421974	0.026056	0.105726	0.495424	829	-0.0819324	0.0411948	0.0474443	0.76631	378	-0.0216835	0.0384225	0.572805	0.904177	451
Tota_brain_volume(ml)	metab_100002021	5alpha-androstan-3beta,17alpha-diol disulfate		Lipid	Androgenic Steroids	-0.0190451	0.0117714	0.106026	0.495424	925	-0.0338916	0.0198933	0.0892013	0.853606	416	-0.00829422	0.0170186	0.626213	0.918014	509
Total_wml	metab_477	pristanate		Lipid	Fatty Acid, Branched	0.0491795	0.0305581	0.107878	0.497244	925	0.0383674	0.044778	0.392036	0.95285	416	0.0568813	0.0418784	0.174993	0.673906	509
total_Hippocampus	metab_800	cysteine		Amino Acid	Methionine, Cysteine, SAM and Taurine Metabolism	0.0421382	0.0261741	0.1078	0.497244	829	0.0396063	0.0430244	0.35788	0.949951	378	0.049799	0.0382844	0.194013	0.700368	451
Total_wml	metab_100003240	N-stearoyltaurine		Lipid	Endocannabinoid	0.0483544	0.0300247	0.107635	0.497244	925	0.0485615	0.044024	0.270645	0.949951	416	0.0510283	0.0411242	0.215245	0.734249	509
total_Hippocampus	metab_1023	sarcosine		Amino Acid	Glycine, Serine and Threonine Metabolism	0.0432105	0.0268458	0.107874	0.497244	829	0.0805284	0.0436254	0.0657002	0.841861	378	0.0113185	0.0391908	0.772864	0.96027	451
Tota_brain_volume(ml)	metab_1256	choline		Lipid	Phospholipid Metabolism	0.0181706	0.0113032	0.108274	0.497526	925	0.033882	0.0198347	0.0883537	0.852241	416	0.0173933	0.0170234	0.307401	0.779717	509
total_Hippocampus	metab_100021760	N-acetyl-2-aminoadipate		Amino Acid	Lysine Metabolism	0.0433589	0.0269676	0.10826	0.497526	829	0.0620486	0.0430622	0.150453	0.889004	378	0.0362989	0.0406853	0.372776	0.81851	451
total_Hippocampus	metab_999917685	X - 17685		NA	NA	-0.0412946	0.0257914	0.109739	0.500133	829	-0.00744872	0.0411042	0.856297	0.984226	378	-0.0782914	0.0383196	0.0416294	0.480127	451
total_Hippocampus	metab_100021105	eicosenedioate (C20:1-DC)*		Lipid	Fatty Acid, Dicarboxylate	0.0418171	0.0261507	0.110187	0.500133	829	0.0243953	0.0416769	0.558672	0.960295	378	0.0660083	0.0386982	0.0887577	0.597456	451
Tota_brain_volume(ml)	metab_100020004	3-carboxy-4-methyl-5-pentyl-2-furanpropionate (3-CMPFP)**		Lipid	Fatty Acid, Dicarboxylate	0.0178497	0.0111558	0.109935	0.500133	925	0.0118981	0.0194652	0.541371	0.960295	416	0.0246385	0.0171842	0.152254	0.65527	509
total_Hippocampus	metab_100005383	N-methylpipecolate		Xenobiotics	Bacterial/Fungal	0.0414637	0.0258759	0.10945	0.500133	829	0.0386162	0.0422699	0.361538	0.95285	378	0.0519373	0.0379624	0.171963	0.672862	451
Tota_brain_volume(ml)	metab_100001755	4-vinylphenol sulfate		Xenobiotics	Benzoate Metabolism	-0.0185067	0.0115552	0.109591	0.500133	925	-0.014729	0.019443	0.449157	0.95285	416	-0.023148	0.017052	0.175235	0.673962	509
Tota_brain_volume(ml)	metab_100001562	2-palmitoyl-GPC (16:0)*		Lipid	Lysophospholipid	0.0179319	0.0111982	0.109651	0.500133	925	0.0258848	0.0197018	0.189639	0.920476	416	0.0165687	0.0171976	0.335795	0.803735	509
Total_wml	metab_100008994	1-stearoyl-2-linoleoyl-GPI (18:0/18:2)		Lipid	Phosphatidylinositol (PI)	0.0499119	0.0312098	0.110112	0.500133	925	0.0867957	0.0454466	0.0568512	0.827745	416	0.0169856	0.0421944	0.687447	0.937393	509
total_Hippocampus	metab_100001668	1-ribosyl-imidazoleacetate*		Amino Acid	Histidine Metabolism	-0.0418978	0.0261677	0.109733	0.500133	829	-0.0880618	0.041244	0.0334023	0.76631	378	0.00455552	0.0386012	0.906109	0.984943	451
Total_wml	metab_100001148	5-hydroxyhexanoate		Lipid	Fatty Acid, Monohydroxy	0.048492	0.0303956	0.110975	0.50294	925	0.0589753	0.0451675	0.192386	0.920476	416	0.0397829	0.0413917	0.336948	0.803735	509
Tota_brain_volume(ml)	metab_100020409	ascorbic acid 3-sulfate*		Cofactors and Vitamins	Ascorbate and Aldarate Metabolism	-0.0181065	0.0113588	0.111268	0.503498	925	-0.0394302	0.0193058	0.0417513	0.76631	416	0.00199623	0.0171429	0.907345	0.984943	509
Tota_brain_volume(ml)	metab_100002070	2-hydroxyglutarate		Lipid	Fatty Acid, Dicarboxylate	-0.0176741	0.0111067	0.111887	0.503999	925	-0.00431258	0.0195095	0.825163	0.984226	416	-0.0354999	0.0169654	0.0368953	0.459859	509
total_Hippocampus	metab_267	choline phosphate		Lipid	Phospholipid Metabolism	-0.0423897	0.0266227	0.111715	0.503999	829	-0.0490593	0.042223	0.246017	0.949951	378	-0.0454401	0.0396157	0.251988	0.748886	451
total_Hippocampus	metab_100020631	4-methylhexanoylglutamine		Lipid	Fatty Acid Metabolism (Acyl Glutamine)	-0.0415506	0.026108	0.111884	0.503999	829	-0.103748	0.041666	0.0132102	0.734335	378	0.00913748	0.0391861	0.815727	0.972609	451
total_Hippocampus	metab_100015625	glycosyl-N-behenoyl-sphingadienine (d18:2/22:0)*		Lipid	Hexosylceramides (HCER)	0.0439854	0.0276528	0.112078	0.504096	829	0.0657928	0.0457356	0.15112	0.889004	378	0.0326709	0.0400799	0.415426	0.831296	451
Total_wml	metab_823	pyruvate		Carbohydrate	Glycolysis, Gluconeogenesis, and Pyruvate Metabolism	-0.0479472	0.0302038	0.112753	0.504739	925	-0.00836728	0.0444326	0.850724	0.984226	416	-0.0821694	0.0412806	0.0470756	0.500888	509
Total_wml	metab_100005403	etiocholanolone glucuronide		Lipid	Androgenic Steroids	0.0502982	0.0317468	0.113457	0.504739	925	-0.00113653	0.0451415	0.979926	0.996416	416	0.0796805	0.0413769	0.0547024	0.529936	509
Total_wml	metab_999921310	X - 21310		NA	NA	0.047499	0.0299637	0.113262	0.504739	925	0.0204888	0.0440691	0.642233	0.960295	416	0.0709389	0.0409629	0.0839253	0.586758	509
Total_wml	metab_100001102	dodecanedioate (C12-DC)		Lipid	Fatty Acid, Dicarboxylate	0.0485582	0.0306276	0.113211	0.504739	925	0.0378411	0.0456901	0.408032	0.95285	416	0.0589071	0.0417194	0.158574	0.66028	509
Tota_brain_volume(ml)	metab_100006092	tyramine O-sulfate		Amino Acid	Tyrosine Metabolism	-0.0177292	0.0111909	0.113481	0.504739	925	-0.0196648	0.0196364	0.317202	0.949951	416	-0.0205013	0.0168725	0.224911	0.736979	509
Tota_brain_volume(ml)	metab_100001988	5alpha-pregnan-3beta,20alpha-diol disulfate		Lipid	Progestin Steroids	-0.0182981	0.0115415	0.113215	0.504739	925	-0.0308209	0.0195385	0.115464	0.870757	416	-0.0101736	0.0169266	0.54808	0.898067	509
total_Hippocampus	metab_100000997	3-hydroxydecanoate		Lipid	Fatty Acid, Monohydroxy	-0.0417085	0.0262946	0.113078	0.504739	829	-0.0677568	0.0425497	0.112141	0.870757	378	-0.0233175	0.0391653	0.551904	0.899586	451
Tota_brain_volume(ml)	metab_100010936	oleoyl-arachidonoyl-glycerol (18:1/20:4) [1]*		Lipid	Diacylglycerol	0.0180583	0.0114017	0.113579	0.504739	925	0.0376076	0.0201383	0.0625495	0.830177	416	0.00516434	0.0173823	0.76651	0.959913	509
total_Hippocampus	metab_100001278	10-heptadecenoate (17:1n7)		Lipid	Long Chain Monounsaturated Fatty Acid	-0.0422643	0.0267508	0.114509	0.506596	829	-0.0292068	0.0414413	0.481391	0.957716	378	-0.0587639	0.0386162	0.128784	0.632852	451
total_Hippocampus	metab_100001335	eicosenoate (20:1)		Lipid	Long Chain Monounsaturated Fatty Acid	-0.0401254	0.02538	0.114267	0.506596	829	-0.0354128	0.0409572	0.387799	0.95285	378	-0.0512433	0.0375674	0.173245	0.673906	451
Tota_brain_volume(ml)	metab_100001083	indolepropionate		Amino Acid	Tryptophan Metabolism	0.0178398	0.0112945	0.114564	0.506596	925	0.0201898	0.0195647	0.302703	0.949951	416	0.0233697	0.0175429	0.183415	0.687564	509
Total_wml	metab_100008993	1-palmitoyl-2-arachidonoyl-GPI (16:0/20:4)*		Lipid	Phosphatidylinositol (PI)	0.0478444	0.0303081	0.114772	0.506596	925	0.0570875	0.0439915	0.195122	0.920476	416	0.040305	0.0411303	0.32759	0.796818	509
Tota_brain_volume(ml)	metab_100002029	androstenediol (3beta,17beta) monosulfate (2)		Lipid	Androgenic Steroids	-0.0178513	0.0113107	0.114849	0.506596	925	-0.0456979	0.0199339	0.0223841	0.758058	416	-0.012264	0.0173455	0.479867	0.87153	509
Total_wml	metab_100001211	sebacate (C10-DC)		Lipid	Fatty Acid, Dicarboxylate	0.048455	0.0307647	0.115596	0.508959	925	0.0277174	0.0455239	0.542959	0.960295	416	0.065841	0.0415176	0.1134	0.619327	509
Total_wml	metab_999917685	X - 17685		NA	NA	0.0474198	0.0301182	0.115727	0.508959	925	0.0626552	0.0440862	0.156019	0.899911	416	0.0344588	0.0410777	0.401942	0.823236	509
Total_wml	metab_999919438	X - 19438		NA	NA	-0.0492081	0.0313249	0.116552	0.51183	925	-0.056258	0.0449198	0.211134	0.931862	416	-0.0445845	0.0423624	0.293096	0.775243	509
total_Hippocampus	metab_100010925	palmitoyl-arachidonoyl-glycerol (16:0/20:4) [2]*		Lipid	Diacylglycerol	-0.0414361	0.026404	0.116961	0.512867	829	-0.0203285	0.0422249	0.630491	0.960295	378	-0.0713734	0.03947	0.0712356	0.559828	451
Tota_brain_volume(ml)	metab_504	serotonin		Amino Acid	Tryptophan Metabolism	0.0174005	0.0110957	0.117174	0.513045	925	0.0427498	0.019431	0.0283579	0.76631	416	0.00675456	0.0170121	0.691502	0.937721	509
Total_wml	metab_100001606	cholesterol sulfate		Lipid	Sterol	0.0496447	0.0316753	0.11739	0.513235	925	0.0165859	0.045062	0.713013	0.963389	416	0.0832232	0.0419565	0.0478481	0.500888	509
Total_wml	metab_999913728	X - 13728		NA	NA	0.0467788	0.0300736	0.120177	0.514578	925	-0.00152606	0.0441577	0.972448	0.995348	416	0.0816669	0.0411204	0.0475708	0.500888	509
total_Hippocampus	metab_100001022	threonate		Cofactors and Vitamins	Ascorbate and Aldarate Metabolism	0.0410163	0.0262253	0.118203	0.514578	829	0.0224844	0.0414243	0.587604	0.960295	378	0.0648119	0.0387342	0.0949814	0.59887	451
Tota_brain_volume(ml)	metab_100006282	umbelliferone sulfate		Xenobiotics	Food Component/Plant	-0.0173605	0.0111578	0.120075	0.514578	925	-0.00878465	0.0194195	0.651247	0.960295	416	-0.0266961	0.0169318	0.115497	0.619327	509
Total_wml	metab_100001274	N-acetylthreonine		Amino Acid	Glycine, Serine and Threonine Metabolism	0.0470347	0.0302536	0.120367	0.514578	925	0.0300047	0.0443718	0.499288	0.958384	416	0.0625276	0.0410159	0.128019	0.630134	509
Total_wml	metab_999923639	X - 23639		NA	NA	0.0471649	0.0302708	0.119554	0.514578	925	0.0475539	0.0444221	0.285024	0.949951	416	0.0542292	0.0417776	0.194867	0.700368	509
total_Hippocampus	metab_358	hypotaurine		Amino Acid	Methionine, Cysteine, SAM and Taurine Metabolism	0.0414367	0.0266121	0.119841	0.514578	829	0.0448968	0.0425209	0.29171	0.949951	378	0.046793	0.0390786	0.231785	0.736979	451
total_Hippocampus	metab_100015638	2-hydroxynervonate*		Lipid	Fatty Acid, Monohydroxy	-0.0397743	0.0254296	0.118181	0.514578	829	-0.0409312	0.0411434	0.32046	0.949951	378	-0.0452858	0.037662	0.229838	0.736979	451
total_Hippocampus	metab_100006290	sphingomyelin (d18:1/20:0, d16:1/22:0)*		Lipid	Sphingomyelins	0.0430164	0.0275476	0.118783	0.514578	829	0.0494181	0.0446575	0.269181	0.949951	378	0.0439956	0.0397237	0.268659	0.762867	451
Tota_brain_volume(ml)	metab_1105	alpha-tocopherol		Cofactors and Vitamins	Tocopherol Metabolism	0.0173151	0.0111404	0.120466	0.514578	925	0.0236771	0.0194717	0.224694	0.949951	416	0.0183008	0.0169754	0.281516	0.766765	509
Total_wml	metab_100015620	lactosyl-N-nervonoyl-sphingosine (d18:1/24:1)*		Lipid	Lactosylceramides (LCER)	0.0496609	0.031774	0.118411	0.514578	925	0.059753	0.0462214	0.196824	0.920476	416	0.0420122	0.043911	0.339149	0.805987	509
Total_wml	metab_999924422	X - 24422		NA	NA	0.0473178	0.0303127	0.11887	0.514578	925	0.0548837	0.0446456	0.219657	0.945082	416	0.0361606	0.0411582	0.380052	0.821101	509
Total_wml	metab_100006126	4-vinylguaiacol sulfate		Xenobiotics	Food Component/Plant	0.0477805	0.0306928	0.119878	0.514578	925	0.0677735	0.0439938	0.124204	0.879186	416	0.0287089	0.0409979	0.484093	0.87153	509
Tota_brain_volume(ml)	metab_1268	gamma-glutamylleucine		Peptide	Gamma-glutamyl Amino Acid	0.0188242	0.0120778	0.119441	0.514578	925	0.0403526	0.0195943	0.0400861	0.76631	416	0.0103182	0.017175	0.548265	0.898067	509
Tota_brain_volume(ml)	metab_213	N6-methyladenosine		Nucleotide	Purine Metabolism, Adenine containing	0.017297	0.0111093	0.119818	0.514578	925	0.0347711	0.0194085	0.0739448	0.84201	416	0.00626097	0.0170345	0.713365	0.943205	509
total_Hippocampus	metab_100006367	3-hydroxyhexanoate		Lipid	Fatty Acid, Monohydroxy	-0.0404676	0.0259686	0.119541	0.514578	829	-0.0796046	0.0423749	0.0610839	0.830177	378	-0.0112612	0.0384085	0.76951	0.960257	451
total_Hippocampus	metab_999925936	X - 25936		NA	NA	0.0415859	0.0267482	0.120398	0.514578	829	0.0895085	0.0430261	0.0381794	0.76631	378	0.000126688	0.0397848	0.997461	0.998041	451
Total_wml	metab_999917357	X - 17357		NA	NA	0.0472473	0.0304843	0.121513	0.516081	925	-0.0064712	0.0445755	0.884645	0.987719	416	0.100402	0.0412696	0.0153291	0.374083	509
Tota_brain_volume(ml)	metab_100015965	ethyl alpha-glucopyranoside		Xenobiotics	Food Component/Plant	-0.0177068	0.0114199	0.121361	0.516081	925	-0.00775308	0.0196324	0.693113	0.963389	416	-0.0407896	0.0169791	0.0166518	0.377879	509
Tota_brain_volume(ml)	metab_100009130	1-oleoyl-2-docosahexaenoyl-GPC (18:1/22:6)*		Lipid	Phosphatidylcholine (PC)	0.0178825	0.011536	0.121453	0.516081	925	0.0164958	0.0195849	0.400128	0.95285	416	0.0256418	0.0174062	0.141338	0.652897	509
Total_wml	metab_999923659	X - 23659		NA	NA	0.0475458	0.0306736	0.121472	0.516081	925	0.05166	0.0446239	0.247671	0.949951	416	0.0418614	0.0414454	0.312963	0.787839	509
Tota_brain_volume(ml)	metab_100001593	glutarylcarnitine (C5-DC)		Amino Acid	Lysine Metabolism	0.0173859	0.0112261	0.121799	0.516558	925	0.0470428	0.0193259	0.0153511	0.734335	416	-0.00286273	0.0169016	0.865569	0.9802	509
Total_wml	metab_100001635	ectoine		Xenobiotics	Chemical	0.047567	0.0307412	0.122126	0.51721	925	0.0273799	0.0442527	0.536447	0.960295	416	0.0588963	0.0408949	0.150437	0.652897	509
Tota_brain_volume(ml)	metab_888	caprate (10:0)		Lipid	Medium Chain Fatty Acid	-0.0177555	0.0115031	0.123042	0.51746	925	0.0128087	0.0195779	0.513322	0.958384	416	-0.0496685	0.0173242	0.00431761	0.237709	509
Tota_brain_volume(ml)	metab_100015836	ximenoylcarnitine (C26:1)*		Lipid	Fatty Acid Metabolism (Acyl Carnitine, Monounsaturated)	-0.0174159	0.0112838	0.123068	0.51746	925	0.00882207	0.0197851	0.655909	0.960295	416	-0.0416263	0.0169914	0.0146317	0.368644	509
Total_wml	metab_100000708	isovalerate (i5:0)		Amino Acid	Leucine, Isoleucine and Valine Metabolism	0.0471158	0.0304749	0.122437	0.51746	925	-0.00327037	0.0443659	0.941274	0.992985	416	0.0857063	0.0408198	0.0362593	0.456035	509
Tota_brain_volume(ml)	metab_1128	2-aminobutyrate		Amino Acid	Glutathione Metabolism	0.0170854	0.0110679	0.123007	0.51746	925	0.0112618	0.019694	0.567746	0.960295	416	0.0325945	0.0168805	0.0540568	0.529936	509
total_Hippocampus	metab_100003169	isoleucylglycine		Peptide	Dipeptide	0.0411757	0.0266989	0.123404	0.51746	829	0.0457083	0.0432072	0.290793	0.949951	378	0.0473534	0.0390961	0.226459	0.736979	451
total_Hippocampus	metab_100009131	1-linoleoyl-2-arachidonoyl-GPC (18:2/20:4n6)*		Lipid	Phosphatidylcholine (PC)	0.0424285	0.0275017	0.123275	0.51746	829	0.0572681	0.0430776	0.184525	0.920476	378	0.0315057	0.0403512	0.435342	0.849623	451
Tota_brain_volume(ml)	metab_35	S-1-pyrroline-5-carboxylate		Amino Acid	Glutamate Metabolism	0.0172877	0.0111991	0.123013	0.51746	925	0.0372235	0.0195262	0.0573061	0.827745	416	0.00850831	0.0172371	0.621801	0.916063	509
Tota_brain_volume(ml)	metab_331	gamma-glutamylglutamate		Peptide	Gamma-glutamyl Amino Acid	0.0175011	0.0113675	0.12401	0.51927	925	0.0294325	0.0197456	0.136839	0.886727	416	0.0167341	0.0172779	0.333245	0.801965	509
Tota_brain_volume(ml)	metab_100001104	N-acetyltyrosine		Amino Acid	Tyrosine Metabolism	-0.0172434	0.011214	0.124473	0.520478	925	-0.013019	0.0197015	0.509105	0.958384	416	-0.0261998	0.0169896	0.123677	0.629	509
total_Hippocampus	metab_100015641	N-oleoylserine		Lipid	Endocannabinoid	-0.0399717	0.0260621	0.125485	0.521117	829	0.00745419	0.0424539	0.860717	0.98569	378	-0.0923957	0.0381008	0.0157041	0.376234	451
total_Hippocampus	metab_100001182	docosadienoate (22:2n6)		Lipid	Long Chain Polyunsaturated Fatty Acid (n3 and n6)	-0.0393594	0.025676	0.125678	0.521117	829	-0.018823	0.0414672	0.650148	0.960295	378	-0.0644723	0.0380648	0.0910123	0.597456	451
Tota_brain_volume(ml)	metab_100001211	sebacate (C10-DC)		Lipid	Fatty Acid, Dicarboxylate	-0.0174198	0.0113606	0.125536	0.521117	925	-0.00418861	0.0201225	0.835211	0.984226	416	-0.0268744	0.0171518	0.117778	0.62416	509
total_Hippocampus	metab_2050	eicosapentaenoate (EPA; 20:5n3)		Lipid	Long Chain Polyunsaturated Fatty Acid (n3 and n6)	-0.0398928	0.0259901	0.125188	0.521117	829	-0.0308656	0.0406615	0.448281	0.95285	378	-0.0571866	0.0385968	0.139144	0.652897	451
Tota_brain_volume(ml)	metab_564	threonine		Amino Acid	Glycine, Serine and Threonine Metabolism	0.0170272	0.0110984	0.125324	0.521117	925	0.0302782	0.0194967	0.121197	0.87482	416	0.0182462	0.0170832	0.285998	0.768376	509
Total_wml	metab_100002094	gamma-CEHC		Cofactors and Vitamins	Tocopherol Metabolism	0.0464028	0.0302294	0.125123	0.521117	925	0.102413	0.0437984	0.0198529	0.734335	416	0.0010442	0.0413891	0.979882	0.993134	509
Tota_brain_volume(ml)	metab_800	cysteine		Amino Acid	Methionine, Cysteine, SAM and Taurine Metabolism	0.0168827	0.0110214	0.125915	0.521373	925	0.0256121	0.0194415	0.188441	0.920476	416	0.0149216	0.0169285	0.378494	0.821101	509
Total_wml	metab_100015731	N-palmitoyl-heptadecasphingosine (d17:1/16:0)*		Lipid	Ceramides	0.04804	0.031406	0.126449	0.522131	925	0.0517952	0.0450574	0.251004	0.949951	416	0.0483817	0.0417712	0.24731	0.748005	509
Tota_brain_volume(ml)	metab_100020550	deoxycholic acid glucuronide		Lipid	Secondary Bile Acid Metabolism	0.0174377	0.0113993	0.12643	0.522131	925	0.0256049	0.019536	0.190709	0.920476	416	0.0119553	0.0169997	0.482217	0.87153	509
Total_wml	metab_100009139	1-myristoyl-2-arachidonoyl-GPC (14:0/20:4)*		Lipid	Phosphatidylcholine (PC)	0.0474633	0.0310703	0.126954	0.522763	925	0.0283012	0.0442624	0.522923	0.959946	416	0.0633101	0.0409767	0.122969	0.629	509
Total_wml	metab_100002070	2-hydroxyglutarate		Lipid	Fatty Acid, Dicarboxylate	0.0459714	0.0300823	0.126811	0.522763	925	0.0573723	0.0440663	0.193663	0.920476	416	0.0404991	0.0412076	0.326175	0.796306	509
Tota_brain_volume(ml)	metab_100002018	5alpha-androstan-3alpha,17beta-diol monosulfate (1)		Lipid	Androgenic Steroids	0.0175622	0.0115199	0.127724	0.523301	925	0.00519098	0.0196729	0.792017	0.977726	416	0.0313224	0.0170899	0.0674227	0.547672	509
Tota_brain_volume(ml)	metab_100020215	N-methylhydroxyproline**		Amino Acid	Urea cycle; Arginine and Proline Metabolism	-0.0169067	0.011084	0.12752	0.523301	925	-0.0311532	0.0193445	0.108071	0.870757	416	-0.00773296	0.0170671	0.650678	0.926981	509
total_Hippocampus	metab_100021141	3-hydroxydecanoylcarnitine		Lipid	Fatty Acid Metabolism (Acyl Carnitine, Hydroxy)	-0.0405815	0.026621	0.127789	0.523301	829	-0.0792205	0.0429283	0.0657721	0.841861	378	-0.00878883	0.0385436	0.819733	0.973017	451
Tota_brain_volume(ml)	metab_358	hypotaurine		Amino Acid	Methionine, Cysteine, SAM and Taurine Metabolism	0.0173243	0.0113518	0.127322	0.523301	925	0.0512737	0.0195375	0.00900501	0.734335	416	-0.00223733	0.0172646	0.896942	0.984943	509
Total_wml	metab_100000672	1-myristoyl-2-palmitoyl-GPC (14:0/16:0)		Lipid	Phosphatidylcholine (PC)	0.0465931	0.0305846	0.127999	0.52344	925	0.0100178	0.0442859	0.821152	0.984226	416	0.0791302	0.0411446	0.0550162	0.529936	509
total_Hippocampus	metab_2054	ethylmalonate		Amino Acid	Leucine, Isoleucine and Valine Metabolism	-0.0388281	0.0256462	0.130414	0.532582	829	-0.0231225	0.0417358	0.579898	0.960295	378	-0.057057	0.0380292	0.134234	0.641604	451
Total_wml	metab_100020825	3-hydroxyhexanoylcarnitine (1)		Lipid	Fatty Acid Metabolism (Acyl Carnitine, Hydroxy)	0.0469467	0.0310579	0.130983	0.534173	925	0.0502492	0.0462147	0.277543	0.949951	416	0.0422658	0.0418337	0.312824	0.787839	509
total_Hippocampus	metab_999925520	X - 25520		NA	NA	0.0385338	0.0255171	0.131398	0.53513	829	0.0323069	0.0413248	0.434842	0.95285	378	0.052121	0.0377578	0.168155	0.663912	451
Tota_brain_volume(ml)	metab_100001277	10-nonadecenoate (19:1n9)		Lipid	Long Chain Monounsaturated Fatty Acid	-0.0172162	0.0114168	0.131904	0.535662	925	-0.00160322	0.0196849	0.935129	0.992985	416	-0.032377	0.0171581	0.0597385	0.53632	509
Total_wml	metab_100001108	3-methylxanthine		Xenobiotics	Xanthine Metabolism	0.0453666	0.0301113	0.132249	0.535662	925	0.00384629	0.0442846	0.93083	0.992985	416	0.0759689	0.0411354	0.0653633	0.544001	509
Total_wml	metab_100010950	stearoyl-arachidonoyl-glycerol (18:0/20:4) [2]*		Lipid	Diacylglycerol	0.0461523	0.0306068	0.131921	0.535662	925	0.0167434	0.0446504	0.707863	0.963389	416	0.0728414	0.0412167	0.0777879	0.572452	509
Tota_brain_volume(ml)	metab_100006641	glycochenodeoxycholate 3-sulfate		Lipid	Primary Bile Acid Metabolism	-0.0171026	0.0113483	0.132139	0.535662	925	-0.0149339	0.0193831	0.441472	0.95285	416	-0.0271784	0.01689	0.108213	0.617412	509
Tota_brain_volume(ml)	metab_100001469	N1-Methyl-4-pyridone-3-carboxamide		Cofactors and Vitamins	Nicotinate and Nicotinamide Metabolism	0.0168415	0.0111972	0.132903	0.536119	925	0.0115008	0.0197194	0.560063	0.960295	416	0.0303527	0.0171177	0.076805	0.569628	509
Tota_brain_volume(ml)	metab_999925271	X - 25271		NA	NA	0.0169048	0.0112354	0.132771	0.536119	925	0.0113885	0.0194236	0.557984	0.960295	416	0.0244754	0.016952	0.149415	0.652897	509
total_Hippocampus	metab_100001868	4-allylphenol sulfate		Xenobiotics	Food Component/Plant	0.0379163	0.0252061	0.132901	0.536119	829	0.0956986	0.040501	0.0186477	0.734335	378	-0.00560474	0.0379039	0.882515	0.984462	451
Tota_brain_volume(ml)	metab_999924518	X - 24518		NA	NA	-0.0176541	0.0117734	0.13409	0.540175	925	0.00224682	0.0203149	0.911988	0.991889	416	-0.0415555	0.0178291	0.0201599	0.400023	509
Tota_brain_volume(ml)	metab_100020504	sulfate of piperine metabolite C18H21NO3 (3)*		Xenobiotics	Food Component/Plant	-0.0170321	0.0113848	0.134987	0.542318	925	-0.0118135	0.0197192	0.549446	0.960295	416	-0.0285704	0.0170019	0.0934955	0.597456	509
Tota_brain_volume(ml)	metab_100001452	isovalerylglycine		Amino Acid	Leucine, Isoleucine and Valine Metabolism	-0.0166288	0.0111136	0.134929	0.542318	925	-0.00925592	0.019417	0.633835	0.960295	416	-0.0284028	0.0171361	0.0980447	0.602886	509
Total_wml	metab_100016038	(N(1) + N(8))-acetylspermidine		Amino Acid	Polyamine Metabolism	0.0454118	0.0304231	0.135866	0.544381	925	0.0289867	0.0440123	0.510519	0.958384	416	0.0647725	0.0414356	0.118633	0.626939	509
Tota_brain_volume(ml)	metab_100001002	EDTA		Xenobiotics	Chemical	0.0165073	0.0110544	0.13571	0.544381	925	0.0320876	0.01935	0.0980275	0.870757	416	0.00596739	0.0169257	0.724563	0.948605	509
Tota_brain_volume(ml)	metab_999924422	X - 24422		NA	NA	-0.016684	0.0111943	0.13646	0.544479	925	-0.00734553	0.0197594	0.710271	0.963389	416	-0.0314093	0.0169577	0.06458	0.544001	509
total_Hippocampus	metab_892	nonadecanoate (19:0)		Lipid	Long Chain Saturated Fatty Acid	-0.0387443	0.0260397	0.137162	0.544479	829	-0.0285219	0.0415436	0.492792	0.958384	378	-0.0553025	0.0386791	0.153483	0.65527	451
Total_wml	metab_100020423	1-carboxyethylvaline	N-lactoyl valine	Amino Acid	Leucine, Isoleucine and Valine Metabolism	0.0467794	0.0314472	0.137212	0.544479	925	0.0255885	0.0452686	0.572206	0.960295	416	0.0603966	0.0425144	0.156048	0.65527	509
total_Hippocampus	metab_100002106	sphingomyelin (d18:1/18:1, d18:2/18:0)		Lipid	Sphingomyelins	0.0426007	0.0285582	0.136158	0.544479	829	0.0364657	0.0439015	0.406718	0.95285	378	0.0497145	0.039131	0.204584	0.710546	451
Total_wml	metab_100001733	hexanoylglutamine		Lipid	Fatty Acid Metabolism (Acyl Glutamine)	0.0455696	0.0305637	0.136312	0.544479	925	0.0354396	0.044949	0.430894	0.95285	416	0.0530487	0.0419467	0.206576	0.715793	509
Total_wml	metab_100021324	3,5-dichloro-2,6-dihydroxybenzoic acid		Xenobiotics	Chemical	0.0445303	0.0299857	0.137874	0.544479	925	0.046433	0.0440747	0.292729	0.949951	416	0.046682	0.0409351	0.254667	0.748886	509
Tota_brain_volume(ml)	metab_397	leucine		Amino Acid	Leucine, Isoleucine and Valine Metabolism	0.0172669	0.0116281	0.137906	0.544479	925	0.0256782	0.0195744	0.190311	0.920476	416	0.0185637	0.0169943	0.275204	0.763865	509
Tota_brain_volume(ml)	metab_266	cholesterol		Lipid	Sterol	0.0170415	0.0114676	0.137607	0.544479	925	0.0227379	0.0199206	0.254358	0.949951	416	0.0178892	0.0173373	0.302646	0.777241	509
total_Hippocampus	metab_100009394	hexadecadienoate (16:2n6)		Lipid	Long Chain Polyunsaturated Fatty Acid (n3 and n6)	-0.0392434	0.0263983	0.137507	0.544479	829	-0.0450373	0.040992	0.272616	0.949951	378	-0.0392507	0.0381957	0.304686	0.778622	451
total_Hippocampus	metab_100001611	3beta,7alpha-dihydroxy-5-cholestenoate		Lipid	Sterol	-0.0383473	0.0258337	0.138089	0.544479	829	-0.0469554	0.0416685	0.26052	0.949951	378	-0.036367	0.037649	0.334595	0.803514	451
Total_wml	metab_999921258	X - 21258		NA	NA	0.0449895	0.0302419	0.137186	0.544479	925	0.0666221	0.0444311	0.134527	0.885527	416	0.0306943	0.0413792	0.458566	0.857972	509
total_Hippocampus	metab_999917357	X - 17357		NA	NA	0.0383067	0.0258029	0.138035	0.544479	829	0.0658683	0.0412667	0.111302	0.870757	378	0.0194919	0.0381109	0.609287	0.911008	451
Tota_brain_volume(ml)	metab_340	glycine		Amino Acid	Glycine, Serine and Threonine Metabolism	0.0171725	0.0115795	0.138415	0.545042	925	0.0317245	0.0195395	0.105227	0.870757	416	0.0112272	0.0176796	0.525691	0.888191	509
Total_wml	metab_999912851	X - 12851		NA	NA	0.0446045	0.030113	0.138887	0.546177	925	-0.0333216	0.045087	0.460298	0.95285	416	0.0968094	0.0408462	0.0181597	0.388409	509
Total_wml	metab_100000015	xanthurenate		Amino Acid	Tryptophan Metabolism	0.0468506	0.0316688	0.139379	0.547388	925	0.00240493	0.0452095	0.957602	0.994047	416	0.0819171	0.0410117	0.0463189	0.50075	509
Tota_brain_volume(ml)	metab_100020371	N,N-dimethylalanine		Amino Acid	Alanine and Aspartate Metabolism	0.0163037	0.0110392	0.140049	0.549294	925	0.0292687	0.0193921	0.13199	0.885527	416	0.0103092	0.0169076	0.542313	0.89245	509
Total_wml	metab_999926109	X - 26109		NA	NA	0.0459983	0.031235	0.141188	0.550856	925	-0.0160597	0.0444771	0.718227	0.964885	416	0.0936843	0.0425222	0.0280344	0.436368	509
Tota_brain_volume(ml)	metab_100006614	adipoylcarnitine (C6-DC)		Lipid	Fatty Acid Metabolism (Acyl Carnitine, Dicarboxylate)	-0.0167807	0.0113911	0.141056	0.550856	925	0.00622384	0.0200602	0.756522	0.968395	416	-0.0305063	0.0174996	0.0818991	0.582503	509
Total_wml	metab_999915503	X - 15503		NA	NA	0.0469865	0.0318695	0.140733	0.550856	925	0.0404941	0.0459088	0.378264	0.95285	416	0.0515494	0.0435806	0.237426	0.742122	509
Tota_brain_volume(ml)	metab_999919141	X - 19141		NA	NA	0.0164132	0.0111384	0.140939	0.550856	925	0.0336912	0.019437	0.0837845	0.846063	416	0.0130025	0.0170267	0.445431	0.851619	509
Total_wml	metab_999912707	X - 12707		NA	NA	0.0444156	0.0302279	0.142078	0.552166	925	-0.00777306	0.0442807	0.860742	0.98569	416	0.103362	0.0415946	0.0132794	0.362987	509
Tota_brain_volume(ml)	metab_100015723	hexadecasphingosine (d16:1)*		Lipid	Sphingosines	0.0163775	0.0111413	0.141909	0.552166	925	0.0248222	0.0194968	0.203689	0.925895	416	0.0146625	0.0171627	0.393334	0.822964	509
Total_wml	metab_999924546	X - 24546		NA	NA	0.0501294	0.0341167	0.142081	0.552166	925	0.0609736	0.0460314	0.186039	0.920476	416	0.0314341	0.0419258	0.453753	0.85546	509
Total_wml	metab_999925343	X - 25343		NA	NA	-0.0440879	0.0301745	0.14433	0.555864	925	-0.00283153	0.0443616	0.949138	0.992985	416	-0.0785092	0.0411606	0.0570399	0.529936	509
Total_wml	metab_192	N-acetylputrescine		Amino Acid	Polyamine Metabolism	0.0439314	0.0300771	0.144461	0.555864	925	0.0186464	0.0441929	0.673295	0.963389	416	0.0690867	0.0411449	0.0937525	0.597456	509
Tota_brain_volume(ml)	metab_100021457	(2-butoxyethoxy)acetic acid		Xenobiotics	Chemical	0.0161626	0.0110674	0.144528	0.555864	925	0.00876868	0.0194305	0.652024	0.960295	416	0.0223499	0.0168929	0.186425	0.691939	509
Tota_brain_volume(ml)	metab_100001502	gamma-glutamyl-2-aminobutyrate		Peptide	Gamma-glutamyl Amino Acid	0.0161759	0.0110656	0.144133	0.555864	925	0.0210081	0.0195851	0.284056	0.949951	416	0.0218841	0.0169017	0.195986	0.700368	509
Total_wml	metab_100020204	N-acetyl-2-aminooctanoate*		Lipid	Fatty Acid, Amino	0.0451438	0.0308974	0.144333	0.555864	925	0.0438159	0.044181	0.321911	0.949951	416	0.0450065	0.0412481	0.275745	0.763865	509
Total_wml	metab_100020262	glutamine conjugate of C6H10O2 (2)*		Partially Characterized Molecules	Partially Characterized Molecules	0.0447933	0.0306018	0.143605	0.555864	925	0.0503734	0.0456045	0.269993	0.949951	416	0.0408074	0.0417941	0.329339	0.798594	509
total_Hippocampus	metab_100008957	sphingomyelin (d18:2/24:1, d18:1/24:2)*		Lipid	Sphingomyelins	0.0422467	0.0288741	0.143812	0.555864	829	0.0541085	0.045912	0.239341	0.949951	378	0.0373307	0.0405739	0.358037	0.815059	451
total_Hippocampus	metab_100004329	sphingomyelin (d18:2/16:0, d18:1/16:1)*		Lipid	Sphingomyelins	0.0417269	0.028527	0.143928	0.555864	829	0.0610156	0.0452166	0.178027	0.918881	378	0.0288653	0.0403629	0.474895	0.867421	451
total_Hippocampus	metab_100020254	glycine conjugate of C10H14O2 (1)*		Partially Characterized Molecules	Partially Characterized Molecules	-0.037056	0.025416	0.145229	0.557835	829	-0.0712953	0.0414724	0.0864278	0.846063	378	-0.0120702	0.0375385	0.74795	0.953311	451
Tota_brain_volume(ml)	metab_100020343	tetradecadienoate (14:2)*		Lipid	Long Chain Polyunsaturated Fatty Acid (n3 and n6)	-0.0164502	0.0113014	0.145846	0.559261	925	-0.00144215	0.0197611	0.941858	0.992985	416	-0.0272812	0.0171039	0.111333	0.617412	509
total_Hippocampus	metab_537	trans-urocanate		Amino Acid	Histidine Metabolism	-0.0370074	0.0254299	0.145976	0.559261	829	-0.0436114	0.0416506	0.295744	0.949951	378	-0.0373619	0.0371595	0.315228	0.790197	451
Total_wml	metab_100010925	palmitoyl-arachidonoyl-glycerol (16:0/20:4) [2]*		Lipid	Diacylglycerol	0.0452871	0.0311498	0.14633	0.559895	925	0.0299565	0.0458306	0.513714	0.958384	416	0.0604177	0.0425849	0.156589	0.656612	509
total_Hippocampus	metab_189	N6,N6,N6-trimethyllysine		Amino Acid	Lysine Metabolism	0.0395808	0.0272456	0.146676	0.56012	829	0.0378184	0.0434978	0.385171	0.95285	378	0.0478961	0.0393669	0.224379	0.736979	451
total_Hippocampus	metab_100001551	1-arachidonoyl-GPC (20:4n6)*		Lipid	Lysophospholipid	0.0393857	0.0271172	0.146765	0.56012	829	0.0788386	0.0441206	0.0747698	0.84201	378	0.00910345	0.0399867	0.820013	0.973017	451
total_Hippocampus	metab_999911308	X - 11308		NA	NA	0.0379856	0.0262524	0.148297	0.560808	829	-0.0205177	0.0423845	0.628611	0.960295	378	0.0935554	0.0377424	0.0135525	0.362987	451
Tota_brain_volume(ml)	metab_100015839	dihomo-linoleoylcarnitine (C20:2)*		Lipid	Fatty Acid Metabolism (Acyl Carnitine, Polyunsaturated)	-0.0167612	0.0115896	0.148455	0.560808	925	0.00857275	0.0201564	0.670833	0.963389	416	-0.0306948	0.0171694	0.0744167	0.565833	509
Total_wml	metab_100004635	methionine sulfone		Amino Acid	Methionine, Cysteine, SAM and Taurine Metabolism	0.0451132	0.0311321	0.147655	0.560808	925	0.0242069	0.0445868	0.587482	0.960295	416	0.0636096	0.0417141	0.127913	0.630134	509
total_Hippocampus	metab_100000665	docosahexaenoate (DHA; 22:6n3)		Lipid	Long Chain Polyunsaturated Fatty Acid (n3 and n6)	-0.0375716	0.0259555	0.148128	0.560808	829	-0.0252873	0.0411365	0.539117	0.960295	378	-0.0558279	0.0380175	0.14268	0.652897	451
total_Hippocampus	metab_999924518	X - 24518		NA	NA	-0.0391326	0.0269711	0.147187	0.560808	829	-0.0292728	0.0422826	0.489173	0.958384	378	-0.0547908	0.0403159	0.174823	0.673906	451
Tota_brain_volume(ml)	metab_100001869	1-stearoyl-2-arachidonoyl-GPC (18:0/20:4)		Lipid	Phosphatidylcholine (PC)	0.0163067	0.0112709	0.148296	0.560808	925	0.0246448	0.0196833	0.21126	0.931862	416	0.012953	0.0170296	0.447241	0.851882	509
Tota_brain_volume(ml)	metab_100008954	palmitoyl dihydrosphingomyelin (d18:0/16:0)*		Lipid	Dihydrosphingomyelins	0.0166203	0.011472	0.147742	0.560808	925	0.0257321	0.0197691	0.193772	0.920476	416	0.0127934	0.0173233	0.460551	0.858983	509
Tota_brain_volume(ml)	metab_100001989	glycocholenate sulfate*		Lipid	Secondary Bile Acid Metabolism	0.0164395	0.0113474	0.147752	0.560808	925	0.0284054	0.0194395	0.14472	0.889004	416	0.00676104	0.0169245	0.689707	0.937393	509
Total_wml	metab_100001777	1-oleoyl-GPI (18:1)		Lipid	Lysophospholipid	0.0435602	0.0301653	0.149066	0.561691	925	0.016821	0.0447151	0.706976	0.963389	416	0.0712303	0.0409573	0.0826229	0.583463	509
Total_wml	metab_100001851	N-acetylserine		Amino Acid	Glycine, Serine and Threonine Metabolism	0.043515	0.0301337	0.149061	0.561691	925	0.0182442	0.0442097	0.680061	0.963389	416	0.0674181	0.040976	0.100531	0.606084	509
total_Hippocampus	metab_100000961	homoarginine		Amino Acid	Urea cycle; Arginine and Proline Metabolism	0.0395588	0.0274102	0.149342	0.562017	829	0.0308098	0.044207	0.486274	0.958384	378	0.0539537	0.0393924	0.171488	0.672603	451
Tota_brain_volume(ml)	metab_100001461	1-stearoyl-GPE (18:0)		Lipid	Lysophospholipid	0.0164101	0.0113818	0.149703	0.562665	925	0.0343818	0.0197661	0.082709	0.846063	416	0.00599576	0.0173534	0.729856	0.949297	509
Total_wml	metab_999918888	X - 18888		NA	NA	0.0448639	0.0311472	0.150099	0.563441	925	0.0383843	0.0460928	0.405464	0.95285	416	0.0489082	0.041493	0.23907	0.742452	509
Total_wml	metab_999925790	X - 25790		NA	NA	0.0458851	0.031896	0.150609	0.563931	925	0.0210491	0.0450795	0.640796	0.960295	416	0.0639199	0.0415186	0.124299	0.629	509
Tota_brain_volume(ml)	metab_100001540	glutamine_degradant*		Partially Characterized Molecules	Partially Characterized Molecules	0.0190507	0.0132408	0.150551	0.563931	925	0.0305659	0.0195044	0.117855	0.874126	416	0.0134354	0.0169912	0.429476	0.843216	509
Total_wml	metab_999925267	X - 25267		NA	NA	0.0428585	0.0298463	0.15135	0.564097	925	0.0216406	0.0438839	0.622183	0.960295	416	0.0645392	0.0408437	0.114701	0.619327	509
Total_wml	metab_100001654	1-arachidonoyl-GPI (20:4)*		Lipid	Lysophospholipid	0.0431235	0.0300266	0.151294	0.564097	925	0.0290429	0.0440526	0.510088	0.958384	416	0.0561047	0.0409065	0.170819	0.670865	509
Total_wml	metab_100001256	N-acetylphenylalanine		Amino Acid	Phenylalanine Metabolism	0.0456381	0.0317868	0.151413	0.564097	925	0.0346247	0.045137	0.443463	0.95285	416	0.0470524	0.0415082	0.257515	0.751317	509
total_Hippocampus	metab_1221	creatine		Amino Acid	Creatine Metabolism	0.0425348	0.0295867	0.150919	0.564097	829	0.083457	0.0430113	0.0530924	0.822102	378	-0.000618482	0.0387783	0.987282	0.994495	451
Tota_brain_volume(ml)	metab_999917690	X - 17690		NA	NA	-0.0160801	0.0112116	0.151845	0.564418	925	-0.00385724	0.019662	0.844569	0.984226	416	-0.0343192	0.0170059	0.0441138	0.487576	509
Total_wml	metab_999921471	X - 21471		NA	NA	0.0481207	0.0335541	0.151878	0.564418	925	0.0236274	0.0498641	0.635869	0.960295	416	0.0673278	0.0438766	0.125541	0.629	509
Tota_brain_volume(ml)	metab_999921353	X - 21353		NA	NA	-0.0159902	0.0111731	0.152732	0.565979	925	-0.0178071	0.0198346	0.36983	0.95285	416	-0.00993503	0.0170922	0.561324	0.901294	509
Tota_brain_volume(ml)	metab_999911470	X - 11470		NA	NA	0.0161434	0.0112839	0.152869	0.565979	925	0.0320766	0.0194283	0.0995001	0.870757	416	0.0037208	0.0169278	0.826113	0.973178	509
Tota_brain_volume(ml)	metab_100001571	1-arachidonoyl-GPE (20:4n6)*		Lipid	Lysophospholipid	0.0158978	0.0111027	0.152517	0.565979	925	0.0412252	0.0195188	0.035284	0.76631	416	-0.00294141	0.0170011	0.862711	0.979341	509
total_Hippocampus	metab_100001276	N-acetylisoleucine		Amino Acid	Leucine, Isoleucine and Valine Metabolism	0.0386987	0.027071	0.153234	0.566544	829	0.0207701	0.0425933	0.626093	0.960295	378	0.0619945	0.0392869	0.115278	0.619327	451
Tota_brain_volume(ml)	metab_100015751	glycosyl ceramide (d18:1/23:1, d17:1/24:1)*		Lipid	Hexosylceramides (HCER)	0.0170134	0.0119075	0.153403	0.566544	925	0.0479329	0.0209164	0.0224325	0.758058	416	0.000910409	0.0176839	0.958962	0.993134	509
Total_wml	metab_482	lactate		Carbohydrate	Glycolysis, Gluconeogenesis, and Pyruvate Metabolism	-0.0430295	0.0301357	0.153673	0.566712	925	-0.00316859	0.0441567	0.94283	0.992985	416	-0.0772981	0.0410262	0.0601257	0.53632	509
Total_wml	metab_100001269	campesterol		Lipid	Sterol	0.0436158	0.030558	0.15383	0.566712	925	0.07984	0.0445093	0.0735845	0.84201	416	0.0196471	0.0420954	0.640896	0.922997	509
Tota_brain_volume(ml)	metab_100002462	5-(galactosylhydroxy)-L-lysine		Amino Acid	Lysine Metabolism	0.0161744	0.0113506	0.154501	0.56848	925	0.0472567	0.0199716	0.018436	0.734335	416	-0.00371936	0.0173071	0.829929	0.973178	509
total_Hippocampus	metab_100020578	4-allylcatechol sulfate		Xenobiotics	Benzoate Metabolism	0.0360722	0.0253733	0.155504	0.570757	829	0.0394802	0.0413512	0.340323	0.949951	378	0.0364671	0.0372263	0.327813	0.796818	451
Tota_brain_volume(ml)	metab_100001170	3-hydroxy-2-ethylpropionate		Amino Acid	Leucine, Isoleucine and Valine Metabolism	-0.0161242	0.0113405	0.155419	0.570757	925	-0.023048	0.0196728	0.242051	0.949951	416	-0.0140715	0.0169944	0.408059	0.82647	509
Tota_brain_volume(ml)	metab_980	pentadecanoate (15:0)		Lipid	Long Chain Saturated Fatty Acid	-0.0162241	0.0114495	0.156819	0.572052	925	-0.00329224	0.019687	0.867272	0.986381	416	-0.0277651	0.0172727	0.108582	0.617412	509
total_Hippocampus	metab_231	arginine		Amino Acid	Urea cycle; Arginine and Proline Metabolism	0.03904	0.0275071	0.1562	0.572052	829	0.0373569	0.0444836	0.401565	0.95285	378	0.0501384	0.0409531	0.221491	0.736979	451
total_Hippocampus	metab_100015624	N-behenoyl-sphingadienine (d18:2/22:0)*		Lipid	Ceramides	0.0378708	0.0266961	0.156398	0.572052	829	0.0363631	0.0431208	0.399612	0.95285	378	0.0454031	0.0390665	0.245777	0.74629	451
Total_wml	metab_100000626	sphingosine 1-phosphate		Lipid	Sphingosines	0.0424242	0.0299347	0.156757	0.572052	925	0.0411441	0.0440805	0.351169	0.949951	416	0.0466795	0.0409624	0.255008	0.749149	509
Total_wml	metab_999912456	X - 12456		NA	NA	0.0450884	0.0317985	0.156547	0.572052	925	0.0422777	0.0452315	0.350495	0.949951	416	0.0432372	0.0436756	0.322668	0.794116	509
Total_wml	metab_999915245	X - 15245		NA	NA	-0.0432258	0.0305396	0.15729	0.573068	925	-0.0212796	0.0445353	0.633037	0.960295	416	-0.0686434	0.0423055	0.105309	0.611489	509
Total_wml	metab_1242	N1-methyladenosine		Nucleotide	Purine Metabolism, Adenine containing	0.0424666	0.0300251	0.157592	0.573348	925	0.0327316	0.0440889	0.45827	0.95285	416	0.0522643	0.0409977	0.202965	0.708489	509
Total_wml	metab_100006378	N-acetylkynurenine (2)		Amino Acid	Tryptophan Metabolism	0.0452757	0.0320236	0.157753	0.573348	925	0.0489894	0.0446421	0.273119	0.949951	416	0.035839	0.0412464	0.385317	0.821101	509
Tota_brain_volume(ml)	metab_100002152	andro steroid monosulfate C19H28O6S (1)*		Lipid	Androgenic Steroids	-0.0167254	0.0118564	0.158684	0.576029	925	-0.0281286	0.0195857	0.151714	0.889637	416	-0.00758726	0.0173133	0.661405	0.931923	509
total_Hippocampus	metab_881	cytosine		Nucleotide	Pyrimidine Metabolism, Cytidine containing	-0.0359669	0.0255079	0.158909	0.576141	829	-0.0125545	0.0413168	0.761404	0.969031	378	-0.0647042	0.0376536	0.0864179	0.596475	451
Tota_brain_volume(ml)	metab_100009394	hexadecadienoate (16:2n6)		Lipid	Long Chain Polyunsaturated Fatty Acid (n3 and n6)	-0.0161497	0.0114759	0.159685	0.57825	925	-0.0106025	0.0195324	0.587551	0.960295	416	-0.0210312	0.0170597	0.218227	0.736979	509
Total_wml	metab_100001755	4-vinylphenol sulfate		Xenobiotics	Benzoate Metabolism	0.0439262	0.031304	0.160891	0.581909	925	0.0802475	0.0438564	0.0680089	0.84201	416	0.0153325	0.0413484	0.710934	0.942191	509
Tota_brain_volume(ml)	metab_100001743	tryptophan betaine		Amino Acid	Tryptophan Metabolism	0.0159315	0.0113611	0.161168	0.582076	925	0.00452797	0.0197208	0.818514	0.984226	416	0.0282396	0.0170586	0.0984585	0.602886	509
total_Hippocampus	metab_100021123	hydroxy-N6,N6,N6-trimethyllysine*		Amino Acid	Lysine Metabolism	0.0373266	0.0266286	0.161368	0.582076	829	0.0244805	0.0418239	0.558686	0.960295	378	0.0612643	0.0395173	0.121777	0.629	451
Tota_brain_volume(ml)	metab_100004110	3-methyl catechol sulfate (2)		Xenobiotics	Benzoate Metabolism	-0.0157546	0.0112445	0.161524	0.582076	925	-0.0119366	0.0194199	0.539122	0.960295	416	-0.0221514	0.0168852	0.19016	0.698476	509
Tota_brain_volume(ml)	metab_100004601	1H-indole-7-acetic acid		Xenobiotics	Bacterial/Fungal	0.0155275	0.0111044	0.162354	0.583924	925	0.013696	0.0196146	0.485412	0.957716	416	0.0238931	0.0169173	0.158465	0.66028	509
Total_wml	metab_100015735	ceramide (d18:1/14:0, d16:1/16:0)*		Lipid	Ceramides	0.0426763	0.0305252	0.16243	0.583924	925	0.062103	0.0438993	0.157924	0.904166	416	0.0260977	0.041208	0.526814	0.888191	509
total_Hippocampus	metab_100000774	phenyllactate (PLA)		Amino Acid	Phenylalanine Metabolism	-0.0385565	0.0276073	0.162909	0.584937	829	-0.0479197	0.0407914	0.240847	0.949951	378	-0.0316258	0.0388046	0.415508	0.831296	451
Tota_brain_volume(ml)	metab_100002417	2,3-dihydroxyisovalerate		Xenobiotics	Food Component/Plant	-0.0155972	0.0111798	0.163316	0.585691	925	0.00139945	0.0195792	0.943053	0.992985	416	-0.0390883	0.0170064	0.021946	0.403302	509
Total_wml	metab_1104	methyl indole-3-acetate		Xenobiotics	Food Component/Plant	0.0427079	0.0306893	0.164374	0.588777	925	0.0598575	0.0452334	0.186473	0.920476	416	0.0243297	0.0412856	0.555923	0.899706	509
Total_wml	metab_999917335	X - 17335		NA	NA	0.0425072	0.0305935	0.165042	0.590458	925	0.0222404	0.0453139	0.623826	0.960295	416	0.0589081	0.0416919	0.158292	0.66028	509
Tota_brain_volume(ml)	metab_932	caprylate (8:0)		Lipid	Medium Chain Fatty Acid	-0.0153369	0.0111173	0.168059	0.591574	925	0.0140845	0.0194835	0.470158	0.957716	416	-0.0429424	0.016969	0.0116892	0.354611	509
Tota_brain_volume(ml)	metab_1628	glycochenodeoxycholate		Lipid	Primary Bile Acid Metabolism	-0.0154389	0.011146	0.166344	0.591574	925	0.0072346	0.0195191	0.711096	0.963389	416	-0.0424599	0.0169037	0.0123216	0.360265	509
Tota_brain_volume(ml)	metab_477	pristanate		Lipid	Fatty Acid, Branched	-0.0155722	0.0112878	0.168057	0.591574	925	-0.00762874	0.019799	0.700208	0.963389	416	-0.0314099	0.0172749	0.0696217	0.554124	509
total_Hippocampus	metab_100008904	1-stearoyl-2-oleoyl-GPC (18:0/18:1)		Lipid	Phosphatidylcholine (PC)	-0.0373028	0.0270013	0.167496	0.591574	829	-0.013578	0.0432892	0.753957	0.968395	378	-0.0687333	0.0395103	0.0826153	0.583463	451
Tota_brain_volume(ml)	metab_100020497	sulfate of piperine metabolite C16H19NO3 (3)*		Xenobiotics	Food Component/Plant	-0.015779	0.0114223	0.167486	0.591574	925	-0.00643797	0.0198523	0.745881	0.968395	416	-0.0289397	0.0171364	0.0918795	0.597456	509
Tota_brain_volume(ml)	metab_100015752	glycosyl-N-(2-hydroxynervonoyl)-sphingosine (d18:1/24:1(2OH))*		Lipid	Hexosylceramides (HCER)	-0.0160357	0.0116395	0.168633	0.591574	925	-0.00393949	0.0199846	0.843826	0.984226	416	-0.0227385	0.0171545	0.185603	0.689747	509
total_Hippocampus	metab_100001594	beta-hydroxyisovaleroylcarnitine		Amino Acid	Leucine, Isoleucine and Valine Metabolism	0.0354736	0.0257085	0.168011	0.591574	829	0.0284598	0.0417247	0.495609	0.958384	378	0.0491757	0.0378413	0.194437	0.700368	451
Tota_brain_volume(ml)	metab_100015968	carotene diol (3)		Cofactors and Vitamins	Vitamin A Metabolism	0.0160752	0.0115974	0.166051	0.591574	925	0.0164967	0.0202067	0.414747	0.95285	416	0.0218227	0.0175033	0.213061	0.731443	509
total_Hippocampus	metab_100003397	trimethylamine N-oxide		Lipid	Phospholipid Metabolism	0.0347323	0.0251674	0.167947	0.591574	829	0.031882	0.040638	0.433225	0.95285	378	0.04536	0.0374196	0.22608	0.736979	451
total_Hippocampus	metab_100020419	1-carboxyethylphenylalanine	N-lactoyl phenylalanine	Amino Acid	Phenylalanine Metabolism	-0.0379384	0.0275166	0.168349	0.591574	829	-0.0338878	0.0424088	0.424757	0.95285	378	-0.0455739	0.040883	0.265564	0.758301	451
Total_wml	metab_100015637	2-hydroxybehenate		Lipid	Fatty Acid, Monohydroxy	0.0411391	0.0298548	0.168548	0.591574	925	0.0487756	0.0438347	0.266482	0.949951	416	0.0362848	0.0408824	0.375212	0.820829	509
total_Hippocampus	metab_100001337	linolenate [alpha or gamma; (18:3n3 or 6)]		Lipid	Long Chain Polyunsaturated Fatty Acid (n3 and n6)	-0.0362107	0.0261966	0.167265	0.591574	829	-0.0491279	0.0413579	0.235642	0.949951	378	-0.0297822	0.038176	0.43573	0.849623	451
Total_wml	metab_100001040	1-linoleoylglycerol (18:2)		Lipid	Monoacylglycerol	0.0413752	0.0300395	0.168737	0.591574	925	0.066072	0.0443326	0.136896	0.886727	416	0.0243424	0.0408893	0.551895	0.899586	509
Tota_brain_volume(ml)	metab_100001951	bilirubin (E,Z or Z,E)*		Cofactors and Vitamins	Hemoglobin and Porphyrin Metabolism	0.0155095	0.0112515	0.168404	0.591574	925	0.0285197	0.0193745	0.141783	0.889004	416	0.0102029	0.0171537	0.552248	0.899586	509
total_Hippocampus	metab_100006051	myristoleoylcarnitine (C14:1)*		Lipid	Fatty Acid Metabolism (Acyl Carnitine, Monounsaturated)	-0.0363443	0.0262512	0.166587	0.591574	829	-0.0676185	0.0431789	0.118197	0.874126	378	-0.0132269	0.0385534	0.731701	0.949297	451
Tota_brain_volume(ml)	metab_100005372	1-(1-enyl-oleoyl)-GPE (P-18:1)*		Lipid	Lysoplasmalogen	0.0156097	0.0112773	0.166644	0.591574	925	0.039442	0.0195907	0.0447365	0.76631	416	0.00356501	0.0170478	0.83444	0.975568	509
total_Hippocampus	metab_999915486	X - 15486		NA	NA	-0.0355412	0.025795	0.16863	0.591574	829	-0.0701811	0.0417395	0.0935234	0.866321	378	-0.00681786	0.0382105	0.858467	0.978889	451
Total_wml	metab_803	mannose		Carbohydrate	Fructose, Mannose and Galactose Metabolism	0.0427758	0.031071	0.168937	0.591579	925	0.0466329	0.0445312	0.295626	0.949951	416	0.0396891	0.0424818	0.350617	0.815059	509
Tota_brain_volume(ml)	metab_100000014	hippurate		Xenobiotics	Benzoate Metabolism	0.0154583	0.0112488	0.169708	0.592248	925	0.000730611	0.0196373	0.970339	0.995348	416	0.0277587	0.0172821	0.108854	0.617412	509
Total_wml	metab_999916964	X - 16964		NA	NA	0.0410286	0.0298516	0.169647	0.592248	925	0.0337367	0.0439519	0.443177	0.95285	416	0.0521674	0.0409283	0.203038	0.708489	509
Tota_brain_volume(ml)	metab_100001274	N-acetylthreonine		Amino Acid	Glycine, Serine and Threonine Metabolism	0.0153554	0.0111743	0.169726	0.592248	925	0.0355824	0.0195374	0.0692983	0.84201	416	0.00417432	0.0169816	0.805927	0.970351	509
Tota_brain_volume(ml)	metab_100021000	hydroxypalmitoyl sphingomyelin (d18:1/16:0(OH))**		Lipid	Sphingomyelins	0.0159375	0.0116078	0.170087	0.592813	925	0.026282	0.0201504	0.192866	0.920476	416	0.0155927	0.0175152	0.373764	0.819223	509
Total_wml	metab_100002254	stearoyl ethanolamide		Lipid	Endocannabinoid	0.0428293	0.0312316	0.170603	0.593913	925	0.0333401	0.0447062	0.456239	0.95285	416	0.0504238	0.04204	0.230928	0.736979	509
Tota_brain_volume(ml)	metab_100006190	2-acetamidophenol sulfate		Xenobiotics	Food Component/Plant	0.0152925	0.0111806	0.171716	0.595605	925	0.00871582	0.0196128	0.656993	0.960295	416	0.027021	0.0171435	0.115616	0.619327	509
Total_wml	metab_999923593	X - 23593		NA	NA	0.0413278	0.0301881	0.171331	0.595605	925	0.0230724	0.0443272	0.602994	0.960295	416	0.0588836	0.0412016	0.15358	0.65527	509
Total_wml	metab_100001872	1-stearoyl-2-arachidonoyl-GPS (18:0/20:4)		Lipid	Phosphatidylserine (PS)	-0.0408233	0.0298865	0.172291	0.595605	925	-0.0193641	0.0439836	0.659982	0.962026	416	-0.0549158	0.0410325	0.181387	0.684345	509
total_Hippocampus	metab_1128	2-aminobutyrate		Amino Acid	Glutathione Metabolism	0.0358066	0.0261975	0.172063	0.595605	829	0.0323952	0.0436934	0.458905	0.95285	378	0.0457431	0.0379972	0.229285	0.736979	451
Total_wml	metab_1083	N-acetylmethionine		Amino Acid	Methionine, Cysteine, SAM and Taurine Metabolism	0.0416292	0.0304322	0.171668	0.595605	925	0.0312849	0.0444354	0.4818	0.957716	416	0.0510914	0.0414053	0.217803	0.736979	509
total_Hippocampus	metab_100000841	oxalate (ethanedioate)		Cofactors and Vitamins	Ascorbate and Aldarate Metabolism	0.0364602	0.0266862	0.172233	0.595605	829	0.0289853	0.0408884	0.478838	0.957716	378	0.0466014	0.039549	0.239299	0.742452	451
Total_wml	metab_100010916	palmitoyl-oleoyl-glycerol (16:0/18:1) [1]*		Lipid	Diacylglycerol	0.0427336	0.0313165	0.172722	0.596402	925	0.0663036	0.0449703	0.141145	0.889004	416	0.0247484	0.0432016	0.566997	0.9024	509
total_Hippocampus	metab_100006126	4-vinylguaiacol sulfate		Xenobiotics	Food Component/Plant	-0.0361383	0.0265016	0.173058	0.596868	829	-0.0510743	0.0409875	0.213513	0.934868	378	-0.025546	0.0390656	0.513497	0.886545	451
total_Hippocampus	metab_100004601	1H-indole-7-acetic acid		Xenobiotics	Bacterial/Fungal	0.0352395	0.0258784	0.173655	0.598233	829	0.0204669	0.0416166	0.623154	0.960295	378	0.0591464	0.0386092	0.126251	0.629	451
total_Hippocampus	metab_100015751	glycosyl ceramide (d18:1/23:1, d17:1/24:1)*		Lipid	Hexosylceramides (HCER)	0.0378723	0.0278782	0.174681	0.600679	829	0.0711924	0.044685	0.111964	0.870757	378	0.0142328	0.0403607	0.724525	0.948605	451
Total_wml	metab_100021530	S-carboxyethylcysteine		Amino Acid	Methionine, Cysteine, SAM and Taurine Metabolism	0.0412963	0.0304188	0.174927	0.600679	925	0.0748567	0.0438207	0.0883472	0.852241	416	0.0120318	0.0410951	0.769812	0.960257	509
total_Hippocampus	metab_100001571	1-arachidonoyl-GPE (20:4n6)*		Lipid	Lysophospholipid	0.0358508	0.0264079	0.174971	0.600679	829	0.0795595	0.0425715	0.0624304	0.830177	378	-0.00128582	0.0392827	0.973903	0.993134	451
total_Hippocampus	metab_100003415	N6-methyllysine		Amino Acid	Lysine Metabolism	0.0347529	0.0256369	0.175604	0.602119	829	0.0469453	0.0414415	0.258024	0.949951	378	0.0291753	0.0379589	0.442536	0.850972	451
Tota_brain_volume(ml)	metab_100015786	sphingomyelin (d18:0/20:0, d16:0/22:0)*		Lipid	Dihydrosphingomyelins	0.0151993	0.0112183	0.175795	0.602119	925	0.0361639	0.0195659	0.0652771	0.841861	416	-0.000996956	0.0170203	0.953314	0.993134	509
total_Hippocampus	metab_100020211	3-hydroxybutyroylglycine**		Lipid	Fatty Acid Metabolism (Acyl Glycine)	-0.0350179	0.0259116	0.176927	0.605298	829	0.00415005	0.0423612	0.92201	0.992429	378	-0.0697534	0.0378867	0.0662715	0.544146	451
Tota_brain_volume(ml)	metab_100002102	N-acetyl-beta-alanine		Nucleotide	Pyrimidine Metabolism, Uracil containing	-0.0153014	0.0113379	0.177483	0.606502	925	0.0166031	0.0195604	0.396482	0.95285	416	-0.0465483	0.0167994	0.00579845	0.278045	509
Total_wml	metab_100004575	N2,N5-diacetylornithine		Amino Acid	Urea cycle; Arginine and Proline Metabolism	0.0412244	0.0306675	0.179205	0.611682	925	0.0507862	0.0453106	0.26301	0.949951	416	0.0294179	0.0417874	0.481766	0.87153	509
total_Hippocampus	metab_999925810	X - 25810		NA	NA	-0.0345584	0.0257263	0.179543	0.612134	829	-0.0355795	0.0409905	0.385958	0.95285	378	-0.0365405	0.0385788	0.344068	0.807912	451
Total_wml	metab_100020833	2-ketocaprylate		Amino Acid	Leucine, Isoleucine and Valine Metabolism	0.0407572	0.0303817	0.180088	0.613012	925	0.0275999	0.0445676	0.536075	0.960295	416	0.0541274	0.0413795	0.191446	0.700086	509
Tota_brain_volume(ml)	metab_100015731	N-palmitoyl-heptadecasphingosine (d17:1/16:0)*		Lipid	Ceramides	0.0155521	0.0116001	0.180353	0.613012	925	0.0195304	0.019917	0.327373	0.949951	416	0.0188864	0.017258	0.274323	0.763865	509
Tota_brain_volume(ml)	metab_999912111	X - 12111		NA	NA	-0.0149047	0.0111189	0.180419	0.613012	925	-0.0137309	0.0195171	0.482125	0.957716	416	-0.0170833	0.0171007	0.318283	0.792889	509
Tota_brain_volume(ml)	metab_100000257	glucuronate		Carbohydrate	Aminosugar Metabolism	-0.0149057	0.0112017	0.18363	0.613889	925	0.00719338	0.019588	0.713634	0.963389	416	-0.0387329	0.0171357	0.024225	0.411548	509
total_Hippocampus	metab_999924462	X - 24462		NA	NA	-0.0348328	0.026089	0.182197	0.613889	829	-0.00357002	0.0416639	0.931762	0.992985	378	-0.0722113	0.0383341	0.0602526	0.53632	451
Total_wml	metab_100002199	tridecenedioate (C13:1-DC)*		Lipid	Fatty Acid, Dicarboxylate	0.0409569	0.0307415	0.183093	0.613889	925	-0.00272966	0.0452011	0.951875	0.992985	416	0.0781543	0.0420568	0.06371	0.544001	509
Total_wml	metab_100000467	3-indoxyl sulfate		Amino Acid	Tryptophan Metabolism	0.0403683	0.0303366	0.183625	0.613889	925	0.00366946	0.0444154	0.934197	0.992985	416	0.0696838	0.0411552	0.0910377	0.597456	509
Total_wml	metab_100015971	cortolone glucuronide (1)		Lipid	Corticosteroids	0.0428752	0.0321211	0.182274	0.613889	925	0.0128138	0.0461926	0.781614	0.974896	416	0.0726637	0.0442137	0.100912	0.606084	509
Total_wml	metab_1023	sarcosine		Amino Acid	Glycine, Serine and Threonine Metabolism	0.0399073	0.0300007	0.183779	0.613889	925	0.0173908	0.0440031	0.692888	0.963389	416	0.0659772	0.0409363	0.107654	0.617412	509
Total_wml	metab_100009066	1-palmitoyl-2-oleoyl-GPI (16:0/18:1)*		Lipid	Phosphatidylinositol (PI)	0.041173	0.0308336	0.1821	0.613889	925	0.0440032	0.0451356	0.330179	0.949951	416	0.0399306	0.041543	0.336919	0.803735	509
total_Hippocampus	metab_917	asparagine		Amino Acid	Alanine and Aspartate Metabolism	0.0365052	0.0273201	0.181853	0.613889	829	0.0448806	0.0439287	0.307601	0.949951	378	0.0358595	0.0408437	0.380434	0.821101	451
Tota_brain_volume(ml)	metab_100002528	sulfate*		Xenobiotics	Chemical	0.0147589	0.0110721	0.182869	0.613889	925	0.0226638	0.0195362	0.246684	0.949951	416	0.014682	0.0169415	0.386557	0.821101	509
total_Hippocampus	metab_100021666	branched-chain, straight-chain, or cyclopropyl 10:1 fatty acid (1)*		Partially Characterized Molecules	Partially Characterized Molecules	-0.0351203	0.0263966	0.183727	0.613889	829	-0.0457204	0.0412612	0.268547	0.949951	378	-0.0303902	0.039045	0.436783	0.849623	451
Tota_brain_volume(ml)	metab_999925371	X - 25371		NA	NA	0.0150782	0.0113287	0.183529	0.613889	925	0.0307225	0.0197581	0.120733	0.87482	416	0.0109297	0.0172973	0.527756	0.888962	509
total_Hippocampus	metab_999924243	X - 24243		NA	NA	0.0346458	0.0260159	0.183322	0.613889	829	0.0531843	0.0422742	0.209152	0.929458	378	0.0226651	0.0380733	0.551945	0.899586	451
Tota_brain_volume(ml)	metab_100001279	hyocholate		Lipid	Secondary Bile Acid Metabolism	0.0150311	0.0112295	0.181055	0.613889	925	0.0255437	0.019381	0.188246	0.920476	416	0.00869798	0.016999	0.609102	0.911008	509
Total_wml	metab_241	phenylpyruvate		Amino Acid	Phenylalanine Metabolism	0.0411013	0.0307933	0.18229	0.613889	925	0.0659876	0.0444329	0.138284	0.887944	416	0.0180168	0.0415103	0.664451	0.93356	509
Tota_brain_volume(ml)	metab_999918899	X - 18899		NA	NA	0.0150981	0.0113041	0.181999	0.613889	925	0.0395668	0.0197111	0.0453692	0.76631	416	-0.00042841	0.0173741	0.980338	0.993134	509
total_Hippocampus	metab_999921353	X - 21353		NA	NA	-0.0340408	0.0256	0.183981	0.613889	829	-0.0817603	0.041618	0.0502111	0.798277	378	0.00248556	0.037934	0.947787	0.993134	451
Total_wml	metab_100000265	kynurenine		Amino Acid	Tryptophan Metabolism	0.0408046	0.0307881	0.18539	0.614594	925	-0.000745756	0.0444631	0.986626	0.996416	416	0.0824366	0.0420515	0.050504	0.517754	509
Total_wml	metab_100002761	androsterone glucuronide		Lipid	Androgenic Steroids	0.0471006	0.0355672	0.185743	0.614594	925	0.00062515	0.0452559	0.988985	0.996416	416	0.0642566	0.0415817	0.1229	0.629	509
Total_wml	metab_100000774	phenyllactate (PLA)		Amino Acid	Phenylalanine Metabolism	0.0428075	0.0322719	0.185016	0.614594	925	0.0262586	0.0443705	0.554309	0.960295	416	0.055598	0.040905	0.174693	0.673906	509
Tota_brain_volume(ml)	metab_999921471	X - 21471		NA	NA	-0.0164146	0.0123919	0.185626	0.614594	925	-0.0111737	0.0220313	0.612306	0.960295	416	-0.0213128	0.0181428	0.240661	0.743747	509
Tota_brain_volume(ml)	metab_100000011	phenylacetate		Amino Acid	Phenylalanine Metabolism	0.0149823	0.0113163	0.185846	0.614594	925	0.0173815	0.0199567	0.384285	0.95285	416	0.0201509	0.0173033	0.244744	0.745843	509
Total_wml	metab_100008919	1-(1-enyl-stearoyl)-2-oleoyl-GPE (P-18:0/18:1)		Lipid	Plasmalogen	0.0400964	0.0302158	0.184838	0.614594	925	0.0461802	0.0438983	0.293428	0.949951	416	0.0360959	0.0411319	0.3806	0.821101	509
Tota_brain_volume(ml)	metab_1518	N-palmitoyl-sphingosine (d18:1/16:0)		Lipid	Ceramides	0.014742	0.0111278	0.185569	0.614594	925	0.0303341	0.0195089	0.120745	0.87482	416	0.00705011	0.0170169	0.67883	0.937393	509
Tota_brain_volume(ml)	metab_480	proline		Amino Acid	Urea cycle; Arginine and Proline Metabolism	0.0150521	0.0113402	0.184734	0.614594	925	0.0390828	0.0194234	0.0448574	0.76631	416	0.00106281	0.0169948	0.95016	0.993134	509
Tota_brain_volume(ml)	metab_1258	anthranilate		Amino Acid	Tryptophan Metabolism	0.0148804	0.0112519	0.18634	0.615543	925	0.0315656	0.0198888	0.11326	0.870757	416	0.00896218	0.0171035	0.600512	0.907671	509
Total_wml	metab_100020631	4-methylhexanoylglutamine		Lipid	Fatty Acid Metabolism (Acyl Glutamine)	0.0403717	0.0306729	0.188436	0.621086	925	-0.00495356	0.0452802	0.91294	0.991889	416	0.0756098	0.0419553	0.0721205	0.559828	509
total_Hippocampus	metab_100001655	1-palmitoyl-GPI (16:0)		Lipid	Lysophospholipid	-0.0347104	0.0263677	0.188407	0.621086	829	-0.0123364	0.0427481	0.77306	0.973035	378	-0.0597786	0.037915	0.115587	0.619327	451
Total_wml	metab_100020205	hydroxyasparagine**		Amino Acid	Alanine and Aspartate Metabolism	0.0400846	0.0304999	0.189089	0.62186	925	0.0248378	0.0448692	0.580182	0.960295	416	0.0533229	0.041814	0.202813	0.708489	509
Tota_brain_volume(ml)	metab_100005418	17alpha-hydroxypregnanolone glucuronide		Lipid	Pregnenolone Steroids	-0.0184679	0.014052	0.189089	0.62186	925	-0.0261573	0.0198464	0.188244	0.920476	416	-0.0105338	0.0169872	0.535471	0.890356	509
Tota_brain_volume(ml)	metab_1231	dihomo-linoleate (20:2n6)		Lipid	Long Chain Polyunsaturated Fatty Acid (n3 and n6)	-0.0146401	0.011162	0.189982	0.623288	925	-0.00283339	0.0195808	0.885017	0.987719	416	-0.0244436	0.0169359	0.149557	0.652897	509
Tota_brain_volume(ml)	metab_100015632	N-stearoyl-sphingadienine (d18:2/18:0)*		Lipid	Ceramides	0.0150439	0.0114686	0.189936	0.623288	925	0.019222	0.0194523	0.323658	0.949951	416	0.0165808	0.0173886	0.340772	0.807264	509
Total_wml	metab_999916935	X - 16935		NA	NA	0.0404111	0.0308223	0.190152	0.623288	925	0.0843671	0.0439775	0.0557527	0.827745	416	0.00569973	0.0414854	0.890776	0.984943	509
Total_wml	metab_100001541	2-hydroxy-3-methylvalerate		Amino Acid	Leucine, Isoleucine and Valine Metabolism	0.0424595	0.0324497	0.191041	0.625512	925	0.0111373	0.0443504	0.801847	0.981429	416	0.0603086	0.041154	0.143426	0.652897	509
Total_wml	metab_100003686	N-palmitoylglycine		Lipid	Fatty Acid Metabolism (Acyl Glycine)	0.0396075	0.03032	0.191773	0.625841	925	0.0151236	0.0442227	0.732536	0.968395	416	0.0612038	0.0412231	0.138251	0.652897	509
Total_wml	metab_999923780	X - 23780		NA	NA	0.0393615	0.0301311	0.191764	0.625841	925	0.0353878	0.0443264	0.425132	0.95285	416	0.0437733	0.0412832	0.289509	0.769178	509
Total_wml	metab_100002021	5alpha-androstan-3beta,17alpha-diol disulfate		Lipid	Androgenic Steroids	0.0416719	0.031895	0.191699	0.625841	925	0.0359994	0.0451476	0.425697	0.95285	416	0.0377361	0.0411729	0.359829	0.815059	509
Tota_brain_volume(ml)	metab_100021538	dibutyl sulfosuccinate		Xenobiotics	Chemical	-0.0144981	0.011111	0.192274	0.626014	925	0.0065394	0.0195875	0.738659	0.968395	416	-0.0369	0.0168662	0.0291425	0.442044	509
Tota_brain_volume(ml)	metab_1869	2-hydroxyhippurate (salicylurate)		Xenobiotics	Benzoate Metabolism	0.015259	0.0116978	0.192411	0.626014	925	0.014323	0.0216386	0.508396	0.958384	416	0.0258012	0.0171243	0.132516	0.638493	509
Total_wml	metab_100001293	N-acetylhistidine		Amino Acid	Histidine Metabolism	0.0394712	0.0302623	0.192458	0.626014	925	0.0124637	0.0445397	0.779747	0.974857	416	0.0599383	0.0411291	0.145651	0.652897	509
Tota_brain_volume(ml)	metab_182	quinolinate		Cofactors and Vitamins	Nicotinate and Nicotinamide Metabolism	0.0148248	0.011387	0.193277	0.626034	925	0.0223904	0.0199103	0.261432	0.949951	416	0.0157956	0.0175114	0.367481	0.81851	509
Tota_brain_volume(ml)	metab_376	isoleucine		Amino Acid	Leucine, Isoleucine and Valine Metabolism	0.0153797	0.0118102	0.193161	0.626034	925	0.0281211	0.0195607	0.151302	0.889004	416	0.0113254	0.0171631	0.509638	0.883472	509
Tota_brain_volume(ml)	metab_1026	phosphoethanolamine		Lipid	Phospholipid Metabolism	0.0146428	0.0112364	0.192848	0.626034	925	0.0274102	0.0195222	0.161061	0.908971	416	0.00880573	0.0173282	0.611555	0.91201	509
Total_wml	metab_358	hypotaurine		Amino Acid	Methionine, Cysteine, SAM and Taurine Metabolism	0.0400353	0.0307535	0.193306	0.626034	925	0.0762088	0.0444288	0.0870457	0.846063	416	0.00902493	0.0417919	0.829115	0.973178	509
total_Hippocampus	metab_100001162	propionylcarnitine (C3)		Lipid	Fatty Acid Metabolism (also BCAA Metabolism)	0.0348847	0.0268428	0.194105	0.627089	829	0.0173178	0.0436346	0.691681	0.963389	378	0.0602218	0.0387173	0.120556	0.629	451
Tota_brain_volume(ml)	metab_100021709	branched-chain, straight-chain, or cyclopropyl 12:1 fatty acid*		Partially Characterized Molecules	Partially Characterized Molecules	-0.0147589	0.0113616	0.194265	0.627089	925	-0.000362184	0.019906	0.985492	0.996416	416	-0.0239922	0.0171058	0.161359	0.661685	509
Tota_brain_volume(ml)	metab_100019794	hydroxy-CMPF*		Lipid	Fatty Acid, Dicarboxylate	0.0144638	0.0111296	0.194074	0.627089	925	0.0148298	0.0194083	0.44525	0.95285	416	0.0177919	0.0172168	0.30191	0.777241	509
Total_wml	metab_100001509	2-methylbutyrylcarnitine (C5)		Amino Acid	Leucine, Isoleucine and Valine Metabolism	0.0408525	0.0314763	0.194655	0.627667	925	0.00930903	0.0451333	0.836693	0.984226	416	0.0671449	0.0413632	0.105152	0.611489	509
total_Hippocampus	metab_424	palmitate (16:0)		Lipid	Long Chain Saturated Fatty Acid	-0.0332535	0.0256517	0.19522	0.627886	829	-0.0160577	0.0408864	0.694737	0.963389	378	-0.054798	0.0380095	0.150093	0.652897	451
total_Hippocampus	metab_999916087	X - 16087		NA	NA	-0.0348978	0.0269167	0.195165	0.627886	829	-0.0212373	0.0434104	0.624973	0.960295	378	-0.0539563	0.0395692	0.173385	0.673906	451
Total_wml	metab_100008991	1-palmitoyl-2-docosahexaenoyl-GPE (16:0/22:6)*		Lipid	Phosphatidylethanolamine (PE)	0.04082	0.0315008	0.195356	0.627886	925	0.0672635	0.0467201	0.150712	0.889004	416	0.0187096	0.041867	0.655152	0.929868	509
Total_wml	metab_100020378	2-hydroxysebacate		Lipid	Fatty Acid, Dicarboxylate	0.0395943	0.0306184	0.196283	0.630182	925	0.0013623	0.0447868	0.975749	0.996416	416	0.0746119	0.0409394	0.0689735	0.552702	509
Tota_brain_volume(ml)	metab_100020536	4-ethylcatechol sulfate		Xenobiotics	Benzoate Metabolism	-0.014463	0.0111951	0.196715	0.63089	925	-0.0165083	0.0194537	0.396603	0.95285	416	-0.0132626	0.0171674	0.440156	0.850658	509
Tota_brain_volume(ml)	metab_999917357	X - 17357		NA	NA	0.0145167	0.0112609	0.197678	0.632837	925	0.0108733	0.0196886	0.581067	0.960295	416	0.0236702	0.0171158	0.167296	0.663162	509
Total_wml	metab_181	laurate (12:0)		Lipid	Medium Chain Fatty Acid	0.0400088	0.0310404	0.197748	0.632837	925	0.0563819	0.0446723	0.207622	0.929458	416	0.0291533	0.0417776	0.485611	0.87153	509
Total_wml	metab_391	citrulline		Amino Acid	Urea cycle; Arginine and Proline Metabolism	0.0386538	0.0300942	0.199316	0.633442	925	0.0176721	0.043988	0.688078	0.963389	416	0.06814	0.0418684	0.104261	0.610563	509
total_Hippocampus	metab_100010941	linoleoyl-linoleoyl-glycerol (18:2/18:2) [1]*		Lipid	Diacylglycerol	0.0329579	0.0256765	0.199649	0.633442	829	0.014781	0.0423036	0.726985	0.968395	378	0.0542251	0.0371249	0.144828	0.652897	451
Total_wml	metab_100006262	4-methoxyphenol sulfate		Amino Acid	Tyrosine Metabolism	0.0385502	0.0300366	0.199662	0.633442	925	0.0106882	0.0439601	0.808023	0.982897	416	0.0608301	0.0411831	0.140284	0.652897	509
Total_wml	metab_892	nonadecanoate (19:0)		Lipid	Long Chain Saturated Fatty Acid	0.0389839	0.0303876	0.199855	0.633442	925	0.0201866	0.0443952	0.649564	0.960295	416	0.0559105	0.0414477	0.177962	0.678125	509
total_Hippocampus	metab_100020425	1-carboxyethylleucine	N-lactoyl leucine	Amino Acid	Leucine, Isoleucine and Valine Metabolism	-0.0352341	0.0274569	0.199766	0.633442	829	-0.0284737	0.0419937	0.498164	0.958384	378	-0.0442461	0.0396839	0.265468	0.758301	451
total_Hippocampus	metab_100006296	sphingomyelin (d18:1/22:2, d18:2/22:1, d16:1/24:2)*		Lipid	Sphingomyelins	0.0377068	0.0293481	0.199219	0.633442	829	0.0445036	0.0450631	0.323998	0.949951	378	0.0351683	0.0400502	0.380361	0.821101	451
total_Hippocampus	metab_999924306	X - 24306		NA	NA	0.0335808	0.0260788	0.198224	0.633442	829	0.0921246	0.041296	0.0262876	0.76631	378	-0.0210566	0.0388366	0.587963	0.907525	451
Tota_brain_volume(ml)	metab_999921286	X - 21286		NA	NA	0.0143941	0.0112108	0.199482	0.633442	925	0.0274097	0.0197312	0.165539	0.915082	416	0.00874162	0.0170653	0.608705	0.911008	509
Tota_brain_volume(ml)	metab_923	dihydroorotate		Nucleotide	Pyrimidine Metabolism, Orotate containing	0.0144276	0.011234	0.199369	0.633442	925	0.0365303	0.0194741	0.0613883	0.830177	416	0.00448566	0.0169548	0.791452	0.965985	509
Total_wml	metab_100015840	dihomo-linolenoylcarnitine (C20:3n3 or 6)*		Lipid	Fatty Acid Metabolism (Acyl Carnitine, Polyunsaturated)	0.0400782	0.0313029	0.200751	0.635605	925	0.0404593	0.0443931	0.362627	0.95285	416	0.0407539	0.0413908	0.325288	0.796306	509
total_Hippocampus	metab_100015839	dihomo-linoleoylcarnitine (C20:2)*		Lipid	Fatty Acid Metabolism (Acyl Carnitine, Polyunsaturated)	0.034207	0.0267975	0.202139	0.636227	829	0.0108488	0.0431743	0.801738	0.981429	378	0.0621882	0.038089	0.103238	0.610563	451
Tota_brain_volume(ml)	metab_881	cytosine		Nucleotide	Pyrimidine Metabolism, Cytidine containing	-0.014131	0.0110585	0.201629	0.636227	925	-0.0113856	0.0193799	0.557193	0.960295	416	-0.025036	0.0169439	0.140146	0.652897	509
Total_wml	metab_100003119	N-oleoyltaurine		Lipid	Endocannabinoid	0.0383627	0.0300752	0.202434	0.636227	925	0.0210642	0.0440923	0.633098	0.960295	416	0.0549302	0.0412568	0.183653	0.687564	509
Total_wml	metab_100001197	10-undecenoate (11:1n1)		Lipid	Medium Chain Fatty Acid	0.0384942	0.0302364	0.203301	0.636227	925	0.0258512	0.0442961	0.559811	0.960295	416	0.0492615	0.0411512	0.231837	0.736979	509
Total_wml	metab_100005391	3-(3-hydroxyphenyl)propionate sulfate		Xenobiotics	Benzoate Metabolism	0.0380802	0.0299013	0.203153	0.636227	925	0.0330445	0.0440225	0.453307	0.95285	416	0.0464396	0.0409662	0.257499	0.751317	509
total_Hippocampus	metab_100010917	palmitoyl-oleoyl-glycerol (16:0/18:1) [2]*		Lipid	Diacylglycerol	-0.0339609	0.0266448	0.202819	0.636227	829	-0.0312632	0.0420679	0.457854	0.95285	378	-0.0443666	0.0401033	0.269191	0.762996	451
total_Hippocampus	metab_100001395	1-linoleoyl-GPC (18:2)		Lipid	Lysophospholipid	0.0356466	0.0278901	0.20157	0.636227	829	0.0364529	0.0446304	0.414581	0.95285	378	0.0408155	0.041829	0.329708	0.798594	451
Total_wml	metab_100001550	homostachydrine*		Xenobiotics	Food Component/Plant	0.038207	0.0299657	0.202624	0.636227	925	0.0481764	0.043975	0.273923	0.949951	416	0.0293832	0.041056	0.474517	0.867421	509
Tota_brain_volume(ml)	metab_1114	3-aminoisobutyrate		Nucleotide	Pyrimidine Metabolism, Thymine containing	0.014331	0.0112239	0.201987	0.636227	925	0.0296888	0.0195088	0.128827	0.881731	416	0.0104312	0.0170213	0.540265	0.891842	509
Tota_brain_volume(ml)	metab_100000657	1,2-dipalmitoyl-GPC (16:0/16:0)		Lipid	Phosphatidylcholine (PC)	0.0144234	0.0112926	0.201839	0.636227	925	0.0286653	0.0196936	0.146278	0.889004	416	0.004439	0.0173051	0.797659	0.967591	509
Tota_brain_volume(ml)	metab_100001561	2-palmitoleoyl-GPC (16:1)*		Lipid	Lysophospholipid	0.0142648	0.0111975	0.203013	0.636227	925	0.0314083	0.0193983	0.106189	0.870757	416	0.000200661	0.0169682	0.990569	0.995929	509
total_Hippocampus	metab_999921339	X - 21339		NA	NA	0.033351	0.026213	0.203625	0.636568	829	-0.0264706	0.0423842	0.532656	0.960295	378	0.0894799	0.0383045	0.0199339	0.400023	451
Total_wml	metab_100020504	sulfate of piperine metabolite C18H21NO3 (3)*		Xenobiotics	Food Component/Plant	0.0392028	0.0308427	0.20403	0.637165	925	0.0165087	0.0446414	0.711718	0.963389	416	0.058536	0.0411899	0.1559	0.65527	509
Tota_brain_volume(ml)	metab_1137	oleoyl ethanolamide		Lipid	Endocannabinoid	-0.0142689	0.0112364	0.204448	0.637171	925	-0.00391382	0.0195812	0.841676	0.984226	416	-0.0237348	0.0170813	0.165289	0.662807	509
total_Hippocampus	metab_100000042	3-methylhistidine		Amino Acid	Histidine Metabolism	0.0331576	0.0261093	0.204461	0.637171	829	0.0441098	0.0414843	0.28834	0.949951	378	0.0325433	0.0389477	0.403849	0.823956	451
total_Hippocampus	metab_100001167	pro-hydroxy-pro		Amino Acid	Urea cycle; Arginine and Proline Metabolism	0.0341769	0.0269427	0.204979	0.638117	829	0.0280528	0.0435935	0.520291	0.958384	378	0.0530221	0.0393155	0.178142	0.678125	451
total_Hippocampus	metab_100016069	5-dodecenoylcarnitine (C12:1)		Lipid	Fatty Acid Metabolism (Acyl Carnitine, Monounsaturated)	-0.0334103	0.0264035	0.206096	0.640253	829	-0.0354473	0.042557	0.405415	0.95285	378	-0.033633	0.0386673	0.384876	0.821101	451
Total_wml	metab_100001604	hydroquinone sulfate		Xenobiotics	Drug - Topical Agents	0.037912	0.0299514	0.205912	0.640253	925	0.0480145	0.0441314	0.277238	0.949951	416	0.0284947	0.0409272	0.486607	0.87153	509
Total_wml	metab_100001613	tetradecanedioate (C14-DC)		Lipid	Fatty Acid, Dicarboxylate	0.0387659	0.0306608	0.206426	0.640611	925	0.0114317	0.0453008	0.800896	0.981429	416	0.0615016	0.0416355	0.140263	0.652897	509
total_Hippocampus	metab_999924328	X - 24328		NA	NA	0.0380991	0.0305347	0.212484	0.642491	829	-0.00766231	0.0411556	0.852406	0.984226	378	0.0815834	0.0379926	0.032305	0.448318	451
Total_wml	metab_100020208	perfluorooctanoate (PFOA)		Xenobiotics	Chemical	0.037978	0.0304297	0.212328	0.642491	925	-0.0109575	0.0443335	0.804908	0.982344	416	0.0886673	0.0417963	0.0343754	0.452203	509
Tota_brain_volume(ml)	metab_825	uracil		Nucleotide	Pyrimidine Metabolism, Uracil containing	0.0138662	0.0111016	0.211971	0.642491	925	-0.00443465	0.0195188	0.820383	0.984226	416	0.0351161	0.0168857	0.0380642	0.463962	509
total_Hippocampus	metab_100004111	4-methylcatechol sulfate		Xenobiotics	Benzoate Metabolism	0.0322032	0.025732	0.211113	0.642491	829	0.000744648	0.0413884	0.985655	0.996416	378	0.0691944	0.0384131	0.0723285	0.559981	451
Tota_brain_volume(ml)	metab_1104	methyl indole-3-acetate		Xenobiotics	Food Component/Plant	0.0140938	0.0113344	0.21402	0.642491	925	0.0134835	0.0200177	0.500958	0.958384	416	0.0305165	0.0170065	0.0733496	0.563742	509
total_Hippocampus	metab_100019831	3-hydroxyphenylacetoylglutamine		Peptide	Acetylated Peptides	-0.0329013	0.0261323	0.208378	0.642491	829	-0.00396003	0.0423019	0.925467	0.992916	378	-0.065486	0.0386788	0.0911418	0.597456	451
total_Hippocampus	metab_100015840	dihomo-linolenoylcarnitine (C20:3n3 or 6)*		Lipid	Fatty Acid Metabolism (Acyl Carnitine, Polyunsaturated)	0.0335335	0.0267341	0.210078	0.642491	829	0.00682121	0.0417719	0.870374	0.987178	378	0.0623557	0.0381566	0.102923	0.610563	451
Total_wml	metab_100000096	4-guanidinobutanoate		Amino Acid	Guanidino and Acetamido Metabolism	0.0416815	0.0335314	0.214164	0.642491	925	0.00835141	0.0440425	0.849699	0.984226	416	0.0628814	0.0410739	0.126415	0.629	509
Total_wml	metab_100020261	glutamine conjugate of C6H10O2 (1)*		Partially Characterized Molecules	Partially Characterized Molecules	0.0381179	0.0305209	0.212016	0.642491	925	0.0148157	0.0450378	0.742352	0.968395	416	0.0585128	0.0414905	0.159078	0.660458	509
Tota_brain_volume(ml)	metab_100006438	citraconate/glutaconate		Energy	TCA Cycle	-0.0141177	0.011277	0.210924	0.642491	925	-0.00452604	0.0195483	0.817018	0.984226	416	-0.0236228	0.0170061	0.165423	0.662807	509
Total_wml	metab_999925520	X - 25520		NA	NA	0.0375212	0.030175	0.214018	0.642491	925	0.0196082	0.0441046	0.656855	0.960295	416	0.0541648	0.0414904	0.192327	0.700368	509
Total_wml	metab_999921829	X - 21829		NA	NA	0.0393274	0.0315399	0.212748	0.642491	925	0.01637	0.0466532	0.725852	0.968048	416	0.0531486	0.0428367	0.215285	0.734249	509
Total_wml	metab_999912410	X - 12410		NA	NA	0.0379365	0.0302279	0.209793	0.642491	925	0.0247266	0.0447762	0.581094	0.960295	416	0.0495184	0.0411835	0.22978	0.736979	509
Total_wml	metab_100020259	glutamine conjugate of C7H12O2*		Partially Characterized Molecules	Partially Characterized Molecules	0.0382661	0.0305842	0.211191	0.642491	925	0.0248693	0.0456734	0.586391	0.960295	416	0.0493167	0.0417268	0.237806	0.742122	509
Total_wml	metab_100002122	3-hydroxyhippurate		Xenobiotics	Benzoate Metabolism	0.0372458	0.0299171	0.213462	0.642491	925	0.0297033	0.0438886	0.498922	0.958384	416	0.0458298	0.0409825	0.263982	0.756818	509
Total_wml	metab_100008904	1-stearoyl-2-oleoyl-GPC (18:0/18:1)		Lipid	Phosphatidylcholine (PC)	0.0376405	0.0302119	0.213126	0.642491	925	0.0345233	0.0439125	0.432214	0.95285	416	0.0423926	0.0409245	0.300758	0.777241	509
Total_wml	metab_100005402	11-ketoetiocholanolone glucuronide		Lipid	Androgenic Steroids	0.0379233	0.0302253	0.209913	0.642491	925	0.0300226	0.0446704	0.501904	0.958384	416	0.0403597	0.0410054	0.325465	0.796306	509
Total_wml	metab_100000258	glycerol 3-phosphate		Lipid	Glycerolipid Metabolism	0.037806	0.0299739	0.207523	0.642491	925	0.034198	0.0442063	0.439614	0.95285	416	0.0402167	0.0410797	0.328054	0.796818	509
Tota_brain_volume(ml)	metab_100002989	oleoyl-linoleoyl-glycerol (18:1/18:2) [1]		Lipid	Diacylglycerol	0.0140827	0.0112093	0.209309	0.642491	925	0.0257921	0.019736	0.191994	0.920476	416	0.0158182	0.0171169	0.355864	0.815059	509
Total_wml	metab_100002028	androstenediol (3beta,17beta) monosulfate (1)		Lipid	Androgenic Steroids	0.0426319	0.034261	0.213696	0.642491	925	0.0408092	0.0480666	0.396369	0.95285	416	0.0378923	0.0423727	0.37161	0.81851	509
total_Hippocampus	metab_100001425	5,6-dihydrouridine		Nucleotide	Pyrimidine Metabolism, Uracil containing	0.0325933	0.0258457	0.20764	0.642491	829	0.0412652	0.0413209	0.318612	0.949951	378	0.0341945	0.0390914	0.382192	0.821101	451
total_Hippocampus	metab_100020343	tetradecadienoate (14:2)*		Lipid	Long Chain Polyunsaturated Fatty Acid (n3 and n6)	-0.0326917	0.0260031	0.209029	0.642491	829	-0.0370835	0.0413482	0.370374	0.95285	378	-0.032106	0.0384432	0.404079	0.823956	451
total_Hippocampus	metab_100015620	lactosyl-N-nervonoyl-sphingosine (d18:1/24:1)*		Lipid	Lactosylceramides (LCER)	0.0348936	0.0278812	0.211105	0.642491	829	0.0477433	0.0447017	0.286194	0.949951	378	0.0289721	0.0417543	0.488125	0.87153	451
Tota_brain_volume(ml)	metab_999923636	X - 23636		NA	NA	0.013766	0.0110329	0.21245	0.642491	925	0.0196272	0.0193869	0.311946	0.949951	416	0.0114638	0.0169345	0.498752	0.880389	509
Total_wml	metab_100008977	1-stearoyl-2-arachidonoyl-GPE (18:0/20:4)		Lipid	Phosphatidylethanolamine (PE)	0.0386238	0.0307484	0.20939	0.642491	925	0.0546833	0.0452405	0.227466	0.949951	416	0.0247788	0.0415027	0.550749	0.899586	509
total_Hippocampus	metab_100015792	sphingomyelin (d18:1/25:0, d19:0/24:1, d20:1/23:0, d19:1/24:0)*		Lipid	Sphingomyelins	0.0338459	0.0270658	0.211471	0.642491	829	0.0488089	0.0444458	0.272842	0.949951	378	0.0229217	0.0390803	0.557818	0.901294	451
Total_wml	metab_100000711	4-acetylphenol sulfate		Xenobiotics	Benzoate Metabolism	0.0378073	0.0302597	0.211826	0.642491	925	0.0601624	0.0442821	0.175015	0.915082	416	0.0232514	0.0414861	0.575413	0.904177	509
Total_wml	metab_100008903	1,2-dilinoleoyl-GPC (18:2/18:2)		Lipid	Phosphatidylcholine (PC)	0.0403191	0.0324058	0.213745	0.642491	925	0.069201	0.0468956	0.140808	0.889004	416	0.0184762	0.0444508	0.67784	0.937393	509
total_Hippocampus	metab_100000773	3-hydroxyoctanoate		Lipid	Fatty Acid, Monohydroxy	-0.0329332	0.0263344	0.211444	0.642491	829	-0.0845707	0.0421946	0.045762	0.76631	378	0.0133975	0.0390303	0.731565	0.949297	451
Total_wml	metab_999911880	X - 11880		NA	NA	0.0382776	0.0305477	0.210508	0.642491	925	0.0762796	0.0448927	0.090049	0.855322	416	0.0119181	0.0413808	0.773458	0.960523	509
total_Hippocampus	metab_100022127	tetrahydrocortisone glucuronide (5)		Lipid	Corticosteroids	0.0346786	0.0275477	0.208439	0.642491	829	0.0647084	0.0418215	0.122653	0.87482	378	0.011082	0.0390545	0.776729	0.96232	451
Total_wml	metab_999916938	X - 16938		NA	NA	0.0374283	0.0300518	0.213281	0.642491	925	0.0703263	0.0438276	0.109349	0.870757	416	0.0110471	0.0409262	0.787326	0.965644	509
total_Hippocampus	metab_100020545	N2-acetyl,N6,N6-dimethyllysine		Amino Acid	Lysine Metabolism	0.0317126	0.025358	0.211438	0.642491	829	0.0735059	0.0406658	0.0714825	0.84201	378	-0.00341646	0.037815	0.928052	0.988227	451
total_Hippocampus	metab_893	arachidate (20:0)		Lipid	Long Chain Saturated Fatty Acid	-0.0317851	0.0256106	0.214927	0.644042	829	-0.0275877	0.0410686	0.502163	0.958384	378	-0.0436442	0.0382655	0.254665	0.748886	451
Tota_brain_volume(ml)	metab_313	sphinganine		Lipid	Sphingolipid Synthesis	0.0137427	0.0110785	0.215114	0.644042	925	0.0264697	0.0193863	0.172881	0.915082	416	0.00723187	0.0169984	0.670694	0.937393	509
total_Hippocampus	metab_1025	pipecolate		Amino Acid	Lysine Metabolism	-0.032456	0.0261746	0.215338	0.644064	829	-0.0630014	0.0419597	0.134081	0.885527	378	-0.00733083	0.0385372	0.849218	0.976124	451
total_Hippocampus	metab_100010927	linoleoyl-linolenoyl-glycerol (18:2/18:3) [2]*		Lipid	Diacylglycerol	0.0316889	0.0255921	0.215984	0.6447	829	0.00193046	0.0414437	0.962873	0.995348	378	0.0647121	0.0377787	0.0874229	0.597456	451
total_Hippocampus	metab_100000096	4-guanidinobutanoate		Amino Acid	Guanidino and Acetamido Metabolism	-0.0348212	0.0281102	0.215795	0.6447	829	-0.0165214	0.0409067	0.686533	0.963389	378	-0.0480748	0.0370611	0.195242	0.700368	451
total_Hippocampus	metab_999911372	X - 11372		NA	NA	0.0319538	0.0259744	0.218973	0.646095	829	-0.00564322	0.0425283	0.894508	0.991061	378	0.0678383	0.037592	0.0718145	0.559828	451
Total_wml	metab_999912411	X - 12411		NA	NA	0.0381297	0.0309928	0.218908	0.646095	925	0.000388204	0.0445757	0.993056	0.99708	416	0.0686218	0.0413303	0.0974723	0.602886	509
Total_wml	metab_100002417	2,3-dihydroxyisovalerate		Xenobiotics	Food Component/Plant	0.0372383	0.0302841	0.21915	0.646095	925	0.00260672	0.0443127	0.95312	0.992985	416	0.0658919	0.0412793	0.111062	0.617412	509
Tota_brain_volume(ml)	metab_100008916	1-stearoyl-2-docosahexaenoyl-GPC (18:0/22:6)		Lipid	Phosphatidylcholine (PC)	0.0137649	0.0111763	0.218408	0.646095	925	0.00854157	0.0194858	0.661365	0.962162	416	0.0219063	0.0170631	0.199787	0.703752	509
Total_wml	metab_999912117	X - 12117		NA	NA	0.0392677	0.0318695	0.218212	0.646095	925	0.0185996	0.0466131	0.690086	0.963389	416	0.0555397	0.043705	0.204392	0.710546	509
total_Hippocampus	metab_999910458	X - 10458		NA	NA	0.0318101	0.0258485	0.218811	0.646095	829	0.0206754	0.0417051	0.620361	0.960295	378	0.0472139	0.0383785	0.219265	0.736979	451
Tota_brain_volume(ml)	metab_100001253	N-acetylglutamine		Amino Acid	Glutamate Metabolism	-0.0137217	0.0111482	0.218696	0.646095	925	-0.00638334	0.0195684	0.744434	0.968395	416	-0.0194221	0.0169438	0.25223	0.748886	509
total_Hippocampus	metab_999918887	X - 18887		NA	NA	0.0321831	0.0261756	0.219233	0.646095	829	0.0298044	0.0421324	0.479762	0.957716	378	0.0434347	0.0382536	0.256802	0.751317	451
total_Hippocampus	metab_100001104	N-acetyltyrosine		Amino Acid	Tyrosine Metabolism	-0.0323027	0.0262754	0.219277	0.646095	829	-0.0329791	0.04135	0.425634	0.95285	378	-0.0363412	0.0394839	0.35786	0.815059	451
Total_wml	metab_100020550	deoxycholic acid glucuronide		Lipid	Secondary Bile Acid Metabolism	0.0381506	0.0308851	0.217057	0.646095	925	0.0406487	0.0442617	0.358963	0.949951	416	0.0331193	0.0411456	0.421241	0.838192	509
total_Hippocampus	metab_100009264	glycochenodeoxycholate glucuronide (1)		Lipid	Primary Bile Acid Metabolism	0.0334537	0.0271494	0.218224	0.646095	829	0.0443209	0.040761	0.277592	0.949951	378	0.0269247	0.0378065	0.476732	0.86899	451
total_Hippocampus	metab_1104	methyl indole-3-acetate		Xenobiotics	Food Component/Plant	-0.0315181	0.0254946	0.216713	0.646095	829	-0.0857507	0.0411037	0.0376406	0.76631	378	0.0261468	0.0372925	0.48359	0.87153	451
total_Hippocampus	metab_100021131	undecenoylcarnitine (C11:1)		Lipid	Fatty Acid Metabolism (Acyl Carnitine, Monounsaturated)	-0.032591	0.026409	0.217524	0.646095	829	-0.0749823	0.0424849	0.0783985	0.846063	378	0.00338195	0.0393171	0.931491	0.989191	451
total_Hippocampus	metab_999913431	X - 13431		NA	NA	-0.0321619	0.0261874	0.219743	0.646828	829	-0.0523018	0.0413395	0.2066	0.929458	378	-0.0189604	0.0396177	0.63247	0.920172	451
Tota_brain_volume(ml)	metab_999917354	X - 17354		NA	NA	0.0137386	0.0112041	0.220434	0.647608	925	-0.0231868	0.0197162	0.240267	0.949951	416	0.048777	0.0169834	0.00425048	0.237709	509
Total_wml	metab_100019981	heptenedioate (C7:1-DC)*		Lipid	Fatty Acid, Dicarboxylate	0.0373388	0.0304559	0.220514	0.647608	925	0.0189613	0.0448746	0.672853	0.963389	416	0.0510144	0.0416213	0.220893	0.736979	509
Total_wml	metab_999921733	X - 21733		NA	NA	-0.0378873	0.0309131	0.220662	0.647608	925	-0.0421512	0.0440281	0.338944	0.949951	416	-0.0308087	0.0416461	0.459783	0.858801	509
Tota_brain_volume(ml)	metab_100004111	4-methylcatechol sulfate		Xenobiotics	Benzoate Metabolism	0.0136048	0.0111113	0.22111	0.648172	925	0.000663346	0.0195154	0.972901	0.995348	416	0.0274183	0.0170703	0.108856	0.617412	509
total_Hippocampus	metab_407	lysine		Amino Acid	Lysine Metabolism	0.0334966	0.0273657	0.22129	0.648172	829	0.0393075	0.0446626	0.379374	0.95285	378	0.0357781	0.0400574	0.372248	0.81851	451
total_Hippocampus	metab_144	4-hydroxyphenylacetate		Amino Acid	Phenylalanine Metabolism	-0.0312673	0.025596	0.22222	0.649616	829	-0.043872	0.0408237	0.283219	0.949951	378	-0.0222458	0.0378552	0.557062	0.901059	451
Tota_brain_volume(ml)	metab_100002679	gamma-carboxyglutamate		Amino Acid	Glutamate Metabolism	0.0135196	0.0110645	0.222063	0.649616	925	0.0318715	0.0194681	0.102374	0.870757	416	0.00294886	0.0169008	0.861558	0.979341	509
Total_wml	metab_100000657	1,2-dipalmitoyl-GPC (16:0/16:0)		Lipid	Phosphatidylcholine (PC)	0.0373208	0.0305848	0.222687	0.650344	925	2.3989e-07	0.0446865	0.999996	0.999996	416	0.0753916	0.0417588	0.0716088	0.559828	509
Tota_brain_volume(ml)	metab_100001334	N-acetylproline		Amino Acid	Urea cycle; Arginine and Proline Metabolism	-0.0140199	0.0115379	0.224637	0.650567	925	0.00896752	0.0199503	0.653314	0.960295	416	-0.0314846	0.0170524	0.0654299	0.544001	509
Total_wml	metab_999918886	X - 18886		NA	NA	0.0398032	0.0327422	0.224429	0.650567	925	-0.00328649	0.0448794	0.941659	0.992985	416	0.0662989	0.0418863	0.114089	0.619327	509
Tota_brain_volume(ml)	metab_339	glutarate (C5-DC)		Lipid	Fatty Acid, Dicarboxylate	-0.0135669	0.0111573	0.224311	0.650567	925	-0.00640198	0.0196598	0.744865	0.968395	416	-0.023357	0.0169136	0.167904	0.663912	509
total_Hippocampus	metab_100010916	palmitoyl-oleoyl-glycerol (16:0/18:1) [1]*		Lipid	Diacylglycerol	-0.0323447	0.0265793	0.223987	0.650567	829	-0.0321816	0.0417632	0.441449	0.95285	378	-0.0402813	0.0399	0.313256	0.787911	451
Tota_brain_volume(ml)	metab_1537	1-palmitoyl-2-linoleoyl-GPC (16:0/18:2)		Lipid	Phosphatidylcholine (PC)	0.0138362	0.011347	0.223017	0.650567	925	0.0213245	0.0197348	0.28053	0.949951	416	0.0146155	0.0174272	0.402059	0.823236	509
Total_wml	metab_999912101	X - 12101		NA	NA	0.0365892	0.0300534	0.223737	0.650567	925	0.0502153	0.04446	0.259369	0.949951	416	0.0242068	0.0409879	0.555064	0.899586	509
Tota_brain_volume(ml)	metab_100021478	1-methyl-5-imidazolelactate		Amino Acid	Histidine Metabolism	-0.013831	0.0113849	0.224733	0.650567	925	-0.0220692	0.0195902	0.260595	0.949951	416	-0.0089788	0.0170085	0.597802	0.907671	509
Total_wml	metab_999921383	X - 21383		NA	NA	0.0366326	0.0301317	0.224393	0.650567	925	0.0726822	0.0443368	0.101914	0.870757	416	0.0123287	0.0409701	0.7636	0.957479	509
total_Hippocampus	metab_100006171	eugenol sulfate		Xenobiotics	Food Component/Plant	0.0310102	0.0254725	0.223802	0.650567	829	0.073045	0.0406563	0.073203	0.84201	378	-0.00431701	0.0371041	0.907429	0.984943	451
Tota_brain_volume(ml)	metab_999917438	X - 17438		NA	NA	0.0136471	0.0112452	0.225216	0.651331	925	0.0129213	0.0196861	0.511957	0.958384	416	0.0178931	0.0170737	0.295147	0.777241	509
Tota_brain_volume(ml)	metab_100001314	gamma-glutamylthreonine		Peptide	Gamma-glutamyl Amino Acid	0.0134263	0.0110692	0.225463	0.65141	925	0.0303206	0.0194369	0.119543	0.87482	416	0.00969629	0.0169615	0.567805	0.902941	509
Tota_brain_volume(ml)	metab_100015831	linolenoylcarnitine (C18:3)*		Lipid	Fatty Acid Metabolism (Acyl Carnitine, Polyunsaturated)	-0.0137345	0.0113305	0.225762	0.651641	925	-0.0185071	0.0199658	0.354503	0.949951	416	-0.00369889	0.0172349	0.830153	0.973178	509
Tota_brain_volume(ml)	metab_999921733	X - 21733		NA	NA	0.0138206	0.0114149	0.226302	0.651935	925	0.013683	0.0194635	0.482452	0.957716	416	0.0175912	0.0171954	0.30679	0.779717	509
total_Hippocampus	metab_100001403	5-acetylamino-6-amino-3-methyluracil		Xenobiotics	Xanthine Metabolism	-0.0313411	0.0258741	0.226132	0.651935	829	-0.097498	0.0413215	0.0188157	0.734335	378	0.0149259	0.0381225	0.695596	0.938759	451
Tota_brain_volume(ml)	metab_999912849	X - 12849		NA	NA	0.0134106	0.0110914	0.226937	0.653131	925	0.00742355	0.0194323	0.702643	0.963389	416	0.0219589	0.0170867	0.199333	0.703618	509
Tota_brain_volume(ml)	metab_100009407	pimeloylcarnitine/3-methyladipoylcarnitine (C7-DC)		Lipid	Fatty Acid Metabolism (Acyl Carnitine, Dicarboxylate)	-0.0134964	0.011182	0.227754	0.654847	925	0.0121518	0.0198021	0.539778	0.960295	416	-0.0293138	0.0170743	0.0866252	0.596475	509
Total_wml	metab_999913507	X - 13507		NA	NA	0.0364807	0.0302458	0.228074	0.654893	925	0.00545261	0.0439639	0.901356	0.991493	416	0.062888	0.0411797	0.12735	0.630134	509
total_Hippocampus	metab_999924241	X - 24241		NA	NA	0.0317262	0.0263095	0.22821	0.654893	829	0.0447783	0.0425855	0.293716	0.949951	378	0.0252407	0.0390504	0.518377	0.887239	451
Tota_brain_volume(ml)	metab_100020253	glycine conjugate of C10H12O2*		Partially Characterized Molecules	Partially Characterized Molecules	-0.0134132	0.0111424	0.228979	0.656467	925	-0.0048411	0.0199192	0.808099	0.982897	416	-0.0147743	0.0169959	0.385106	0.821101	509
Tota_brain_volume(ml)	metab_1668	taurodeoxycholate		Lipid	Secondary Bile Acid Metabolism	-0.0133235	0.0110797	0.229471	0.65661	925	0.00626907	0.0195171	0.748216	0.968395	416	-0.0294608	0.0170464	0.084554	0.58871	509
total_Hippocampus	metab_100020014	glucuronide of C10H18O2 (7)*		Partially Characterized Molecules	Partially Characterized Molecules	0.030493	0.0253443	0.229264	0.65661	829	0.0373128	0.0406402	0.359147	0.949951	378	0.0282467	0.037827	0.455619	0.855689	451
Tota_brain_volume(ml)	metab_821	pseudouridine		Nucleotide	Pyrimidine Metabolism, Uracil containing	0.0134941	0.011232	0.229904	0.657217	925	0.0353424	0.0197468	0.0742267	0.84201	416	0.000300874	0.0171258	0.98599	0.994014	509
Tota_brain_volume(ml)	metab_999912462	X - 12462		NA	NA	0.0132636	0.0110552	0.230543	0.65841	925	0.0282746	0.0194183	0.146136	0.889004	416	0.00483258	0.0169027	0.775068	0.961124	509
Total_wml	metab_100001614	hexadecanedioate (C16-DC)		Lipid	Fatty Acid, Dicarboxylate	0.0369924	0.0309926	0.232948	0.664001	925	0.0119903	0.0460214	0.79458	0.978293	416	0.0543362	0.0414319	0.190301	0.698476	509
total_Hippocampus	metab_1538	stearoyl sphingomyelin (d18:1/18:0)		Lipid	Sphingomyelins	0.0329745	0.0276212	0.232897	0.664001	829	0.0232065	0.044535	0.602619	0.960295	378	0.0453828	0.0385671	0.239935	0.742452	451
total_Hippocampus	metab_100010922	linoleoyl-arachidonoyl-glycerol (18:2/20:4) [1]*		Lipid	Diacylglycerol	0.0314506	0.0263658	0.23327	0.664283	829	0.057682	0.042448	0.175006	0.915082	378	0.0104266	0.0392901	0.790844	0.965985	451
Tota_brain_volume(ml)	metab_100020496	sulfate of piperine metabolite C16H19NO3 (2)*		Xenobiotics	Food Component/Plant	-0.0135035	0.0114126	0.237034	0.667913	925	-0.00724816	0.0198799	0.715599	0.963389	416	-0.0252154	0.017162	0.142387	0.652897	509
Tota_brain_volume(ml)	metab_100001034	indoleacetate		Amino Acid	Tryptophan Metabolism	0.0132135	0.0111609	0.236757	0.667913	925	0.012742	0.0195996	0.515984	0.958384	416	0.0234916	0.0168899	0.164881	0.662807	509
Total_wml	metab_100022127	tetrahydrocortisone glucuronide (5)		Lipid	Corticosteroids	0.0382336	0.0323194	0.237118	0.667913	925	0.0114145	0.0452159	0.800824	0.981429	416	0.0583575	0.0418755	0.164056	0.662807	509
Total_wml	metab_888	caprate (10:0)		Lipid	Medium Chain Fatty Acid	0.0369107	0.0311691	0.236637	0.667913	925	0.0144419	0.0443269	0.744739	0.968395	416	0.0571085	0.0422019	0.176593	0.677019	509
Tota_brain_volume(ml)	metab_999912830	X - 12830		NA	NA	-0.0132948	0.0112145	0.236127	0.667913	925	-0.00607915	0.0196122	0.756743	0.968395	416	-0.0220131	0.0169901	0.195693	0.700368	509
Total_wml	metab_100009232	thioproline		Xenobiotics	Chemical	0.0355849	0.0301153	0.237661	0.667913	925	0.0194009	0.0442563	0.661345	0.962162	416	0.0497282	0.0409719	0.225427	0.736979	509
total_Hippocampus	metab_1231	dihomo-linoleate (20:2n6)		Lipid	Long Chain Polyunsaturated Fatty Acid (n3 and n6)	-0.0304884	0.0258018	0.23769	0.667913	829	-0.023442	0.0415269	0.572753	0.960295	378	-0.0406706	0.0379602	0.28457	0.766965	451
total_Hippocampus	metab_100020351	N-carbamoylvaline		Amino Acid	Leucine, Isoleucine and Valine Metabolism	0.0314999	0.0266509	0.237569	0.667913	829	0.0313134	0.0423173	0.459787	0.95285	378	0.0388334	0.0388853	0.318499	0.792889	451
Total_wml	metab_999912112	X - 12112		NA	NA	0.0355182	0.030022	0.237087	0.667913	925	0.0300287	0.0442153	0.497428	0.958384	416	0.0363168	0.0409954	0.376108	0.821101	509
Tota_brain_volume(ml)	metab_100021198	picolinoylglycine		Lipid	Fatty Acid Metabolism (Acyl Glycine)	0.0142621	0.0120193	0.235693	0.667913	925	0.017137	0.0201364	0.39524	0.95285	416	0.0131752	0.0174413	0.450363	0.85546	509
Tota_brain_volume(ml)	metab_917	asparagine		Amino Acid	Alanine and Aspartate Metabolism	0.013322	0.0112132	0.235118	0.667913	925	0.0252697	0.0194427	0.194434	0.920476	416	0.0128827	0.0174958	0.461872	0.860635	509
total_Hippocampus	metab_100001454	3-hydroxydodecanedioate*		Lipid	Fatty Acid, Dicarboxylate	-0.0312044	0.0263815	0.237225	0.667913	829	-0.0490741	0.0428614	0.252967	0.949951	378	-0.0164074	0.0394752	0.677875	0.937393	451
Total_wml	metab_100002167	12-HETE		Lipid	Eicosanoid	-0.0356636	0.0301101	0.236546	0.667913	925	-0.0671411	0.0439499	0.127365	0.880049	416	-0.00994064	0.0412999	0.80989	0.970579	509
Tota_brain_volume(ml)	metab_100001567	1-palmitoyl-GPE (16:0)		Lipid	Lysophospholipid	0.0133434	0.0112844	0.237329	0.667913	925	0.0316771	0.0196928	0.108482	0.870757	416	0.000397866	0.0173155	0.981677	0.993134	509
Total_wml	metab_1162	N-acetylneuraminate		Carbohydrate	Aminosugar Metabolism	0.0356483	0.0301919	0.238019	0.668207	925	0.0421278	0.0444518	0.34383	0.949951	416	0.0273045	0.0413321	0.509164	0.883165	509
Tota_brain_volume(ml)	metab_100003271	beta-citrylglutamate		Amino Acid	Glutamate Metabolism	0.0131341	0.0111399	0.238697	0.669478	925	0.0258087	0.0195643	0.187848	0.920476	416	0.004892	0.0170597	0.774416	0.960909	509
Total_wml	metab_100020542	11beta-hydroxyetiocholanolone glucuronide*		Lipid	Androgenic Steroids	0.0354511	0.0301862	0.240533	0.670336	925	0.00261713	0.0444883	0.953118	0.992985	416	0.0638289	0.0411624	0.121612	0.629	509
total_Hippocampus	metab_888	caprate (10:0)		Lipid	Medium Chain Fatty Acid	-0.0313455	0.0266735	0.240274	0.670336	829	-0.0086504	0.0415192	0.835072	0.984226	378	-0.059093	0.0392559	0.13295	0.638493	451
Tota_brain_volume(ml)	metab_100009225	1-(1-enyl-stearoyl)-2-linoleoyl-GPE (P-18:0/18:2)*		Lipid	Plasmalogen	0.0133684	0.011372	0.240079	0.670336	925	0.0182874	0.0196887	0.353526	0.949951	416	0.0166732	0.0173683	0.337526	0.804059	509
Tota_brain_volume(ml)	metab_100015737	ceramide (d18:1/17:0, d17:1/18:0)*		Lipid	Ceramides	0.0133405	0.0113768	0.241258	0.670336	925	0.0184198	0.0194215	0.343472	0.949951	416	0.0155056	0.017318	0.37103	0.81851	509
total_Hippocampus	metab_338	gluconate		Xenobiotics	Food Component/Plant	0.0311536	0.0264726	0.239606	0.670336	829	0.037174	0.0429501	0.387312	0.95285	378	0.0351204	0.0386709	0.364271	0.81851	451
Tota_brain_volume(ml)	metab_100022041	N,N-dimethyl-pro-pro		Peptide	Modified Peptides	0.0131711	0.0112228	0.240856	0.670336	925	0.0268388	0.0194934	0.16932	0.915082	416	0.010705	0.0170024	0.52923	0.889792	509
Tota_brain_volume(ml)	metab_1124	citrate		Energy	TCA Cycle	0.0130022	0.0110752	0.240704	0.670336	925	0.0251635	0.0193948	0.19521	0.920476	416	0.00892834	0.0169953	0.599578	0.907671	509
total_Hippocampus	metab_100002152	andro steroid monosulfate C19H28O6S (1)*		Lipid	Androgenic Steroids	-0.0321242	0.0273263	0.240104	0.670336	829	-0.0430005	0.0409913	0.294852	0.949951	378	-0.0206408	0.039054	0.597403	0.907671	451
Tota_brain_volume(ml)	metab_100001423	4-hydroxyhippurate		Xenobiotics	Benzoate Metabolism	0.012981	0.0110674	0.241138	0.670336	925	0.0227409	0.0194227	0.242341	0.949951	416	0.00638454	0.0170278	0.707857	0.941551	509
total_Hippocampus	metab_100003260	carboxyethyl-GABA		Amino Acid	Glutamate Metabolism	-0.0297221	0.0253426	0.241211	0.670336	829	-0.0587314	0.0410939	0.153786	0.896482	378	-0.00985477	0.0374426	0.792521	0.965985	451
total_Hippocampus	metab_93	alpha-ketoglutarate		Energy	TCA Cycle	-0.0319942	0.0273069	0.241677	0.670873	829	-0.00914187	0.0447443	0.83822	0.984226	378	-0.0584361	0.0398317	0.143062	0.652897	451
total_Hippocampus	metab_100002027	androstenediol (3alpha, 17alpha) monosulfate (3)		Lipid	Androgenic Steroids	0.0345443	0.0295015	0.241964	0.671044	829	0.0289904	0.0418827	0.489255	0.958384	378	0.0353371	0.0373225	0.344253	0.807912	451
Total_wml	metab_100006005	5alpha-androstan-3alpha,17beta-diol monosulfate (2)		Lipid	Androgenic Steroids	0.057774	0.0493993	0.242493	0.671885	925	0.0358542	0.0442492	0.41825	0.95285	416	0.0357408	0.041531	0.389879	0.822693	509
Total_wml	metab_275	creatinine		Amino Acid	Creatine Metabolism	0.037508	0.032098	0.24289	0.672357	925	0.0210066	0.0440378	0.633607	0.960295	416	0.0496187	0.041032	0.227128	0.736979	509
Total_wml	metab_100006115	arabonate/xylonate		Carbohydrate	Pentose Metabolism	0.0352379	0.0301816	0.2433	0.672866	925	0.0413348	0.0442642	0.350947	0.949951	416	0.0276359	0.041381	0.504543	0.880389	509
total_Hippocampus	metab_100001541	2-hydroxy-3-methylvalerate		Amino Acid	Leucine, Isoleucine and Valine Metabolism	-0.0325993	0.027985	0.244405	0.673729	829	0.0123631	0.0414784	0.765824	0.969871	378	-0.0726908	0.0387749	0.0614909	0.538711	451
total_Hippocampus	metab_100015962	N,N,N-trimethyl-5-aminovalerate		Amino Acid	Lysine Metabolism	-0.0313274	0.0269123	0.24474	0.673729	829	-0.0215935	0.044688	0.629234	0.960295	378	-0.0432201	0.0385857	0.263272	0.75624	451
total_Hippocampus	metab_100001151	butyrylglycine		Lipid	Fatty Acid Metabolism (also BCAA Metabolism)	-0.0296639	0.025483	0.244735	0.673729	829	-0.022305	0.0410685	0.587374	0.960295	378	-0.0393934	0.037555	0.29477	0.777241	451
total_Hippocampus	metab_999917612	X - 17612		NA	NA	-0.0301539	0.0259045	0.244745	0.673729	829	-0.111474	0.0423955	0.00890885	0.734335	378	0.0366534	0.0375962	0.330129	0.798594	451
total_Hippocampus	metab_100015797	heneicosapentaenoate (21:5n3)		Lipid	Long Chain Polyunsaturated Fatty Acid (n3 and n6)	-0.0300233	0.0257532	0.244029	0.673729	829	-0.0404581	0.0408913	0.323108	0.949951	378	-0.0267583	0.0380144	0.481863	0.87153	451
Tota_brain_volume(ml)	metab_100006370	3beta-hydroxy-5-cholestenoate		Lipid	Sterol	0.0132161	0.011366	0.245224	0.673801	925	0.0166866	0.0198422	0.400858	0.95285	416	0.0131816	0.0175137	0.452014	0.85546	509
total_Hippocampus	metab_100020417	N6,N6-dimethyllysine		Amino Acid	Lysine Metabolism	0.0303384	0.026089	0.245215	0.673801	829	0.0462246	0.0422431	0.274552	0.949951	378	0.0220255	0.0383119	0.56565	0.901864	451
total_Hippocampus	metab_999921470	X - 21470		NA	NA	-0.0313675	0.0270271	0.246144	0.675702	829	-0.0526986	0.0411882	0.201534	0.923715	378	-0.0131224	0.0378615	0.729064	0.949297	451
Total_wml	metab_100001510	phenol sulfate		Amino Acid	Tyrosine Metabolism	0.034889	0.0300983	0.246689	0.676451	925	-0.0234646	0.0445735	0.598877	0.960295	416	0.0841625	0.0410473	0.0408453	0.474347	509
Total_wml	metab_100002024	5alpha-androstan-3beta,17beta-diol monosulfate (2)		Lipid	Androgenic Steroids	0.0385622	0.03328	0.246872	0.676451	925	0.0423448	0.0447444	0.344517	0.949951	416	0.024965	0.0416531	0.549205	0.898333	509
Total_wml	metab_100002613	pantoate		Cofactors and Vitamins	Pantothenate and CoA Metabolism	0.0349352	0.0302013	0.247677	0.678032	925	0.00751634	0.0443066	0.865374	0.98569	416	0.0549254	0.0412759	0.183895	0.687564	509
Tota_brain_volume(ml)	metab_999925265	X - 25265		NA	NA	-0.0127755	0.0110808	0.249234	0.67979	925	-0.0192656	0.019417	0.321685	0.949951	416	-0.0141342	0.0170362	0.407126	0.825639	509
Tota_brain_volume(ml)	metab_100015640	N-palmitoylserine		Lipid	Endocannabinoid	0.0127683	0.0110592	0.248582	0.67979	925	0.0143993	0.0194105	0.458616	0.95285	416	0.0139705	0.0169653	0.410628	0.828628	509
Tota_brain_volume(ml)	metab_100001126	gamma-glutamylvaline		Peptide	Gamma-glutamyl Amino Acid	0.0131221	0.0113742	0.248935	0.67979	925	0.0275922	0.0195574	0.159052	0.904166	416	0.00975421	0.0173394	0.573995	0.904177	509
total_Hippocampus	metab_999912740	X - 12740		NA	NA	0.0296233	0.0256916	0.249231	0.67979	829	0.045315	0.0409056	0.268667	0.949951	378	0.019048	0.0384851	0.620883	0.915717	451
total_Hippocampus	metab_100004295	2-piperidinone		Xenobiotics	Food Component/Plant	0.0298723	0.0259385	0.249796	0.6807	829	0.0583783	0.0417599	0.16296	0.908971	378	0.00887157	0.0376558	0.813854	0.972609	451
Total_wml	metab_100002356	(16 or 17)-methylstearate (a19:0 or i19:0)		Lipid	Fatty Acid, Branched	0.0355896	0.0309525	0.25052	0.682047	925	0.00488615	0.0444761	0.912574	0.991889	416	0.0570947	0.0415036	0.169541	0.668493	509
Total_wml	metab_100005996	octadecenedioylcarnitine (C18:1-DC)*		Lipid	Fatty Acid Metabolism (Acyl Carnitine, Dicarboxylate)	0.0355887	0.0310029	0.251303	0.682928	925	-0.0114388	0.0451448	0.800101	0.981429	416	0.0750162	0.0409968	0.0678703	0.548311	509
total_Hippocampus	metab_100000656	1-stearoyl-GPI (18:0)		Lipid	Lysophospholipid	-0.0302264	0.0263228	0.251181	0.682928	829	-0.00770634	0.0424352	0.855993	0.984226	378	-0.0542037	0.0379773	0.154205	0.65527	451
Total_wml	metab_498	retinol (Vitamin A)		Cofactors and Vitamins	Vitamin A Metabolism	0.034629	0.0301872	0.251622	0.683171	925	0.0289244	0.0441035	0.512301	0.958384	416	0.0405903	0.0411409	0.324305	0.796306	509
Total_wml	metab_100000463	indolelactate		Amino Acid	Tryptophan Metabolism	0.035766	0.0311995	0.251943	0.68342	925	0.0204072	0.0440096	0.643109	0.960295	416	0.0498806	0.0408845	0.223023	0.736979	509
Tota_brain_volume(ml)	metab_424	palmitate (16:0)		Lipid	Long Chain Saturated Fatty Acid	-0.0128481	0.0112146	0.252237	0.683591	925	-0.00603265	0.0195932	0.758319	0.969031	416	-0.0191461	0.0170895	0.263102	0.75624	509
total_Hippocampus	metab_100020975	3-hydroxy-2-methylpyridine sulfate		Xenobiotics	Chemical	-0.0299716	0.0261722	0.252472	0.683606	829	-0.0547891	0.0410031	0.182294	0.920476	378	-0.0107101	0.0395173	0.786499	0.965344	451
total_Hippocampus	metab_999917654	X - 17654		NA	NA	0.0293257	0.025849	0.256914	0.684307	829	-0.0362693	0.0418606	0.386812	0.95285	378	0.0930437	0.0371389	0.0125913	0.362512	451
Total_wml	metab_100004601	1H-indole-7-acetic acid		Xenobiotics	Bacterial/Fungal	0.0341542	0.0300838	0.256545	0.684307	925	-0.0211504	0.0444068	0.634123	0.960295	416	0.0788735	0.0408824	0.0542586	0.529936	509
total_Hippocampus	metab_100002227	4-cholesten-3-one		Lipid	Sterol	-0.0293508	0.0259815	0.25894	0.684307	829	-0.00083992	0.0414897	0.98386	0.996416	378	-0.0674204	0.0384182	0.079963	0.579416	451
Total_wml	metab_100001611	3beta,7alpha-dihydroxy-5-cholestenoate		Lipid	Sterol	0.0347893	0.030657	0.256758	0.684307	925	-0.00322725	0.0446809	0.942455	0.992985	416	0.0697852	0.0414659	0.0930051	0.597456	509
Tota_brain_volume(ml)	metab_100009028	N-palmitoyl-sphinganine (d18:0/16:0)		Lipid	Dihydroceramides	-0.0126051	0.0111018	0.256501	0.684307	925	0.000323658	0.0194754	0.986749	0.996416	416	-0.0284442	0.0170604	0.0960841	0.602654	509
Tota_brain_volume(ml)	metab_999924462	X - 24462		NA	NA	-0.0127369	0.0111641	0.254216	0.684307	925	-0.00667873	0.0195233	0.732459	0.968395	416	-0.0260016	0.0168744	0.123973	0.629	509
total_Hippocampus	metab_100003119	N-oleoyltaurine		Lipid	Endocannabinoid	-0.0289346	0.0256209	0.259085	0.684307	829	-0.00781778	0.041125	0.849336	0.984226	378	-0.0554024	0.0382356	0.148049	0.652897	451
Tota_brain_volume(ml)	metab_999924544	X - 24544		NA	NA	0.0140583	0.0124146	0.257761	0.684307	925	0.00250182	0.0201772	0.901382	0.991493	416	0.0247304	0.0171603	0.150167	0.652897	509
total_Hippocampus	metab_100002458	3-methylglutaconate		Amino Acid	Leucine, Isoleucine and Valine Metabolism	-0.032633	0.028901	0.259172	0.684307	829	-0.00367088	0.0476219	0.938598	0.992985	378	-0.0623062	0.042027	0.138907	0.652897	451
Total_wml	metab_100005850	3-methylglutarylcarnitine (2)		Amino Acid	Leucine, Isoleucine and Valine Metabolism	0.0358046	0.0317124	0.259176	0.684307	925	0.00539411	0.046632	0.907968	0.991526	416	0.0598253	0.0428943	0.163717	0.662807	509
Tota_brain_volume(ml)	metab_100001417	phenylacetylglutamine		Peptide	Acetylated Peptides	0.0127381	0.0112724	0.25876	0.684307	925	0.0109506	0.0198913	0.582259	0.960295	416	0.0229228	0.0171848	0.182841	0.687214	509
Total_wml	metab_100020014	glucuronide of C10H18O2 (7)*		Partially Characterized Molecules	Partially Characterized Molecules	-0.0340406	0.0299279	0.255659	0.684307	925	-0.0129221	0.0438788	0.768529	0.972042	416	-0.0510622	0.0409338	0.212819	0.731443	509
Total_wml	metab_100009246	2-methylserine		Amino Acid	Glycine, Serine and Threonine Metabolism	0.0341628	0.0300214	0.255439	0.684307	925	0.0163516	0.0440191	0.710482	0.963389	416	0.0485235	0.0411525	0.238911	0.742452	509
Tota_brain_volume(ml)	metab_100002254	stearoyl ethanolamide		Lipid	Endocannabinoid	-0.0131674	0.0115359	0.25399	0.684307	925	-0.00119241	0.0197664	0.951926	0.992985	416	-0.0198091	0.017369	0.254625	0.748886	509
total_Hippocampus	metab_100005834	9-hydroxystearate		Lipid	Fatty Acid, Monohydroxy	-0.031234	0.0276144	0.258354	0.684307	829	-0.020628	0.0414559	0.619067	0.960295	378	-0.0416419	0.0383235	0.277806	0.763865	451
Tota_brain_volume(ml)	metab_1239	2-hydroxystearate		Lipid	Fatty Acid, Monohydroxy	0.0126906	0.0111684	0.256131	0.684307	925	0.0109631	0.0194192	0.572688	0.960295	416	0.0181694	0.0169378	0.283914	0.766765	509
total_Hippocampus	metab_999913728	X - 13728		NA	NA	-0.0291853	0.0257396	0.257182	0.684307	829	-0.117662	0.0410993	0.00443604	0.727048	378	0.0308672	0.0382489	0.420092	0.837033	451
Tota_brain_volume(ml)	metab_100020205	hydroxyasparagine**		Amino Acid	Alanine and Aspartate Metabolism	0.0128738	0.0112646	0.2534	0.684307	925	0.02783	0.0197849	0.160295	0.907728	416	0.00819131	0.0172973	0.636019	0.921933	509
total_Hippocampus	metab_100006295	sphingomyelin (d18:1/22:1, d18:2/22:0, d16:1/24:1)*		Lipid	Sphingomyelins	0.0319912	0.0281115	0.255449	0.684307	829	0.0513727	0.0447578	0.251792	0.949951	378	0.0182402	0.0401252	0.649632	0.926754	451
total_Hippocampus	metab_100001416	orotidine		Nucleotide	Pyrimidine Metabolism, Orotate containing	0.0296434	0.0261203	0.256757	0.684307	829	0.0476516	0.0408429	0.244077	0.949951	378	0.0166861	0.0379649	0.660502	0.931566	451
total_Hippocampus	metab_999912026	X - 12026		NA	NA	0.0297839	0.0262966	0.257705	0.684307	829	0.0500736	0.0421468	0.235561	0.949951	378	0.0173937	0.039624	0.660898	0.931649	451
total_Hippocampus	metab_100003258	2-O-methylascorbic acid		Cofactors and Vitamins	Ascorbate and Aldarate Metabolism	0.0298925	0.0263875	0.257617	0.684307	829	0.0482158	0.0413584	0.244441	0.949951	378	0.0162343	0.0403087	0.687325	0.937393	451
Tota_brain_volume(ml)	metab_100001296	stachydrine		Xenobiotics	Food Component/Plant	-0.0125833	0.0111249	0.258313	0.684307	925	-0.0222161	0.0194385	0.25375	0.949951	416	-0.00641602	0.0171438	0.708377	0.941551	509
total_Hippocampus	metab_100009054	palmitoleoyl-oleoyl-glycerol (16:1/18:1) [2]*		Lipid	Diacylglycerol	-0.0298303	0.0261544	0.254391	0.684307	829	-0.0527221	0.0416069	0.205895	0.928871	378	-0.0134216	0.0393876	0.733446	0.949297	451
Total_wml	metab_100009055	palmitoyl-linoleoyl-glycerol (16:0/18:2) [2]*		Lipid	Diacylglycerol	0.03458	0.0306266	0.259158	0.684307	925	0.0638527	0.0444018	0.151179	0.889004	416	0.0105215	0.0419688	0.80215	0.969428	509
total_Hippocampus	metab_100001400	1-methylurate		Xenobiotics	Xanthine Metabolism	-0.0299742	0.0264218	0.256936	0.684307	829	-0.0637417	0.041528	0.125656	0.880049	378	-0.00822332	0.0382966	0.830079	0.973178	451
Tota_brain_volume(ml)	metab_100002749	S-methylcysteine		Amino Acid	Methionine, Cysteine, SAM and Taurine Metabolism	0.0127031	0.0111753	0.255954	0.684307	925	0.0284067	0.0196425	0.148888	0.889004	416	0.00324935	0.017138	0.8497	0.976124	509
Total_wml	metab_999918887	X - 18887		NA	NA	0.0346577	0.0306387	0.258278	0.684307	925	0.081477	0.0443369	0.0668331	0.84201	416	-0.00401827	0.0415616	0.923017	0.988227	509
Total_wml	metab_100000706	alpha-hydroxyisocaproate		Amino Acid	Leucine, Isoleucine and Valine Metabolism	0.0366805	0.0325097	0.259491	0.684531	925	0.00349062	0.0444972	0.937512	0.992985	416	0.0612947	0.0414113	0.139461	0.652897	509
total_Hippocampus	metab_100001810	dimethylarginine (SDMA + ADMA)		Amino Acid	Urea cycle; Arginine and Proline Metabolism	0.030518	0.0271017	0.26047	0.68529	829	0.0254069	0.0440313	0.564277	0.960295	378	0.0467237	0.040141	0.245052	0.745843	451
Tota_brain_volume(ml)	metab_100008915	1-palmitoyl-2-docosahexaenoyl-GPC (16:0/22:6)		Lipid	Phosphatidylcholine (PC)	0.0125581	0.0111484	0.260269	0.68529	925	0.00921571	0.019416	0.635292	0.960295	416	0.0195381	0.0170535	0.252467	0.748886	509
total_Hippocampus	metab_100002107	palmitoyl sphingomyelin (d18:1/16:0)		Lipid	Sphingomyelins	0.0324663	0.0288157	0.260203	0.68529	829	0.0449981	0.0469068	0.338027	0.949951	378	0.0286743	0.041318	0.48805	0.87153	451
total_Hippocampus	metab_100009406	palmitoleoylcarnitine (C16:1)*		Lipid	Fatty Acid Metabolism (Acyl Carnitine, Monounsaturated)	-0.0303522	0.0269957	0.2612	0.686602	829	-0.0373089	0.0442797	0.400009	0.95285	378	-0.0266464	0.0395838	0.501192	0.880389	451
Total_wml	metab_825	uracil		Nucleotide	Pyrimidine Metabolism, Uracil containing	0.0337667	0.03007	0.261759	0.687464	925	0.0480421	0.0441149	0.276784	0.949951	416	0.0229403	0.0410383	0.576413	0.904719	509
total_Hippocampus	metab_100001054	butyrylcarnitine (C4)		Lipid	Fatty Acid Metabolism (also BCAA Metabolism)	-0.0292133	0.0260467	0.262371	0.688463	829	-0.0217145	0.042467	0.609426	0.960295	378	-0.0401747	0.0382878	0.294618	0.777241	451
total_Hippocampus	metab_100010901	gamma-glutamyl-alpha-lysine		Peptide	Gamma-glutamyl Amino Acid	0.0306343	0.0273407	0.262842	0.689091	829	0.0149004	0.045126	0.741438	0.968395	378	0.0539183	0.0396068	0.174095	0.673906	451
Tota_brain_volume(ml)	metab_62	12,13-DiHOME		Lipid	Fatty Acid, Dihydroxy	0.0127764	0.0114364	0.264217	0.692085	925	0.035038	0.0196772	0.0757111	0.846063	416	0.00889555	0.0175171	0.611802	0.91201	509
Total_wml	metab_100000998	citramalate		Amino Acid	Glutamate Metabolism	0.0335661	0.030087	0.264871	0.693189	925	0.0733088	0.0439754	0.09627	0.870757	416	0.00092832	0.0414098	0.982124	0.993134	509
total_Hippocampus	metab_100020208	perfluorooctanoate (PFOA)		Xenobiotics	Chemical	-0.028661	0.0257553	0.266111	0.695821	829	-0.0747291	0.0410168	0.0692706	0.84201	378	0.0127642	0.0386108	0.741113	0.951004	451
Tota_brain_volume(ml)	metab_100001287	epiandrosterone sulfate		Lipid	Androgenic Steroids	0.0133554	0.0120208	0.266851	0.696257	925	-0.018092	0.0199934	0.36605	0.95285	416	0.0354378	0.0170325	0.0379765	0.463962	509
total_Hippocampus	metab_100002927	S-methylcysteine sulfoxide		Amino Acid	Methionine, Cysteine, SAM and Taurine Metabolism	0.0286669	0.0258053	0.266939	0.696257	829	-0.000980224	0.041582	0.981206	0.996416	378	0.0633968	0.0384591	0.0999721	0.606084	451
total_Hippocampus	metab_999913684	X - 13684		NA	NA	-0.0300734	0.0270825	0.267135	0.696257	829	-0.0116536	0.0411923	0.777406	0.974725	378	-0.0510592	0.0393127	0.194687	0.700368	451
Total_wml	metab_100001112	3-hydroxylaurate		Lipid	Fatty Acid, Monohydroxy	0.0342006	0.0308065	0.267215	0.696257	925	0.0351763	0.045553	0.440438	0.95285	416	0.0323001	0.0419275	0.441436	0.850658	509
Total_wml	metab_100001579	2-hydroxypalmitate		Lipid	Fatty Acid, Monohydroxy	0.0334392	0.0301461	0.267618	0.696697	925	0.0152386	0.0440525	0.72958	0.968395	416	0.0492214	0.0412604	0.233453	0.736979	509
Total_wml	metab_100001570	1-linoleoyl-GPE (18:2)*		Lipid	Lysophospholipid	0.0339356	0.0306101	0.267876	0.69676	925	0.052615	0.0451506	0.244565	0.949951	416	0.0222236	0.041888	0.595967	0.907671	509
Total_wml	metab_100015834	lignoceroylcarnitine (C24)*		Lipid	Fatty Acid Metabolism (Acyl Carnitine, Long Chain Saturated)	0.033315	0.0301019	0.268696	0.697784	925	0.0387428	0.0442973	0.382298	0.95285	416	0.0374261	0.0414236	0.366695	0.81851	509
total_Hippocampus	metab_100008920	sphingomyelin (d18:1/17:0, d17:1/18:0, d19:1/16:0)		Lipid	Sphingomyelins	0.0315508	0.0285084	0.26874	0.697784	829	0.0484917	0.0450559	0.282511	0.949951	378	0.0182461	0.0404484	0.652141	0.927529	451
total_Hippocampus	metab_999915245	X - 15245		NA	NA	-0.0290642	0.0263022	0.269478	0.698892	829	-0.0225855	0.0427501	0.597596	0.960295	378	-0.0405562	0.039351	0.303276	0.777241	451
Total_wml	metab_100000840	tartronate (hydroxymalonate)		Xenobiotics	Food Component/Plant	-0.0349146	0.0316093	0.269636	0.698892	925	-0.030463	0.0447787	0.496698	0.958384	416	-0.0314049	0.0434279	0.469923	0.865297	509
total_Hippocampus	metab_999911299	X - 11299		NA	NA	0.0280646	0.0254655	0.270756	0.69941	829	-0.00782355	0.0409154	0.848463	0.984226	378	0.0667295	0.0380284	0.0799943	0.579416	451
Total_wml	metab_100001452	isovalerylglycine		Amino Acid	Leucine, Isoleucine and Valine Metabolism	0.0332135	0.0301144	0.270356	0.69941	925	-0.0107481	0.0439543	0.806943	0.982897	416	0.0721432	0.0414705	0.0825365	0.583463	509
Tota_brain_volume(ml)	metab_100020361	3-amino-2-piperidone		Amino Acid	Urea cycle; Arginine and Proline Metabolism	0.0123559	0.0112077	0.270556	0.69941	925	0.0229076	0.0194231	0.238922	0.949951	416	0.0134435	0.0170199	0.429975	0.843216	509
total_Hippocampus	metab_100002018	5alpha-androstan-3alpha,17beta-diol monosulfate (1)		Lipid	Androgenic Steroids	0.0289714	0.0262894	0.270777	0.69941	829	0.0530322	0.0412425	0.19929	0.921446	378	0.0133083	0.0377803	0.724815	0.948605	451
total_Hippocampus	metab_100015755	ceramide (d18:1/20:0, d16:1/22:0, d20:1/18:0)*		Lipid	Ceramides	0.0295136	0.026829	0.271627	0.700996	829	0.0265687	0.0448931	0.55433	0.960295	378	0.0354191	0.0382946	0.355515	0.815059	451
total_Hippocampus	metab_100015745	glycosyl ceramide (d18:2/24:1, d18:1/24:2)*		Lipid	Hexosylceramides (HCER)	0.0310949	0.028294	0.272093	0.701589	829	0.0527102	0.0458686	0.251229	0.949951	378	0.0173977	0.0404787	0.66755	0.936586	451
Tota_brain_volume(ml)	metab_100001882	glycosyl-N-stearoyl-sphingosine (d18:1/18:0)		Lipid	Hexosylceramides (HCER)	0.0129832	0.0118289	0.272671	0.702472	925	0.0411524	0.0204133	0.0444561	0.76631	416	-0.00478669	0.0174314	0.783735	0.964822	509
total_Hippocampus	metab_355	histidine		Amino Acid	Histidine Metabolism	0.0291102	0.0265437	0.273099	0.702593	829	0.0158839	0.042306	0.707537	0.963389	378	0.0472246	0.0399575	0.237888	0.742122	451
total_Hippocampus	metab_100019981	heptenedioate (C7:1-DC)*		Lipid	Fatty Acid, Dicarboxylate	-0.0289875	0.026437	0.273191	0.702593	829	-0.0244693	0.0429968	0.569634	0.960295	378	-0.0360378	0.0390555	0.356647	0.815059	451
Total_wml	metab_100001485	gamma-glutamylisoleucine*		Peptide	Gamma-glutamyl Amino Acid	0.03529	0.0322199	0.273679	0.703239	925	0.0211792	0.0444604	0.63407	0.960295	416	0.04633	0.0420416	0.270986	0.763433	509
Tota_brain_volume(ml)	metab_100001337	linolenate [alpha or gamma; (18:3n3 or 6)]		Lipid	Long Chain Polyunsaturated Fatty Acid (n3 and n6)	-0.0124254	0.0113597	0.274324	0.704288	925	-0.0037161	0.0196288	0.849937	0.984226	416	-0.0171353	0.017043	0.315182	0.790197	509
Tota_brain_volume(ml)	metab_100021123	hydroxy-N6,N6,N6-trimethyllysine*		Amino Acid	Lysine Metabolism	0.012386	0.0113354	0.274818	0.704948	925	0.0339517	0.0195604	0.0833616	0.846063	416	0.0049726	0.0171044	0.771385	0.960257	509
Tota_brain_volume(ml)	metab_100001148	5-hydroxyhexanoate		Lipid	Fatty Acid, Monohydroxy	-0.0122549	0.0112318	0.275522	0.706145	925	0.00310692	0.0199978	0.876612	0.987719	416	-0.0237952	0.0170816	0.164225	0.662807	509
total_Hippocampus	metab_999924812	X - 24812		NA	NA	0.0281586	0.0258644	0.276604	0.706482	829	-0.00612697	0.0412828	0.882096	0.987719	378	0.0685165	0.0386003	0.0765775	0.569628	451
total_Hippocampus	metab_100015727	ceramide (d16:1/24:1, d18:1/22:1)*		Lipid	Ceramides	0.0293923	0.0269732	0.276172	0.706482	829	0.0345934	0.0433561	0.425444	0.95285	378	0.0286728	0.0396097	0.469518	0.865297	451
Total_wml	metab_999917438	X - 17438		NA	NA	0.0332048	0.0304589	0.275934	0.706482	925	0.0394037	0.0445354	0.376797	0.95285	416	0.0258526	0.04136	0.532213	0.890356	509
total_Hippocampus	metab_100002199	tridecenedioate (C13:1-DC)*		Lipid	Fatty Acid, Dicarboxylate	-0.0288681	0.0265112	0.276516	0.706482	829	-0.0617846	0.042373	0.145653	0.889004	378	-0.0032763	0.0397001	0.934265	0.989191	451
total_Hippocampus	metab_100008903	1,2-dilinoleoyl-GPC (18:2/18:2)		Lipid	Phosphatidylcholine (PC)	0.0307216	0.0282853	0.277739	0.70871	829	0.0237031	0.0450811	0.599349	0.960295	378	0.0436884	0.0420666	0.299577	0.777241	451
total_Hippocampus	metab_100006298	lignoceroyl sphingomyelin (d18:1/24:0)		Lipid	Sphingomyelins	0.0296733	0.0273459	0.278192	0.70871	829	0.0414443	0.045675	0.364796	0.95285	378	0.0262926	0.039316	0.504002	0.880389	451
Total_wml	metab_100005372	1-(1-enyl-oleoyl)-GPE (P-18:1)*		Lipid	Lysoplasmalogen	0.0331644	0.0305534	0.278004	0.70871	925	0.0931659	0.0443191	0.0361484	0.76631	416	-0.0157944	0.041264	0.702056	0.938783	509
total_Hippocampus	metab_1137	oleoyl ethanolamide		Lipid	Endocannabinoid	-0.0282042	0.0261124	0.280412	0.710158	829	-0.00485529	0.0417083	0.90739	0.991526	378	-0.0528206	0.0384397	0.170097	0.669799	451
Tota_brain_volume(ml)	metab_503	serine		Amino Acid	Glycine, Serine and Threonine Metabolism	0.0121394	0.0112156	0.279373	0.710158	925	0.0143288	0.0194815	0.462452	0.95285	416	0.0213198	0.0173108	0.218678	0.736979	509
Total_wml	metab_1518	N-palmitoyl-sphingosine (d18:1/16:0)		Lipid	Ceramides	0.0325714	0.0301459	0.280221	0.710158	925	0.0398286	0.0442398	0.368495	0.95285	416	0.0301751	0.0411784	0.464029	0.861875	509
Tota_brain_volume(ml)	metab_999923659	X - 23659		NA	NA	-0.0122715	0.0113338	0.279209	0.710158	925	-0.015177	0.0197348	0.442306	0.95285	416	-0.0106292	0.0171318	0.535249	0.890356	509
Tota_brain_volume(ml)	metab_1021	5-oxoproline		Amino Acid	Glutathione Metabolism	0.0119709	0.0110802	0.280256	0.710158	925	0.0178582	0.0193851	0.357469	0.949951	416	0.00950612	0.0170731	0.577918	0.904928	509
Total_wml	metab_100001034	indoleacetate		Amino Acid	Tryptophan Metabolism	0.0326952	0.0302298	0.279734	0.710158	925	0.0499538	0.044313	0.260278	0.949951	416	0.0166675	0.0409579	0.684224	0.937393	509
Tota_brain_volume(ml)	metab_100004542	2-aminoheptanoate		Lipid	Fatty Acid, Amino	0.0121669	0.0112658	0.280432	0.710158	925	0.0390509	0.0194647	0.0454865	0.76631	416	0.00447673	0.0173269	0.796229	0.967472	509
total_Hippocampus	metab_100002367	2R,3R-dihydroxybutyrate		Lipid	Fatty Acid, Dihydroxy	0.0282766	0.0262504	0.281712	0.712384	829	0.0162971	0.041823	0.697004	0.963389	378	0.0473746	0.0390564	0.225782	0.736979	451
total_Hippocampus	metab_100002989	oleoyl-linoleoyl-glycerol (18:1/18:2) [1]		Lipid	Diacylglycerol	0.0277244	0.0257712	0.282338	0.712384	829	0.0154232	0.042137	0.714555	0.963389	378	0.0443919	0.0377161	0.239824	0.742452	451
total_Hippocampus	metab_100020371	N,N-dimethylalanine		Amino Acid	Alanine and Aspartate Metabolism	0.0275593	0.0256269	0.28251	0.712384	829	0.0263133	0.0422623	0.533917	0.960295	378	0.0323627	0.0372838	0.385857	0.821101	451
total_Hippocampus	metab_100015787	sphingomyelin (d18:1/19:0, d19:1/18:0)*		Lipid	Sphingomyelins	0.0307891	0.0286293	0.282494	0.712384	829	0.0359163	0.0442656	0.417665	0.95285	378	0.0270795	0.0395392	0.493778	0.876943	451
Tota_brain_volume(ml)	metab_100002122	3-hydroxyhippurate		Xenobiotics	Benzoate Metabolism	0.0118853	0.0110492	0.282359	0.712384	925	0.0193001	0.0193793	0.319878	0.949951	416	0.00870137	0.0169463	0.607851	0.911008	509
Tota_brain_volume(ml)	metab_100002129	pregnenolone sulfate		Lipid	Pregnenolone Steroids	-0.0132077	0.0122982	0.283128	0.712762	925	-0.0313099	0.0201871	0.121677	0.87482	416	-0.00468256	0.0171233	0.784611	0.965344	509
Tota_brain_volume(ml)	metab_100019968	lyxonate		Carbohydrate	Pentose Metabolism	0.0118967	0.0110778	0.283139	0.712762	925	0.0219949	0.0194182	0.258004	0.949951	416	0.00204541	0.0170382	0.904492	0.984943	509
Total_wml	metab_100001400	1-methylurate		Xenobiotics	Xanthine Metabolism	0.0329505	0.0307611	0.284373	0.715262	925	0.0330143	0.0440628	0.454133	0.95285	416	0.033623	0.0411721	0.414517	0.830991	509
Tota_brain_volume(ml)	metab_342	glycocholate		Lipid	Primary Bile Acid Metabolism	-0.0119585	0.0111848	0.285272	0.715389	925	0.0136897	0.019467	0.482315	0.957716	416	-0.0339431	0.0170112	0.0465445	0.500888	509
Total_wml	metab_1025	pipecolate		Amino Acid	Lysine Metabolism	0.0323667	0.0302797	0.285386	0.715389	925	0.0255014	0.044307	0.565227	0.960295	416	0.0390405	0.0410459	0.34199	0.807912	509
total_Hippocampus	metab_100001469	N1-Methyl-4-pyridone-3-carboxamide		Cofactors and Vitamins	Nicotinate and Nicotinamide Metabolism	0.0277	0.0258873	0.284923	0.715389	829	0.0473522	0.0415227	0.254856	0.949951	378	0.0200232	0.0386613	0.604776	0.910746	451
Total_wml	metab_100003258	2-O-methylascorbic acid		Cofactors and Vitamins	Ascorbate and Aldarate Metabolism	0.0327335	0.0306187	0.285321	0.715389	925	0.04657	0.0445264	0.296225	0.949951	416	0.018631	0.0420813	0.658146	0.930207	509
Tota_brain_volume(ml)	metab_235	2-hydroxyphenylacetate		Amino Acid	Phenylalanine Metabolism	0.0123241	0.0115388	0.285776	0.715615	925	-0.000820432	0.0195243	0.966502	0.995348	416	0.0257548	0.0168932	0.127995	0.630134	509
total_Hippocampus	metab_234	aspartate		Amino Acid	Alanine and Aspartate Metabolism	0.0295838	0.0277073	0.285957	0.715615	829	0.0202312	0.0449721	0.653072	0.960295	378	0.0422654	0.0396287	0.286759	0.768376	451
total_Hippocampus	metab_100010950	stearoyl-arachidonoyl-glycerol (18:0/20:4) [2]*		Lipid	Diacylglycerol	-0.0277062	0.0259761	0.286465	0.716282	829	-0.0276221	0.0411474	0.502448	0.958384	378	-0.0346506	0.038353	0.366768	0.81851	451
Tota_brain_volume(ml)	metab_999925790	X - 25790		NA	NA	-0.0125595	0.0117836	0.286772	0.716448	925	-0.00863255	0.0199188	0.664962	0.963361	416	-0.0141988	0.0171799	0.408926	0.82647	509
Total_wml	metab_100021198	picolinoylglycine		Lipid	Fatty Acid Metabolism (Acyl Glycine)	0.0346358	0.0325556	0.287655	0.716916	925	-0.00166676	0.0456138	0.970869	0.995348	416	0.0697339	0.0421302	0.098508	0.602886	509
total_Hippocampus	metab_100009246	2-methylserine		Amino Acid	Glycine, Serine and Threonine Metabolism	0.0274543	0.0257828	0.287265	0.716916	829	0.0226373	0.0416224	0.586855	0.960295	378	0.0381117	0.0383053	0.320303	0.792889	451
Tota_brain_volume(ml)	metab_100005864	methyl glucopyranoside (alpha + beta)		Xenobiotics	Food Component/Plant	-0.0120195	0.0113096	0.288163	0.716916	925	-0.0121882	0.0194889	0.532062	0.960295	416	-0.0153935	0.0170465	0.366942	0.81851	509
Total_wml	metab_1224	cys-gly, oxidized		Amino Acid	Glutathione Metabolism	0.0322828	0.0303639	0.287973	0.716916	925	0.0399099	0.0439851	0.364755	0.95285	416	0.0239779	0.0413046	0.561829	0.901294	509
Total_wml	metab_100021727	cis-3,4-methyleneheptanoate		Lipid	Fatty Acid, Branched	0.0321012	0.0302052	0.288165	0.716916	925	0.0762419	0.0448686	0.0900347	0.855322	416	-0.00234091	0.0411007	0.954603	0.993134	509
total_Hippocampus	metab_100015618	palmitoyl-docosahexaenoyl-glycerol (16:0/22:6) [1]*		Lipid	Diacylglycerol	-0.0273754	0.0257865	0.288721	0.71713	829	-0.0248748	0.0417151	0.551336	0.960295	378	-0.0377407	0.0383245	0.325274	0.796306	451
Tota_brain_volume(ml)	metab_100020217	N,N,N-trimethyl-alanylproline betaine (TMAP)		Amino Acid	Urea cycle; Arginine and Proline Metabolism	0.0120319	0.011346	0.289216	0.71713	925	0.0180446	0.0194335	0.353679	0.949951	416	0.0162047	0.016958	0.339743	0.806755	509
total_Hippocampus	metab_815	tyrosine		Amino Acid	Tyrosine Metabolism	-0.028342	0.0267042	0.28885	0.71713	829	-0.0406935	0.043609	0.35135	0.949951	378	-0.0216929	0.039138	0.579674	0.904928	451
Total_wml	metab_999924544	X - 24544		NA	NA	0.0356657	0.033624	0.289096	0.71713	925	0.053315	0.0455909	0.242914	0.949951	416	0.0181183	0.0416184	0.6635	0.933547	509
Total_wml	metab_1094	thyroxine		Amino Acid	Tyrosine Metabolism	0.0319306	0.0301622	0.290048	0.717398	925	0.021804	0.0439149	0.619803	0.960295	416	0.0405868	0.0409332	0.321899	0.793538	509
total_Hippocampus	metab_100001404	indolebutyrate		Amino Acid	Tryptophan Metabolism	-0.0269056	0.0254048	0.289876	0.717398	829	-0.0707562	0.0402686	0.0797228	0.846063	378	0.0088914	0.0379124	0.814685	0.972609	451
Tota_brain_volume(ml)	metab_100020203	3-hydroxystachydrine*		Xenobiotics	Food Component/Plant	-0.0117498	0.011096	0.28991	0.717398	925	-0.0232902	0.0194388	0.231559	0.949951	416	-0.00400118	0.0170585	0.814648	0.972609	509
Tota_brain_volume(ml)	metab_100008930	oleate/vaccenate (18:1)		Lipid	Long Chain Monounsaturated Fatty Acid	-0.0118871	0.0112387	0.290474	0.717855	925	0.00339224	0.0195553	0.862369	0.98569	416	-0.023685	0.0169749	0.163542	0.662807	509
total_Hippocampus	metab_999925422	X - 25422		NA	NA	0.0279168	0.0264144	0.290877	0.718254	829	0.00155639	0.0439224	0.971752	0.995348	378	0.0651507	0.0387133	0.0930949	0.597456	451
Total_wml	metab_100001466	3-methylcytidine		Nucleotide	Pyrimidine Metabolism, Cytidine containing	0.0326246	0.0309192	0.291631	0.719518	925	0.0299103	0.0440368	0.497387	0.958384	416	0.0325203	0.04096	0.427597	0.842854	509
total_Hippocampus	metab_999924418	X - 24418		NA	NA	0.0269622	0.0255789	0.292156	0.720215	829	0.045364	0.0418099	0.278621	0.949951	378	0.0160198	0.0374019	0.668629	0.936832	451
Total_wml	metab_100006260	6-hydroxyindole sulfate		Xenobiotics	Chemical	0.031884	0.0304245	0.294928	0.72107	925	-0.015349	0.0445624	0.730693	0.968395	416	0.0701062	0.0411843	0.0893255	0.597456	509
total_Hippocampus	metab_100001314	gamma-glutamylthreonine		Peptide	Gamma-glutamyl Amino Acid	0.0280675	0.0267145	0.293729	0.72107	829	-0.00101312	0.043723	0.981526	0.996416	378	0.062808	0.0392106	0.109907	0.617412	451
Tota_brain_volume(ml)	metab_999912851	X - 12851		NA	NA	-0.0116825	0.0111258	0.293981	0.72107	925	-0.00435113	0.0199335	0.827318	0.984226	416	-0.0246882	0.0169317	0.145436	0.652897	509
Total_wml	metab_445	orotate		Nucleotide	Pyrimidine Metabolism, Orotate containing	0.0316816	0.0301427	0.293511	0.72107	925	0.016086	0.0440548	0.715199	0.963389	416	0.0492104	0.0411146	0.231907	0.736979	509
Total_wml	metab_100008984	1-palmitoyl-2-palmitoleoyl-GPC (16:0/16:1)*		Lipid	Phosphatidylcholine (PC)	0.0324955	0.0308851	0.293012	0.72107	925	0.00952345	0.0442226	0.829599	0.984226	416	0.0501653	0.0416939	0.229473	0.736979	509
Total_wml	metab_100001462	1-stearoyl-GPG (18:0)		Lipid	Lysophospholipid	0.0313668	0.0299184	0.294725	0.72107	925	0.02729	0.0439459	0.534951	0.960295	416	0.037823	0.0409706	0.356358	0.815059	509
total_Hippocampus	metab_999915503	X - 15503		NA	NA	0.0282825	0.0269223	0.293785	0.72107	829	0.0295524	0.0420262	0.482377	0.957716	378	0.0349792	0.040683	0.390363	0.822693	451
Total_wml	metab_100008998	gamma-tocopherol/beta-tocopherol		Cofactors and Vitamins	Tocopherol Metabolism	0.031501	0.0300509	0.294799	0.72107	925	0.103296	0.0438733	0.0190231	0.734335	416	-0.0277444	0.0412098	0.5011	0.880389	509
total_Hippocampus	metab_100015968	carotene diol (3)		Cofactors and Vitamins	Vitamin A Metabolism	0.0280267	0.0267164	0.294465	0.72107	829	0.0490158	0.0429562	0.254576	0.949951	378	0.0147865	0.0389499	0.704403	0.940786	451
Total_wml	metab_100002018	5alpha-androstan-3alpha,17beta-diol monosulfate (1)		Lipid	Androgenic Steroids	0.0328187	0.0312187	0.29342	0.72107	925	0.0645195	0.0444142	0.147078	0.889004	416	0.00482938	0.0415075	0.907422	0.984943	509
Total_wml	metab_999922771	X - 22771		NA	NA	0.0312812	0.0299132	0.295959	0.721327	925	0.0270844	0.044064	0.53912	0.960295	416	0.0393662	0.0409691	0.337076	0.803735	509
total_Hippocampus	metab_999926108	X - 26108		NA	NA	-0.0285294	0.0272417	0.295283	0.721327	829	-0.0362442	0.0435452	0.405753	0.95285	378	-0.0233565	0.0402992	0.562493	0.901294	451
Tota_brain_volume(ml)	metab_100002500	formiminoglutamate		Amino Acid	Histidine Metabolism	0.0128752	0.0123133	0.296004	0.721327	925	0.0259033	0.0207379	0.212349	0.932458	416	0.00921539	0.0176026	0.60084	0.907671	509
Tota_brain_volume(ml)	metab_209	adenosine 5'-monophosphate (AMP)		Nucleotide	Purine Metabolism, Adenine containing	0.0116061	0.0110961	0.295854	0.721327	925	0.0271375	0.0193866	0.162328	0.908971	416	0.00197739	0.0170755	0.907855	0.984943	509
total_Hippocampus	metab_235	2-hydroxyphenylacetate		Amino Acid	Phenylalanine Metabolism	0.0279583	0.0267504	0.296259	0.721358	829	-0.00526926	0.0418855	0.899957	0.991493	378	0.0643496	0.037707	0.0886001	0.597456	451
Total_wml	metab_55	1-methylnicotinamide		Cofactors and Vitamins	Nicotinate and Nicotinamide Metabolism	0.0312796	0.0299528	0.296623	0.721652	925	0.0308685	0.0440442	0.483792	0.957716	416	0.0366877	0.0411144	0.372642	0.81851	509
total_Hippocampus	metab_100016038	(N(1) + N(8))-acetylspermidine		Amino Acid	Polyamine Metabolism	0.0276098	0.0264889	0.297572	0.723262	829	0.00975467	0.0419966	0.816454	0.984226	378	0.0521718	0.0393297	0.185346	0.689747	451
Tota_brain_volume(ml)	metab_100000743	2-hydroxyoctanoate		Lipid	Fatty Acid, Monohydroxy	-0.0115897	0.0111245	0.297771	0.723262	925	-0.00413191	0.0195855	0.833017	0.984226	416	-0.0157533	0.0169065	0.351892	0.815059	509
Tota_brain_volume(ml)	metab_100019972	dodecenedioate (C12:1-DC)*		Lipid	Fatty Acid, Dicarboxylate	-0.011693	0.0112309	0.298084	0.723431	925	0.0110341	0.0202874	0.586814	0.960295	416	-0.0206846	0.0170071	0.224468	0.736979	509
Tota_brain_volume(ml)	metab_100001468	N1-Methyl-2-pyridone-5-carboxamide		Cofactors and Vitamins	Nicotinate and Nicotinamide Metabolism	0.0116314	0.011186	0.2987	0.723607	925	0.0181399	0.0197454	0.358799	0.949951	416	0.0146652	0.0171114	0.39183	0.822964	509
Total_wml	metab_999918899	X - 18899		NA	NA	0.0318323	0.0306253	0.298887	0.723607	925	0.0700745	0.0446959	0.117698	0.874126	416	0.00589484	0.0420573	0.888588	0.984943	509
total_Hippocampus	metab_100015681	palmitoleoyl-arachidonoyl-glycerol (16:1/20:4) [2]*		Lipid	Diacylglycerol	0.0271526	0.0261091	0.298661	0.723607	829	0.0591228	0.0422679	0.162717	0.908971	378	0.00155262	0.0382745	0.96766	0.993134	451
Total_wml	metab_363	myo-inositol		Lipid	Inositol Metabolism	0.0310731	0.0300966	0.302136	0.723683	925	-0.0081048	0.0440942	0.854256	0.984226	416	0.0690507	0.041267	0.0948964	0.59887	509
Total_wml	metab_100000776	palmitoylcarnitine (C16)		Lipid	Fatty Acid Metabolism (Acyl Carnitine, Long Chain Saturated)	0.0315363	0.0303967	0.299781	0.723683	925	-0.00211729	0.0441488	0.961773	0.995348	416	0.0653469	0.0416772	0.117526	0.623938	509
total_Hippocampus	metab_100008992	1-stearoyl-2-docosahexaenoyl-GPE (18:0/22:6)*		Lipid	Phosphatidylethanolamine (PE)	-0.0283471	0.0274982	0.302905	0.723683	829	-0.000714286	0.0456536	0.987525	0.996416	378	-0.0574607	0.0393279	0.144703	0.652897	451
Total_wml	metab_100001403	5-acetylamino-6-amino-3-methyluracil		Xenobiotics	Xanthine Metabolism	0.0311359	0.0301605	0.302184	0.723683	925	0.00408997	0.0439814	0.925954	0.992916	416	0.0540752	0.0410786	0.188644	0.696695	509
total_Hippocampus	metab_100008999	1-(1-enyl-stearoyl)-2-arachidonoyl-GPE (P-18:0/20:4)*		Lipid	Plasmalogen	0.0274467	0.0265957	0.302377	0.723683	829	0.0102887	0.0423709	0.808276	0.982897	378	0.052172	0.039667	0.189104	0.697527	451
Total_wml	metab_100001055	isobutyrylcarnitine (C4)		Amino Acid	Leucine, Isoleucine and Valine Metabolism	0.0310157	0.0300314	0.301982	0.723683	925	0.00700732	0.0442608	0.874284	0.987719	416	0.0532197	0.0411283	0.196262	0.700368	509
total_Hippocampus	metab_100006379	C-glycosyltryptophan		Amino Acid	Tryptophan Metabolism	0.0278244	0.0269568	0.302288	0.723683	829	0.0178838	0.042646	0.675199	0.963389	378	0.0491956	0.0409958	0.230772	0.736979	451
total_Hippocampus	metab_100020219	3-formylindole		Xenobiotics	Food Component/Plant	0.0280277	0.0271924	0.302975	0.723683	829	0.0130286	0.041805	0.75548	0.968395	378	0.0482024	0.0392998	0.220648	0.736979	451
total_Hippocampus	metab_100006375	3-methoxycatechol sulfate (1)		Xenobiotics	Benzoate Metabolism	-0.0264227	0.0256394	0.303056	0.723683	829	-0.00704183	0.0409283	0.86349	0.98569	378	-0.0464796	0.0380079	0.222018	0.736979	451
total_Hippocampus	metab_100006361	dopamine 3-O-sulfate		Amino Acid	Tyrosine Metabolism	0.0266072	0.0257895	0.302513	0.723683	829	0.0153355	0.0403532	0.704139	0.963389	378	0.044265	0.0394034	0.261882	0.755898	451
Total_wml	metab_100020217	N,N,N-trimethyl-alanylproline betaine (TMAP)		Amino Acid	Urea cycle; Arginine and Proline Metabolism	0.0319064	0.030728	0.29938	0.723683	925	0.02253	0.0440149	0.609016	0.960295	416	0.0400281	0.0410493	0.329968	0.798594	509
Total_wml	metab_100009407	pimeloylcarnitine/3-methyladipoylcarnitine (C7-DC)		Lipid	Fatty Acid Metabolism (Acyl Carnitine, Dicarboxylate)	-0.0313413	0.0302895	0.30107	0.723683	925	-0.0180839	0.0448287	0.686864	0.963389	416	-0.0399338	0.0414151	0.335393	0.803735	509
total_Hippocampus	metab_100001073	androsterone sulfate		Lipid	Androgenic Steroids	0.0268925	0.0259652	0.30064	0.723683	829	0.0225503	0.041424	0.586508	0.960295	378	0.0331559	0.0372523	0.373927	0.819223	451
Total_wml	metab_100009009	1-(1-enyl-palmitoyl)-2-linoleoyl-GPC (P-16:0/18:2)*		Lipid	Plasmalogen	0.033621	0.0325154	0.301407	0.723683	925	0.0469392	0.0462522	0.310775	0.949951	416	0.0246886	0.0447745	0.581605	0.904928	509
Tota_brain_volume(ml)	metab_100009219	1-oleoyl-2-arachidonoyl-GPE (18:1/20:4)*		Lipid	Phosphatidylethanolamine (PE)	0.0119209	0.0115261	0.301291	0.723683	925	0.0275421	0.0206032	0.182033	0.920476	416	0.00188218	0.01726	0.913208	0.98762	509
Tota_brain_volume(ml)	metab_100001734	N6-acetyllysine		Amino Acid	Lysine Metabolism	0.0115307	0.0111316	0.300546	0.723683	925	0.0340394	0.0196164	0.0834479	0.846063	416	-0.000783875	0.0169571	0.963148	0.993134	509
Total_wml	metab_1128	2-aminobutyrate		Amino Acid	Glutathione Metabolism	-0.0310646	0.0299953	0.300639	0.723683	925	-0.0686171	0.0444613	0.123529	0.878457	416	0.000785288	0.0410143	0.984732	0.994014	509
Tota_brain_volume(ml)	metab_999924473	X - 24473		NA	NA	0.0114517	0.0111499	0.30466	0.724985	925	0.0484854	0.0193936	0.0128064	0.734335	416	-0.0202683	0.0170627	0.235443	0.741249	509
Total_wml	metab_100020541	11beta-hydroxyandrosterone glucuronide		Lipid	Androgenic Steroids	0.0320588	0.0312481	0.305188	0.724985	925	0.0184299	0.0439371	0.675099	0.963389	416	0.0449989	0.0417607	0.281755	0.766765	509
Tota_brain_volume(ml)	metab_100021992	cis-3,4-methyleneheptanoylglycine		Lipid	Fatty Acid Metabolism (Acyl Glycine)	-0.0115734	0.0112879	0.305495	0.724985	925	0.00275906	0.0198095	0.889298	0.988367	416	-0.0165548	0.0170337	0.331575	0.800069	509
Total_wml	metab_100015968	carotene diol (3)		Cofactors and Vitamins	Vitamin A Metabolism	0.032199	0.0314229	0.305775	0.724985	925	0.0276964	0.0457495	0.545252	0.960295	416	0.0372477	0.0424039	0.380145	0.821101	509
total_Hippocampus	metab_100000870	saccharin		Xenobiotics	Food Component/Plant	0.0261173	0.0254394	0.304888	0.724985	829	0.0336163	0.0411349	0.414326	0.95285	378	0.0241797	0.0377494	0.522157	0.888002	451
total_Hippocampus	metab_100021103	pregnenetriol sulfate*		Lipid	Pregnenolone Steroids	0.0310279	0.0302794	0.305796	0.724985	829	0.0405778	0.0439057	0.35598	0.949951	378	0.0226152	0.0382439	0.554592	0.899586	451
Tota_brain_volume(ml)	metab_100008928	2-hydroxybutyrate/2-hydroxyisobutyrate		Amino Acid	Glutathione Metabolism	-0.0116595	0.0113636	0.305145	0.724985	925	-0.0159329	0.0198483	0.422593	0.95285	416	-0.00886544	0.0175148	0.61296	0.91201	509
total_Hippocampus	metab_100020253	glycine conjugate of C10H12O2*		Partially Characterized Molecules	Partially Characterized Molecules	-0.0264494	0.025798	0.305545	0.724985	829	-0.040096	0.042014	0.340527	0.949951	378	-0.0147451	0.0383797	0.70102	0.938783	451
total_Hippocampus	metab_100015791	sphingomyelin (d18:2/23:1)*		Lipid	Sphingomyelins	0.0309141	0.03008	0.30438	0.724985	829	0.0520781	0.0449004	0.24685	0.949951	378	0.0111096	0.0400479	0.781595	0.963717	451
total_Hippocampus	metab_999925420	X - 25420		NA	NA	0.027884	0.0273155	0.307644	0.725318	829	-0.0279245	0.0431929	0.51835	0.958384	378	0.0743594	0.0374517	0.0477053	0.500888	451
Tota_brain_volume(ml)	metab_100001615	octadecanedioate (C18-DC)		Lipid	Fatty Acid, Dicarboxylate	-0.0116987	0.0114548	0.307385	0.725318	925	0.0160313	0.0199096	0.42117	0.95285	416	-0.031341	0.0170499	0.0666227	0.544146	509
Total_wml	metab_100021131	undecenoylcarnitine (C11:1)		Lipid	Fatty Acid Metabolism (Acyl Carnitine, Monounsaturated)	0.0310937	0.0304199	0.306978	0.725318	925	-0.00180713	0.0447151	0.967782	0.995348	416	0.0603855	0.0416179	0.147417	0.652897	509
total_Hippocampus	metab_821	pseudouridine		Nucleotide	Pyrimidine Metabolism, Uracil containing	0.0264639	0.0259135	0.307441	0.725318	829	0.0363636	0.0416095	0.382723	0.95285	378	0.026178	0.0388485	0.500758	0.880389	451
Total_wml	metab_100005373	fructosyllysine		Amino Acid	Lysine Metabolism	0.0313479	0.0306659	0.306937	0.725318	925	0.0366004	0.0451446	0.417987	0.95285	416	0.0281823	0.0419352	0.501864	0.880389	509
Tota_brain_volume(ml)	metab_344	guanidinoacetate		Amino Acid	Creatine Metabolism	0.0120614	0.0118154	0.307605	0.725318	925	0.0257386	0.0199878	0.198572	0.920989	416	0.00559803	0.0176301	0.750975	0.95494	509
total_Hippocampus	metab_100002951	eicosanedioate (C20-DC)		Lipid	Fatty Acid, Dicarboxylate	0.0266833	0.0261164	0.307222	0.725318	829	0.051399	0.0414869	0.216156	0.94152	378	0.00700589	0.0384808	0.855617	0.978889	451
Total_wml	metab_100021123	hydroxy-N6,N6,N6-trimethyllysine*		Amino Acid	Lysine Metabolism	0.0313049	0.0307009	0.308152	0.725939	925	0.0288107	0.0444095	0.516862	0.958384	416	0.0326942	0.041383	0.429877	0.843216	509
Tota_brain_volume(ml)	metab_1113	4-acetamidobutanoate		Amino Acid	Polyamine Metabolism	-0.0113491	0.0111773	0.310194	0.728393	925	0.0167838	0.0197117	0.395009	0.95285	416	-0.0359258	0.0169244	0.0342654	0.452203	509
Tota_brain_volume(ml)	metab_100001868	4-allylphenol sulfate		Xenobiotics	Food Component/Plant	0.0113198	0.0111521	0.310353	0.728393	925	0.00663636	0.019487	0.733615	0.968395	416	0.0198414	0.0173607	0.253628	0.748886	509
total_Hippocampus	metab_564	threonine		Amino Acid	Glycine, Serine and Threonine Metabolism	0.0274714	0.027029	0.309754	0.728393	829	0.020797	0.0442833	0.638892	0.960295	378	0.0402006	0.0397154	0.311985	0.787336	451
Total_wml	metab_100000011	phenylacetate		Amino Acid	Phenylalanine Metabolism	0.0311158	0.0306588	0.310419	0.728393	925	0.0209203	0.0451968	0.643702	0.960295	416	0.0390056	0.041907	0.352422	0.815059	509
Total_wml	metab_572	glucose		Carbohydrate	Glycolysis, Gluconeogenesis, and Pyruvate Metabolism	0.0310364	0.0305408	0.309788	0.728393	925	0.038849	0.0447526	0.385856	0.95285	416	0.0248829	0.0415294	0.549334	0.898333	509
total_Hippocampus	metab_999911632	X - 11632		NA	NA	0.0267446	0.0263703	0.310789	0.728687	829	-0.00775955	0.0429623	0.85677	0.984226	378	0.0597174	0.0376008	0.112952	0.619327	451
Total_wml	metab_999921364	X - 21364		NA	NA	0.0324776	0.0321202	0.312222	0.73147	925	0.0238629	0.0440424	0.588239	0.960295	416	0.0332341	0.041397	0.422462	0.838997	509
Total_wml	metab_100015640	N-palmitoylserine		Lipid	Endocannabinoid	0.0301878	0.0299557	0.313842	0.732533	925	-0.00898559	0.043958	0.838132	0.984226	416	0.0660625	0.0409906	0.107665	0.617412	509
total_Hippocampus	metab_563	glutamine		Amino Acid	Glutamate Metabolism	0.0275882	0.0273489	0.313391	0.732533	829	0.0113498	0.0446726	0.799585	0.981429	378	0.0522065	0.0401875	0.194591	0.700368	451
Total_wml	metab_1114	3-aminoisobutyrate		Nucleotide	Pyrimidine Metabolism, Thymine containing	0.0306206	0.0304068	0.314185	0.732533	925	0.0134605	0.0442728	0.761256	0.969031	416	0.04735	0.0411654	0.250593	0.748005	509
Total_wml	metab_891	margarate (17:0)		Lipid	Long Chain Saturated Fatty Acid	0.0307501	0.0304762	0.313246	0.732533	925	0.0253826	0.0444505	0.568292	0.960295	416	0.0358757	0.0413928	0.386512	0.821101	509
Total_wml	metab_100002544	4-hydroxyglutamate		Amino Acid	Glutamate Metabolism	0.0340861	0.0338632	0.3144	0.732533	925	0.0865648	0.0475589	0.0694635	0.84201	416	-0.0103206	0.0453742	0.820161	0.973017	509
Tota_brain_volume(ml)	metab_100004089	2-hydroxydecanoate		Lipid	Fatty Acid, Monohydroxy	0.0112569	0.0111721	0.313918	0.732533	925	0.0351275	0.0193991	0.0709072	0.84201	416	-0.00214136	0.0171101	0.900453	0.984943	509
Total_wml	metab_100020254	glycine conjugate of C10H14O2 (1)*		Partially Characterized Molecules	Partially Characterized Molecules	0.0305027	0.030302	0.314381	0.732533	925	0.0772292	0.0449751	0.0867058	0.846063	416	-0.00507175	0.0413165	0.902351	0.984943	509
total_Hippocampus	metab_100008956	sphingomyelin (d18:2/23:0, d18:1/23:1, d17:1/24:1)*		Lipid	Sphingomyelins	0.0299255	0.0297503	0.314764	0.732807	829	0.0408717	0.0447162	0.361296	0.95285	378	0.020777	0.0405063	0.608253	0.911008	451
Total_wml	metab_100020487	N-acetyl-isoputreanine		Amino Acid	Polyamine Metabolism	0.0301595	0.0300358	0.315586	0.734146	925	0.0491699	0.0440237	0.264693	0.949951	416	0.0123279	0.0411834	0.764802	0.958178	509
Tota_brain_volume(ml)	metab_100003151	linoleoylcarnitine (C18:2)*		Lipid	Fatty Acid Metabolism (Acyl Carnitine, Polyunsaturated)	0.0113601	0.0113269	0.316159	0.734904	925	0.0294107	0.0195774	0.133795	0.885527	416	0.00571894	0.0171996	0.739647	0.951004	509
Total_wml	metab_881	cytosine		Nucleotide	Pyrimidine Metabolism, Cytidine containing	0.0299872	0.0299588	0.317116	0.735976	925	0.000603019	0.0438799	0.989042	0.996416	416	0.0569998	0.041027	0.165349	0.662807	509
Total_wml	metab_999912100	X - 12100		NA	NA	0.0303851	0.0303519	0.317044	0.735976	925	0.000537575	0.0445906	0.990387	0.996538	416	0.0576104	0.0416468	0.167184	0.663162	509
Total_wml	metab_100001951	bilirubin (E,Z or Z,E)*		Cofactors and Vitamins	Hemoglobin and Porphyrin Metabolism	0.0303723	0.0304862	0.319385	0.736067	925	-0.00470813	0.0439644	0.91477	0.991889	416	0.0659907	0.0414349	0.11187	0.618033	509
Tota_brain_volume(ml)	metab_100022013	tetrahydrocortisol glucuronide		Lipid	Corticosteroids	-0.0119691	0.0120084	0.319158	0.736067	925	0.00272747	0.0197815	0.890403	0.988968	416	-0.0250817	0.0176426	0.155746	0.65527	509
Tota_brain_volume(ml)	metab_999921736	X - 21736		NA	NA	-0.0112485	0.0113378	0.321401	0.736067	925	0.00749408	0.0201002	0.709463	0.963389	416	-0.0239865	0.0172892	0.165944	0.663162	509
Tota_brain_volume(ml)	metab_806	dimethylglycine		Amino Acid	Glycine, Serine and Threonine Metabolism	0.0111771	0.0112706	0.3216	0.736067	925	0.007322	0.0196075	0.709023	0.963389	416	0.0220171	0.0169811	0.195377	0.700368	509
Tota_brain_volume(ml)	metab_100001806	o-cresol sulfate		Xenobiotics	Benzoate Metabolism	-0.011148	0.0112232	0.320824	0.736067	925	0.00223752	0.0194352	0.9084	0.991526	416	-0.0219602	0.0169728	0.196312	0.700368	509
Total_wml	metab_100002945	(14 or 15)-methylpalmitate (a17:0 or i17:0)		Lipid	Fatty Acid, Branched	0.0310413	0.0312707	0.321135	0.736067	925	0.00632964	0.0444662	0.886876	0.987903	416	0.0493159	0.0416992	0.237504	0.742122	509
Total_wml	metab_100009030	lactosyl-N-palmitoyl-sphingosine (d18:1/16:0)		Lipid	Lactosylceramides (LCER)	0.0309102	0.0310377	0.319565	0.736067	925	0.0201846	0.0454152	0.656955	0.960295	416	0.0436851	0.0425309	0.304849	0.778622	509
Total_wml	metab_444	ornithine		Amino Acid	Urea cycle; Arginine and Proline Metabolism	0.0297563	0.0299263	0.32033	0.736067	925	0.0229223	0.0440088	0.602746	0.960295	416	0.0404847	0.041044	0.324424	0.796306	509
Tota_brain_volume(ml)	metab_100004046	N-acetylcarnosine		Amino Acid	Histidine Metabolism	0.0138342	0.0138613	0.318521	0.736067	925	0.0138519	0.0195238	0.478426	0.957716	416	0.0158989	0.017001	0.350148	0.815059	509
Tota_brain_volume(ml)	metab_999924556	X - 24556		NA	NA	0.0110648	0.0111412	0.320902	0.736067	925	0.0111453	0.0194433	0.56681	0.960295	416	0.0126098	0.0172805	0.465905	0.862365	509
Tota_brain_volume(ml)	metab_100004227	2-aminooctanoate		Lipid	Fatty Acid, Amino	0.0112857	0.0113466	0.320174	0.736067	925	0.0182449	0.0195618	0.351535	0.949951	416	0.0114733	0.017186	0.504699	0.880389	509
total_Hippocampus	metab_100006105	4-methylguaiacol sulfate		Xenobiotics	Benzoate Metabolism	0.0256512	0.0256467	0.317519	0.736067	829	0.0322626	0.0415462	0.43792	0.95285	378	0.0247007	0.0380295	0.51634	0.886545	451
Total_wml	metab_35	S-1-pyrroline-5-carboxylate		Amino Acid	Glutamate Metabolism	0.0300876	0.0303524	0.321812	0.736067	925	0.0393974	0.0443454	0.374835	0.95285	416	0.026141	0.0417203	0.531221	0.890038	509
total_Hippocampus	metab_100008916	1-stearoyl-2-docosahexaenoyl-GPC (18:0/22:6)		Lipid	Phosphatidylcholine (PC)	-0.0263892	0.0264053	0.317898	0.736067	829	-0.0331646	0.0425436	0.436156	0.95285	378	-0.0241476	0.0388324	0.534365	0.890356	451
Tota_brain_volume(ml)	metab_100010930	palmitoleoyl-linoleoyl-glycerol (16:1/18:2) [1]*		Lipid	Diacylglycerol	0.011207	0.0112859	0.320967	0.736067	925	0.0417703	0.0195245	0.0329952	0.76631	416	-0.00916205	0.0174562	0.599913	0.907671	509
Tota_brain_volume(ml)	metab_999912026	X - 12026		NA	NA	0.0113621	0.0114632	0.321859	0.736067	925	0.0281649	0.0202059	0.164105	0.911931	416	0.0070976	0.0175546	0.686153	0.937393	509
Tota_brain_volume(ml)	metab_100002126	16a-hydroxy DHEA 3-sulfate		Lipid	Androgenic Steroids	-0.0118723	0.0119518	0.320802	0.736067	925	-0.0202465	0.0198121	0.307418	0.949951	416	-0.00526373	0.0173742	0.762044	0.957335	509
Tota_brain_volume(ml)	metab_100001635	ectoine		Xenobiotics	Chemical	-0.0112787	0.0113599	0.321044	0.736067	925	-0.0316466	0.0194994	0.105367	0.870757	416	0.00499485	0.0169269	0.768052	0.960151	509
total_Hippocampus	metab_100008985	1-palmitoyl-2-dihomo-linolenoyl-GPC (16:0/20:3n3 or 6)*		Lipid	Phosphatidylcholine (PC)	0.0266008	0.026715	0.319676	0.736067	829	0.0460397	0.043085	0.285953	0.949951	378	0.0115388	0.039039	0.767695	0.960151	451
Total_wml	metab_799	betaine		Amino Acid	Glycine, Serine and Threonine Metabolism	0.0303415	0.0307365	0.32383	0.740006	925	0.0394259	0.0443918	0.374989	0.95285	416	0.0213141	0.0416311	0.608893	0.911008	509
Tota_brain_volume(ml)	metab_100000707	maleate		Lipid	Fatty Acid, Dicarboxylate	-0.0110925	0.0112466	0.324249	0.740394	925	-0.0160291	0.0196005	0.413952	0.95285	416	-0.00595407	0.0174131	0.732546	0.949297	509
Tota_brain_volume(ml)	metab_100004575	N2,N5-diacetylornithine		Amino Acid	Urea cycle; Arginine and Proline Metabolism	-0.0111672	0.0113291	0.324539	0.740486	925	-0.0134444	0.0200398	0.502672	0.958384	416	-0.0163437	0.0172554	0.344009	0.807912	509
total_Hippocampus	metab_100001229	stearidonate (18:4n3)		Lipid	Long Chain Polyunsaturated Fatty Acid (n3 and n6)	-0.0260857	0.0265138	0.325476	0.740906	829	-0.0160993	0.0406779	0.692498	0.963389	378	-0.0396868	0.0383398	0.301169	0.777241	451
total_Hippocampus	metab_1547	N-stearoyl-sphingosine (d18:1/18:0)*		Lipid	Ceramides	0.0264982	0.0269123	0.325104	0.740906	829	0.0221544	0.043538	0.611158	0.960295	378	0.0343564	0.0393893	0.383556	0.821101	451
total_Hippocampus	metab_100009407	pimeloylcarnitine/3-methyladipoylcarnitine (C7-DC)		Lipid	Fatty Acid Metabolism (Acyl Carnitine, Dicarboxylate)	0.0250446	0.0254815	0.325969	0.740906	829	0.0414927	0.0407889	0.309693	0.949951	378	0.0147069	0.0384493	0.702272	0.938783	451
Tota_brain_volume(ml)	metab_100001294	gamma-glutamylglycine		Peptide	Gamma-glutamyl Amino Acid	0.011276	0.0114676	0.325724	0.740906	925	0.0367806	0.0196543	0.0620042	0.830177	416	-0.00324892	0.0175009	0.8528	0.977022	509
total_Hippocampus	metab_100001731	indoleacetylglutamine		Amino Acid	Tryptophan Metabolism	-0.0259241	0.026338	0.325264	0.740906	829	-0.0441574	0.0418261	0.291774	0.949951	378	-0.00649737	0.0379548	0.864155	0.979837	451
total_Hippocampus	metab_100020377	ethyl beta-glucopyranoside		Xenobiotics	Food Component/Plant	-0.0248046	0.0252512	0.326235	0.740944	829	0.0182296	0.0405627	0.653393	0.960295	378	-0.0717299	0.0373274	0.0552895	0.529936	451
Total_wml	metab_100001257	N-acetylasparagine		Amino Acid	Alanine and Aspartate Metabolism	0.0294949	0.0300512	0.326611	0.741232	925	0.0420559	0.04424	0.342351	0.949951	416	0.0183476	0.0410988	0.655481	0.929868	509
Total_wml	metab_999923680	X - 23680		NA	NA	0.0297858	0.0303808	0.327139	0.741865	925	0.0794126	0.0449366	0.0779365	0.846063	416	-0.00822398	0.0414989	0.84299	0.976124	509
Tota_brain_volume(ml)	metab_999921607	X - 21607		NA	NA	0.0108499	0.0110928	0.328277	0.741993	925	0.00881888	0.0195091	0.65148	0.960295	416	0.0211362	0.0170089	0.214574	0.734094	509
total_Hippocampus	metab_100002514	hydantoin-5-propionate		Amino Acid	Histidine Metabolism	0.0255748	0.026129	0.327972	0.741993	829	0.0235247	0.0422378	0.577891	0.960295	378	0.0328712	0.0385148	0.393858	0.823236	451
total_Hippocampus	metab_100009025	sphingomyelin (d18:1/21:0, d17:1/22:0, d16:1/23:0)*		Lipid	Sphingomyelins	0.0277424	0.0283593	0.32824	0.741993	829	0.0365869	0.043597	0.401893	0.95285	378	0.0208797	0.0396982	0.599178	0.907671	451
Tota_brain_volume(ml)	metab_100000265	kynurenine		Amino Acid	Tryptophan Metabolism	0.0111405	0.0113734	0.327581	0.741993	925	0.0269784	0.0196005	0.169446	0.915082	416	0.00405972	0.0174367	0.815991	0.972609	509
Total_wml	metab_100021502	(2 or 3)-decenoate (10:1n7 or n8)		Lipid	Medium Chain Fatty Acid	0.0296452	0.0303191	0.328444	0.741993	925	0.0601861	0.0444661	0.176632	0.915082	416	0.00714068	0.0414791	0.863388	0.979341	509
total_Hippocampus	metab_512	taurine		Amino Acid	Methionine, Cysteine, SAM and Taurine Metabolism	0.027314	0.0279509	0.328752	0.742125	829	0.0303761	0.0446036	0.49628	0.958384	378	0.0286615	0.0413206	0.488272	0.87153	451
total_Hippocampus	metab_100015966	carotene diol (1)		Cofactors and Vitamins	Vitamin A Metabolism	0.0264336	0.0271245	0.330081	0.742871	829	0.00252302	0.0431278	0.953381	0.992985	378	0.0531888	0.0400156	0.184462	0.688088	451
total_Hippocampus	metab_999924546	X - 24546		NA	NA	0.0280391	0.0287548	0.329791	0.742871	829	0.0131595	0.0424351	0.756651	0.968395	378	0.0442696	0.038436	0.250032	0.748005	451
Total_wml	metab_849	caffeine		Xenobiotics	Xanthine Metabolism	-0.029589	0.030356	0.329949	0.742871	925	-0.0611191	0.0442632	0.16809	0.915082	416	-0.0054145	0.0415291	0.896319	0.984943	509
total_Hippocampus	metab_100015793	sphingomyelin (d17:2/16:0, d18:2/15:0)*		Lipid	Sphingomyelins	0.0297551	0.0304957	0.329493	0.742871	829	0.0551991	0.0430453	0.200518	0.922548	378	0.00286541	0.0398335	0.942686	0.992028	451
total_Hippocampus	metab_100002875	1-(1-enyl-palmitoyl)-GPC (P-16:0)*		Lipid	Lysoplasmalogen	0.0267767	0.0274972	0.330444	0.743124	829	0.0518625	0.0448809	0.248604	0.949951	378	0.00655003	0.0404269	0.871362	0.980259	451
Tota_brain_volume(ml)	metab_100001501	oleoylcarnitine (C18:1)		Lipid	Fatty Acid Metabolism (Acyl Carnitine, Monounsaturated)	-0.0108495	0.011157	0.331092	0.743811	925	0.0140433	0.019574	0.473507	0.957716	416	-0.0316461	0.0170852	0.0645754	0.544001	509
total_Hippocampus	metab_100003892	lanthionine		Amino Acid	Methionine, Cysteine, SAM and Taurine Metabolism	0.0252801	0.0260581	0.332259	0.743811	829	-0.000127979	0.0425404	0.997601	0.998609	378	0.0549389	0.0377181	0.145942	0.652897	451
Tota_brain_volume(ml)	metab_100019982	octadecadienedioate (C18:2-DC)*		Lipid	Fatty Acid, Dicarboxylate	0.0107926	0.0111598	0.333752	0.743811	925	0.0125555	0.01946	0.519162	0.958384	416	0.0179047	0.0170353	0.293748	0.776277	509
Total_wml	metab_1268	gamma-glutamylleucine		Peptide	Gamma-glutamyl Amino Acid	0.0316743	0.0327357	0.333511	0.743811	925	0.0186153	0.0445659	0.676383	0.963389	416	0.0413414	0.0415502	0.320227	0.792889	509
Tota_brain_volume(ml)	metab_100020417	N6,N6-dimethyllysine		Amino Acid	Lysine Metabolism	0.010763	0.0111041	0.332659	0.743811	925	0.041908	0.0193055	0.030521	0.76631	416	-0.0149649	0.016944	0.377553	0.821101	509
total_Hippocampus	metab_100002910	1-methyl-5-imidazoleacetate		Amino Acid	Histidine Metabolism	0.0261234	0.0269865	0.333321	0.743811	829	0.0249468	0.04182	0.551185	0.960295	378	0.0336683	0.0398692	0.398861	0.823236	451
Total_wml	metab_100004299	N-acetyl-1-methylhistidine*		Amino Acid	Histidine Metabolism	0.0294443	0.0303887	0.332839	0.743811	925	0.0266979	0.0449508	0.552883	0.960295	416	0.0280192	0.0415121	0.500009	0.880389	509
Total_wml	metab_100008985	1-palmitoyl-2-dihomo-linolenoyl-GPC (16:0/20:3n3 or 6)*		Lipid	Phosphatidylcholine (PC)	0.0292975	0.0302008	0.332257	0.743811	925	0.0339055	0.0439956	0.441354	0.95285	416	0.0250446	0.0410086	0.541663	0.892168	509
total_Hippocampus	metab_100001393	isovalerylcarnitine (C5)		Amino Acid	Leucine, Isoleucine and Valine Metabolism	0.0259676	0.0268373	0.333532	0.743811	829	0.0376025	0.0428039	0.380249	0.95285	378	0.0183312	0.0388146	0.636961	0.922238	451
total_Hippocampus	metab_100015882	glycosyl ceramide (d18:1/20:0, d16:1/22:0)*		Lipid	Hexosylceramides (HCER)	0.0264424	0.0272404	0.33198	0.743811	829	0.0391846	0.0444347	0.378428	0.95285	378	0.0180957	0.039772	0.649342	0.926754	451
total_Hippocampus	metab_999912849	X - 12849		NA	NA	0.0246682	0.0254543	0.332771	0.743811	829	0.0396902	0.0410042	0.333696	0.949951	378	0.0153067	0.0379078	0.686564	0.937393	451
total_Hippocampus	metab_100001869	1-stearoyl-2-arachidonoyl-GPC (18:0/20:4)		Lipid	Phosphatidylcholine (PC)	0.0273115	0.0281609	0.332413	0.743811	829	0.05015	0.0459871	0.276189	0.949951	378	0.0109623	0.0404686	0.786605	0.965344	451
Total_wml	metab_381	2-aminoadipate		Amino Acid	Lysine Metabolism	0.0315244	0.03263	0.33424	0.74434	925	0.0271918	0.046554	0.55948	0.960295	416	0.0377086	0.0430555	0.381549	0.821101	509
Total_wml	metab_100006644	taurodeoxycholic acid 3-sulfate		Lipid	Secondary Bile Acid Metabolism	0.0289223	0.0300145	0.335495	0.745817	925	-0.0126147	0.0442937	0.775944	0.974287	416	0.0594556	0.0411629	0.149249	0.652897	509
Total_wml	metab_999913866	X - 13866		NA	NA	0.0290394	0.030146	0.335655	0.745817	925	0.00844253	0.0444049	0.849305	0.984226	416	0.0467198	0.0410633	0.255767	0.749897	509
total_Hippocampus	metab_100001620	glycerophosphoethanolamine		Lipid	Phospholipid Metabolism	0.0258648	0.0268487	0.335653	0.745817	829	0.0264313	0.043468	0.543517	0.960295	378	0.0304873	0.0394279	0.43979	0.850658	451
total_Hippocampus	metab_100002254	stearoyl ethanolamide		Lipid	Endocannabinoid	-0.0257162	0.0267917	0.33741	0.746383	829	-0.00845151	0.0429765	0.844206	0.984226	378	-0.0418146	0.0385447	0.278582	0.763865	451
Tota_brain_volume(ml)	metab_999924970	X - 24970		NA	NA	-0.0106236	0.0110475	0.33649	0.746383	925	-0.0123618	0.019407	0.524493	0.960092	416	-0.0159989	0.0169158	0.344706	0.807912	509
Total_wml	metab_100001454	3-hydroxydodecanedioate*		Lipid	Fatty Acid, Dicarboxylate	0.0298143	0.0310277	0.336859	0.746383	925	0.0175596	0.0468848	0.708206	0.963389	416	0.0379823	0.0419344	0.365499	0.81851	509
Tota_brain_volume(ml)	metab_117	homovanillate (HVA)		Amino Acid	Tyrosine Metabolism	-0.010669	0.011116	0.337416	0.746383	925	-0.0132824	0.0196085	0.498548	0.958384	416	-0.0149525	0.0169771	0.378877	0.821101	509
Total_wml	metab_100005834	9-hydroxystearate		Lipid	Fatty Acid, Monohydroxy	0.0313265	0.0326114	0.337006	0.746383	925	0.0349944	0.0446041	0.433167	0.95285	416	0.0268963	0.0417287	0.519512	0.888002	509
Total_wml	metab_100008992	1-stearoyl-2-docosahexaenoyl-GPE (18:0/22:6)*		Lipid	Phosphatidylethanolamine (PE)	0.0311157	0.0323714	0.3367	0.746383	925	0.0627543	0.0484529	0.195993	0.920476	416	0.00762548	0.0431697	0.859863	0.978889	509
total_Hippocampus	metab_100001540	glutamine_degradant*		Partially Characterized Molecules	Partially Characterized Molecules	0.0291981	0.0304901	0.338534	0.747219	829	-0.0331808	0.0418785	0.428684	0.95285	378	0.0752023	0.0373682	0.0447724	0.487576	451
total_Hippocampus	metab_100001300	alpha-hydroxyisovalerate		Amino Acid	Leucine, Isoleucine and Valine Metabolism	-0.0253276	0.0264413	0.338405	0.747219	829	0.0156474	0.0411011	0.70364	0.963389	378	-0.0694088	0.0381748	0.0697082	0.554124	451
Tota_brain_volume(ml)	metab_999924494	X - 24494		NA	NA	-0.010719	0.0112002	0.338799	0.747219	925	-0.0235321	0.0196452	0.231666	0.949951	416	-0.00940116	0.0169959	0.580411	0.904928	509
Tota_brain_volume(ml)	metab_229	arachidonate (20:4n6)		Lipid	Long Chain Polyunsaturated Fatty Acid (n3 and n6)	0.010686	0.0111634	0.338701	0.747219	925	0.017577	0.0194156	0.365836	0.95285	416	0.0062099	0.0169439	0.714148	0.943205	509
Tota_brain_volume(ml)	metab_999918922	X - 18922		NA	NA	-0.0106894	0.0111866	0.339548	0.748314	925	0.00878227	0.0197226	0.656345	0.960295	416	-0.024698	0.0170048	0.14701	0.652897	509
total_Hippocampus	metab_999912462	X - 12462		NA	NA	0.0244846	0.0256371	0.339834	0.748391	829	0.058875	0.0421106	0.162914	0.908971	378	-0.000567239	0.0373973	0.987905	0.994495	451
Total_wml	metab_999917653	X - 17653		NA	NA	0.0289067	0.0303512	0.341141	0.748462	925	0.00457733	0.0441136	0.917409	0.992408	416	0.0529386	0.0412092	0.199512	0.703618	509
Total_wml	metab_100004227	2-aminooctanoate		Lipid	Fatty Acid, Amino	0.0292532	0.0307301	0.341377	0.748462	925	0.00734473	0.0443187	0.868455	0.986971	416	0.0485158	0.041565	0.243672	0.745843	509
total_Hippocampus	metab_100006294	behenoyl sphingomyelin (d18:1/22:0)*		Lipid	Sphingomyelins	0.0262323	0.0274933	0.340296	0.748462	829	0.0406636	0.0452315	0.369228	0.95285	378	0.0190326	0.0396779	0.631692	0.920172	451
Total_wml	metab_100001334	N-acetylproline		Amino Acid	Urea cycle; Arginine and Proline Metabolism	0.0297855	0.0312567	0.340875	0.748462	925	0.0400325	0.0451203	0.37547	0.95285	416	0.0194552	0.04141	0.638689	0.922997	509
Tota_brain_volume(ml)	metab_1442	beta-hydroxyisovalerate		Amino Acid	Leucine, Isoleucine and Valine Metabolism	0.010929	0.0114788	0.341294	0.748462	925	0.0244834	0.0196141	0.212649	0.932458	416	0.00521159	0.0169388	0.75846	0.956939	509
Total_wml	metab_100010917	palmitoyl-oleoyl-glycerol (16:0/18:1) [2]*		Lipid	Diacylglycerol	0.0296369	0.0311329	0.341374	0.748462	925	0.0547802	0.0447555	0.22166	0.949562	416	0.00863905	0.0431514	0.841403	0.976124	509
total_Hippocampus	metab_999912112	X - 12112		NA	NA	0.0244341	0.0256997	0.342008	0.749004	829	0.0129014	0.042008	0.758926	0.969031	378	0.0403099	0.0378072	0.286913	0.768376	451
Tota_brain_volume(ml)	metab_999913844	X - 13844		NA	NA	-0.0107224	0.0112871	0.34238	0.749004	925	-0.0145287	0.0199144	0.466078	0.954962	416	-0.0106237	0.0172061	0.537224	0.891226	509
Tota_brain_volume(ml)	metab_100009007	1-(1-enyl-palmitoyl)-2-oleoyl-GPC (P-16:0/18:1)*		Lipid	Plasmalogen	0.0113679	0.0119605	0.342132	0.749004	925	0.0177666	0.0200531	0.376151	0.95285	416	0.00934107	0.0182859	0.609692	0.911008	509
Tota_brain_volume(ml)	metab_100020378	2-hydroxysebacate		Lipid	Fatty Acid, Dicarboxylate	-0.0107275	0.0113106	0.343149	0.749435	925	-0.000658748	0.0197887	0.97346	0.995537	416	-0.0192599	0.016946	0.25627	0.750631	509
total_Hippocampus	metab_999915728	X - 15728		NA	NA	0.0242995	0.0256284	0.343333	0.749435	829	0.00453484	0.0409048	0.911785	0.991889	378	0.0429246	0.0386388	0.267203	0.75946	451
total_Hippocampus	metab_100015790	sphingomyelin (d18:2/21:0, d16:2/23:0)*		Lipid	Sphingomyelins	0.0284397	0.0299686	0.342908	0.749435	829	0.0414692	0.043816	0.344538	0.949951	378	0.0139547	0.0399383	0.72695	0.949297	451
total_Hippocampus	metab_100019801	3-hydroxyoleoylcarnitine		Lipid	Fatty Acid Metabolism (Acyl Carnitine, Hydroxy)	-0.0252163	0.0266192	0.343766	0.749828	829	-0.0455923	0.0435386	0.295702	0.949951	378	-0.00808828	0.0394306	0.837567	0.976124	451
Tota_brain_volume(ml)	metab_1215	N-acetylglucosaminylasparagine		Carbohydrate	Aminosugar Metabolism	-0.0107026	0.0113736	0.346951	0.75302	925	0.0125978	0.0197057	0.522988	0.959946	416	-0.0300942	0.0170588	0.0783149	0.574889	509
total_Hippocampus	metab_999923665	X - 23665		NA	NA	0.024413	0.0259236	0.346608	0.75302	829	-0.00663341	0.0415197	0.873153	0.987719	378	0.0583336	0.0381036	0.126499	0.629	451
Tota_brain_volume(ml)	metab_100001409	N1-methylinosine		Nucleotide	Purine Metabolism, (Hypo)Xanthine/Inosine containing	-0.011078	0.0117589	0.346391	0.75302	925	0.00523873	0.0201066	0.794573	0.978293	416	-0.0219252	0.0173764	0.207612	0.718546	509
Total_wml	metab_1539	1-palmitoyl-2-oleoyl-GPC (16:0/18:1)		Lipid	Phosphatidylcholine (PC)	0.0283944	0.0301045	0.345829	0.75302	925	0.00979438	0.0439541	0.823777	0.984226	416	0.0446843	0.0410423	0.276791	0.763865	509
Total_wml	metab_999921470	X - 21470		NA	NA	0.0300725	0.0319613	0.347002	0.75302	925	0.017186	0.0440048	0.696334	0.963389	416	0.0325252	0.0414859	0.433406	0.847014	509
Total_wml	metab_100001104	N-acetyltyrosine		Amino Acid	Tyrosine Metabolism	0.0286381	0.030394	0.346323	0.75302	925	0.0835569	0.0444219	0.0606821	0.830177	416	-0.0189053	0.0412159	0.646655	0.925755	509
Total_wml	metab_100009014	1-(1-enyl-palmitoyl)-2-arachidonoyl-GPC (P-16:0/20:4)*		Lipid	Plasmalogen	0.028383	0.0300944	0.345862	0.75302	925	0.0428705	0.0439815	0.330264	0.949951	416	0.0163211	0.0411341	0.691699	0.937721	509
total_Hippocampus	metab_100005717	1-palmitoyl-GPG (16:0)*		Lipid	Lysophospholipid	-0.0240893	0.0256249	0.347457	0.753456	829	0.0310405	0.0413912	0.453771	0.95285	378	-0.080109	0.0377226	0.0342519	0.452203	451
Tota_brain_volume(ml)	metab_100005391	3-(3-hydroxyphenyl)propionate sulfate		Xenobiotics	Benzoate Metabolism	-0.0103752	0.0110455	0.347815	0.753683	925	-0.0133458	0.0194532	0.493072	0.958384	416	-0.00873467	0.0169402	0.606347	0.911008	509
Tota_brain_volume(ml)	metab_999916938	X - 16938		NA	NA	-0.0104138	0.0111007	0.348429	0.753916	925	0.00625226	0.0194232	0.747695	0.968395	416	-0.0273822	0.0168636	0.105056	0.611489	509
total_Hippocampus	metab_100021162	palmitoyl-sphingosine-phosphoethanolamine (d18:1/16:0)		Lipid	Ceramide PEs	0.0264632	0.0282058	0.348408	0.753916	829	0.0520745	0.0453913	0.252021	0.949951	378	0.00910931	0.0412503	0.825326	0.973178	451
Total_wml	metab_100002784	2-oxoarginine*		Amino Acid	Urea cycle; Arginine and Proline Metabolism	0.0287823	0.0308123	0.350488	0.757778	925	0.0459639	0.0453205	0.311087	0.949951	416	0.0166556	0.0410496	0.685103	0.937393	509
Tota_brain_volume(ml)	metab_100009005	1-(1-enyl-palmitoyl)-2-oleoyl-GPE (P-16:0/18:1)*		Lipid	Plasmalogen	0.0103792	0.0111167	0.350724	0.757778	925	0.020797	0.0193796	0.283839	0.949951	416	0.00512574	0.016943	0.762375	0.957335	509
Tota_brain_volume(ml)	metab_100005998	octadecanedioylcarnitine (C18-DC)*		Lipid	Fatty Acid Metabolism (Acyl Carnitine, Dicarboxylate)	-0.0106805	0.0114546	0.351363	0.758607	925	0.00829524	0.0198666	0.676496	0.963389	416	-0.0185594	0.0170064	0.275655	0.763865	509
Tota_brain_volume(ml)	metab_100021502	(2 or 3)-decenoate (10:1n7 or n8)		Lipid	Medium Chain Fatty Acid	-0.0104328	0.0111959	0.351662	0.758702	925	0.0087039	0.0196862	0.658627	0.961663	416	-0.0206816	0.0171106	0.227346	0.736979	509
Total_wml	metab_100002014	5alpha-pregnan-3beta,20alpha-diol monosulfate (2)		Lipid	Progestin Steroids	0.0288366	0.0309816	0.35222	0.758804	925	-0.00899332	0.0452415	0.84253	0.984226	416	0.0533976	0.0412865	0.196487	0.700368	509
total_Hippocampus	metab_100001102	dodecanedioate (C12-DC)		Lipid	Fatty Acid, Dicarboxylate	-0.0244088	0.0262181	0.352132	0.758804	829	-0.0194642	0.0428291	0.649761	0.960295	378	-0.0312502	0.0387446	0.420347	0.837033	451
total_Hippocampus	metab_999916964	X - 16964		NA	NA	0.0243139	0.0261402	0.352576	0.759022	829	0.0416286	0.042227	0.324858	0.949951	378	0.0132817	0.0388847	0.732838	0.949297	451
total_Hippocampus	metab_100021502	(2 or 3)-decenoate (10:1n7 or n8)		Lipid	Medium Chain Fatty Acid	-0.0238726	0.0256807	0.352855	0.759072	829	-0.0507266	0.0410208	0.217013	0.94152	378	-0.00170496	0.0384285	0.964632	0.993134	451
total_Hippocampus	metab_999918886	X - 18886		NA	NA	-0.0259272	0.0279229	0.353405	0.759706	829	-0.035636	0.0414936	0.390986	0.95285	378	-0.0139636	0.0392552	0.722224	0.948605	451
Tota_brain_volume(ml)	metab_100001415	N6-carbamoylthreonyladenosine		Nucleotide	Purine Metabolism, Adenine containing	-0.0106683	0.0115405	0.355506	0.76044	925	0.020312	0.0198456	0.306674	0.949951	416	-0.0366664	0.017059	0.0320803	0.448318	509
total_Hippocampus	metab_100008991	1-palmitoyl-2-docosahexaenoyl-GPE (16:0/22:6)*		Lipid	Phosphatidylethanolamine (PE)	-0.0247421	0.0268077	0.356305	0.76044	829	0.0118461	0.0439251	0.787549	0.977092	378	-0.0611041	0.0382666	0.11102	0.617412	451
total_Hippocampus	metab_100001274	N-acetylthreonine		Amino Acid	Glycine, Serine and Threonine Metabolism	0.0247723	0.0267625	0.354907	0.76044	829	0.0240737	0.0431372	0.577131	0.960295	378	0.0369781	0.0397994	0.353334	0.815059	451
Total_wml	metab_1004	xanthine		Nucleotide	Purine Metabolism, (Hypo)Xanthine/Inosine containing	0.0276621	0.0299696	0.356246	0.76044	925	0.0201061	0.0439836	0.647822	0.960295	416	0.0379747	0.0409065	0.353682	0.815059	509
total_Hippocampus	metab_100001614	hexadecanedioate (C16-DC)		Lipid	Fatty Acid, Dicarboxylate	-0.0245881	0.0265315	0.354328	0.76044	829	-0.0152973	0.0428494	0.721293	0.966818	378	-0.0342249	0.0388349	0.378636	0.821101	451
Total_wml	metab_893	arachidate (20:0)		Lipid	Long Chain Saturated Fatty Acid	0.0280036	0.0303112	0.355797	0.76044	925	0.0235149	0.0443043	0.595873	0.960295	416	0.0357815	0.0417621	0.391966	0.822964	509
total_Hippocampus	metab_100001396	7-methylxanthine		Xenobiotics	Xanthine Metabolism	-0.0239491	0.0258401	0.354293	0.76044	829	-0.0983586	0.0413931	0.0179972	0.734335	378	0.0292572	0.0382331	0.444539	0.850972	451
total_Hippocampus	metab_999924949	X - 24949		NA	NA	0.0237414	0.025667	0.355249	0.76044	829	0.0294094	0.0418826	0.483001	0.957716	378	0.0276814	0.0378953	0.465487	0.862365	451
Tota_brain_volume(ml)	metab_999917325	X - 17325		NA	NA	0.0102485	0.0110733	0.354943	0.76044	925	0.0079049	0.0194448	0.684565	0.963389	416	0.00849753	0.0171005	0.619464	0.914886	509
total_Hippocampus	metab_100001263	1-palmitoyl-GPC (16:0)		Lipid	Lysophospholipid	0.0250498	0.0270991	0.35556	0.76044	829	0.0447082	0.0439477	0.30967	0.949951	378	0.010133	0.0401096	0.800668	0.968781	451
total_Hippocampus	metab_100001081	2-pyrrolidinone		Amino Acid	Glutamate Metabolism	-0.0239391	0.0260679	0.358712	0.763421	829	0.00645893	0.041376	0.876036	0.987719	378	-0.0521524	0.0390402	0.182276	0.686828	451
total_Hippocampus	metab_100000014	hippurate		Xenobiotics	Benzoate Metabolism	0.0236927	0.0257754	0.358261	0.763421	829	0.0120227	0.0411202	0.770159	0.972042	378	0.0356213	0.0384869	0.355185	0.815059	451
Tota_brain_volume(ml)	metab_100002990	oleoyl-linoleoyl-glycerol (18:1/18:2) [2]		Lipid	Diacylglycerol	0.0102801	0.0111953	0.358728	0.763421	925	0.0207868	0.0197028	0.292039	0.949951	416	0.0111392	0.0171011	0.515101	0.886545	509
Total_wml	metab_100009272	glycosyl-N-palmitoyl-sphingosine (d18:1/16:0)		Lipid	Hexosylceramides (HCER)	0.0285541	0.0310638	0.358228	0.763421	925	0.0463609	0.0459261	0.313346	0.949951	416	0.0121743	0.0421652	0.772909	0.96027	509
total_Hippocampus	metab_999912906	X - 12906		NA	NA	0.0238281	0.0259639	0.359023	0.763502	829	0.0181887	0.0407741	0.655797	0.960295	378	0.0345502	0.0390284	0.376496	0.821101	451
Tota_brain_volume(ml)	metab_100002154	ergothioneine		Xenobiotics	Food Component/Plant	0.0103044	0.011237	0.359384	0.763722	925	-0.0073503	0.0196517	0.708576	0.963389	416	0.0264167	0.0173908	0.129389	0.634777	509
Tota_brain_volume(ml)	metab_100000010	3-phenylpropionate (hydrocinnamate)		Xenobiotics	Benzoate Metabolism	0.0102686	0.011237	0.361048	0.76576	925	-0.00167519	0.0195403	0.931723	0.992985	416	0.020477	0.0174065	0.239992	0.742452	509
Total_wml	metab_999912812	X - 12812		NA	NA	0.0275057	0.0300949	0.360974	0.76576	925	0.0168352	0.0442589	0.70386	0.963389	416	0.0402664	0.0409321	0.325717	0.796306	509
total_Hippocampus	metab_100022013	tetrahydrocortisol glucuronide		Lipid	Corticosteroids	0.0251403	0.0275133	0.361115	0.76576	829	0.0601883	0.0413875	0.146716	0.889004	378	-0.000519568	0.0392711	0.98945	0.995477	451
Total_wml	metab_100009038	myristoyl dihydrosphingomyelin (d18:0/14:0)*		Lipid	Dihydrosphingomyelins	0.0285494	0.0312776	0.361601	0.766243	925	0.0372293	0.0444269	0.402525	0.95285	416	0.0222868	0.0415434	0.591871	0.907671	509
Total_wml	metab_100001662	deoxycarnitine		Lipid	Carnitine Metabolism	0.0283946	0.0311321	0.361973	0.766486	925	0.0219272	0.0438925	0.617648	0.960295	416	0.0348589	0.0410089	0.395712	0.823236	509
total_Hippocampus	metab_999918922	X - 18922		NA	NA	0.0236705	0.0260051	0.362971	0.768053	829	0.0307319	0.0416358	0.460911	0.95285	378	0.0248992	0.0389904	0.523412	0.888191	451
Total_wml	metab_100009275	methylsuccinoylcarnitine		Amino Acid	Leucine, Isoleucine and Valine Metabolism	0.0274746	0.0302094	0.363341	0.768288	925	0.0293135	0.0442288	0.507852	0.958384	416	0.0281898	0.0414986	0.497263	0.880389	509
Total_wml	metab_355	histidine		Amino Acid	Histidine Metabolism	0.0274474	0.0302411	0.364316	0.769803	925	0.0290426	0.0442992	0.512448	0.958384	416	0.031209	0.041707	0.454634	0.85546	509
Total_wml	metab_999921286	X - 21286		NA	NA	-0.0275303	0.0303746	0.364983	0.770663	925	-0.0515737	0.044689	0.249148	0.949951	416	-0.00920283	0.0413194	0.82384	0.973178	509
Tota_brain_volume(ml)	metab_100006129	vanillactate		Amino Acid	Tyrosine Metabolism	-0.010262	0.011364	0.36675	0.770943	925	0.017105	0.0198147	0.388505	0.95285	416	-0.0328519	0.0171061	0.0553621	0.529936	509
Total_wml	metab_999911470	X - 11470		NA	NA	-0.0276061	0.0305796	0.366888	0.770943	925	0.0053653	0.0441162	0.903262	0.991526	416	-0.0576298	0.0408992	0.159432	0.660458	509
total_Hippocampus	metab_100001662	deoxycarnitine		Lipid	Carnitine Metabolism	0.0254672	0.0281887	0.36655	0.770943	829	0.00140674	0.0445379	0.97482	0.995924	378	0.0549736	0.03948	0.164483	0.662807	451
total_Hippocampus	metab_100009028	N-palmitoyl-sphinganine (d18:0/16:0)		Lipid	Dihydroceramides	-0.0231709	0.0255997	0.365666	0.770943	829	-0.0161206	0.0408998	0.693697	0.963389	378	-0.0383358	0.0384605	0.319424	0.792889	451
total_Hippocampus	metab_999924334	X - 24334		NA	NA	0.0250042	0.0276269	0.365695	0.770943	829	0.0260274	0.0431166	0.546443	0.960295	378	0.0301204	0.0395999	0.447288	0.851882	451
total_Hippocampus	metab_100001211	sebacate (C10-DC)		Lipid	Fatty Acid, Dicarboxylate	-0.0236233	0.0261686	0.366931	0.770943	829	-0.0610638	0.0421217	0.147985	0.889004	378	0.0136537	0.0387573	0.72479	0.948605	451
total_Hippocampus	metab_100021478	1-methyl-5-imidazolelactate		Amino Acid	Histidine Metabolism	0.024292	0.0268975	0.36672	0.770943	829	0.0443933	0.041621	0.286841	0.949951	378	0.01229	0.0394079	0.755288	0.956939	451
Tota_brain_volume(ml)	metab_999921441	X - 21441		NA	NA	-0.0103348	0.0114756	0.368046	0.772195	925	-0.0141713	0.0197423	0.47328	0.957716	416	-0.0161401	0.0170447	0.344128	0.807912	509
Tota_brain_volume(ml)	metab_100001577	N-acetylcitrulline		Amino Acid	Urea cycle; Arginine and Proline Metabolism	0.0102298	0.0113567	0.36795	0.772195	925	0.0260614	0.0198543	0.190041	0.920476	416	0.00540866	0.0173116	0.754843	0.956939	509
total_Hippocampus	metab_158	5,6-dihydrothymine		Nucleotide	Pyrimidine Metabolism, Thymine containing	-0.0235979	0.0262393	0.368738	0.772558	829	-0.02047	0.041893	0.625394	0.960295	378	-0.0315577	0.0387854	0.416281	0.832282	451
total_Hippocampus	metab_100001468	N1-Methyl-2-pyridone-5-carboxamide		Cofactors and Vitamins	Nicotinate and Nicotinamide Metabolism	0.0232849	0.0258831	0.368589	0.772558	829	0.0427899	0.0416837	0.305304	0.949951	378	0.0145739	0.0385673	0.705698	0.94103	451
total_Hippocampus	metab_100002544	4-hydroxyglutamate		Amino Acid	Glutamate Metabolism	-0.0259207	0.0288441	0.369103	0.772778	829	-0.0536477	0.0445703	0.229484	0.949951	378	-0.000320735	0.0419569	0.993904	0.996882	451
total_Hippocampus	metab_1539	1-palmitoyl-2-oleoyl-GPC (16:0/18:1)		Lipid	Phosphatidylcholine (PC)	-0.0236035	0.0264056	0.371646	0.773421	829	0.0201139	0.0426472	0.637464	0.960295	378	-0.0708424	0.0387037	0.0678617	0.548311	451
Tota_brain_volume(ml)	metab_100000792	dehydroepiandrosterone sulfate (DHEA-S)		Lipid	Androgenic Steroids	0.0112503	0.012583	0.371513	0.773421	925	-0.0167511	0.0216377	0.439282	0.95285	416	0.0286902	0.0174463	0.100701	0.606084	509
Tota_brain_volume(ml)	metab_100021530	S-carboxyethylcysteine		Amino Acid	Methionine, Cysteine, SAM and Taurine Metabolism	-0.010025	0.0112386	0.372617	0.773421	925	0.00776404	0.0194269	0.689619	0.963389	416	-0.0242352	0.0169433	0.153232	0.65527	509
Total_wml	metab_100010949	stearoyl-arachidonoyl-glycerol (18:0/20:4) [1]*		Lipid	Diacylglycerol	0.0276547	0.0308993	0.371025	0.773421	925	-0.00197582	0.0455956	0.965457	0.995348	416	0.0529838	0.0415273	0.202587	0.708489	509
Tota_brain_volume(ml)	metab_999926119	X - 26119		NA	NA	-0.010116	0.0113658	0.373679	0.773421	925	0.00197322	0.0199367	0.921207	0.992429	416	-0.0183637	0.0173403	0.290102	0.770065	509
Total_wml	metab_100015965	ethyl alpha-glucopyranoside		Xenobiotics	Food Component/Plant	0.0275418	0.0309545	0.373833	0.773421	925	0.00470237	0.0444408	0.915783	0.991889	416	0.0422276	0.0412941	0.306986	0.779717	509
Total_wml	metab_100021141	3-hydroxydecanoylcarnitine		Lipid	Fatty Acid Metabolism (Acyl Carnitine, Hydroxy)	0.0276912	0.031109	0.373626	0.773421	925	0.0185896	0.0451658	0.680859	0.963389	416	0.036238	0.0418239	0.38666	0.821101	509
Total_wml	metab_999926107	X - 26107		NA	NA	0.0287761	0.0322179	0.371999	0.773421	925	0.019104	0.0461527	0.679141	0.963389	416	0.0362905	0.0432826	0.402175	0.823236	509
total_Hippocampus	metab_100008994	1-stearoyl-2-linoleoyl-GPI (18:0/18:2)		Lipid	Phosphatidylinositol (PI)	0.0242552	0.0272141	0.373042	0.773421	829	0.0220247	0.0440843	0.617649	0.960295	378	0.0328937	0.039566	0.406214	0.825639	451
Total_wml	metab_999917354	X - 17354		NA	NA	0.0271798	0.0303546	0.370803	0.773421	925	0.0263778	0.0446789	0.555258	0.960295	416	0.0283424	0.0414288	0.494212	0.877189	509
total_Hippocampus	metab_999913553	X - 13553		NA	NA	-0.0232679	0.0261023	0.372968	0.773421	829	-0.0211832	0.0413647	0.608879	0.960295	378	-0.0259377	0.0388872	0.505118	0.880389	451
Total_wml	metab_100001182	docosadienoate (22:2n6)		Lipid	Long Chain Polyunsaturated Fatty Acid (n3 and n6)	0.0269888	0.030117	0.370417	0.773421	925	0.0307346	0.0444033	0.489222	0.958384	416	0.0239828	0.041129	0.56008	0.901294	509
Total_wml	metab_100000656	1-stearoyl-GPI (18:0)		Lipid	Lysophospholipid	0.0275417	0.0307431	0.37056	0.773421	925	0.0433134	0.0446395	0.332472	0.949951	416	0.0164615	0.0411427	0.689247	0.937393	509
Total_wml	metab_100022013	tetrahydrocortisol glucuronide		Lipid	Corticosteroids	0.0289484	0.0325246	0.373674	0.773421	925	0.0340321	0.0447398	0.447294	0.95285	416	0.0180061	0.0427863	0.674054	0.937393	509
total_Hippocampus	metab_100001405	1-methylxanthine		Xenobiotics	Xanthine Metabolism	-0.0230801	0.0259279	0.373638	0.773421	829	-0.0554715	0.0410663	0.177587	0.918203	378	-0.00488006	0.038023	0.897934	0.984943	451
Tota_brain_volume(ml)	metab_100008914	1-palmitoyl-2-arachidonoyl-GPC (16:0/20:4n6)		Lipid	Phosphatidylcholine (PC)	0.00998994	0.0111783	0.371722	0.773421	925	0.0205442	0.0196709	0.296918	0.949951	416	0.00237466	0.0169926	0.888916	0.984943	509
total_Hippocampus	metab_100004208	guaiacol sulfate		Xenobiotics	Benzoate Metabolism	-0.0233569	0.0261945	0.37283	0.773421	829	-0.0551068	0.0412118	0.181987	0.920476	378	0.00207217	0.0382781	0.956852	0.993134	451
Tota_brain_volume(ml)	metab_275	creatinine		Amino Acid	Creatine Metabolism	0.0105398	0.0118559	0.37424	0.773724	925	0.0228188	0.0194305	0.240926	0.949951	416	0.00621077	0.0169726	0.714571	0.943205	509
Total_wml	metab_100001743	tryptophan betaine		Amino Acid	Tryptophan Metabolism	-0.0272844	0.0307877	0.375736	0.775737	925	0.0148452	0.0446298	0.739585	0.968395	416	-0.0557838	0.041332	0.177735	0.678125	509
Total_wml	metab_519	myristate (14:0)		Lipid	Long Chain Saturated Fatty Acid	0.0275299	0.0310552	0.375589	0.775737	925	0.0339645	0.044443	0.445172	0.95285	416	0.0229669	0.0416565	0.581646	0.904928	509
total_Hippocampus	metab_100001777	1-oleoyl-GPI (18:1)		Lipid	Lysophospholipid	-0.0226955	0.0256393	0.376317	0.775838	829	0.0148922	0.041331	0.718817	0.96524	378	-0.0685093	0.0382742	0.0741406	0.56518	451
Total_wml	metab_811	alanine		Amino Acid	Alanine and Aspartate Metabolism	-0.0265618	0.0300084	0.376311	0.775838	925	-0.00154448	0.0441581	0.972116	0.995348	416	-0.0493538	0.0409195	0.228339	0.736979	509
Total_wml	metab_100002769	argininate*		Amino Acid	Urea cycle; Arginine and Proline Metabolism	0.0270468	0.0305728	0.376567	0.775838	925	0.0337159	0.0445441	0.449538	0.95285	416	0.0223298	0.0409752	0.586023	0.907525	509
Tota_brain_volume(ml)	metab_999922771	X - 22771		NA	NA	0.00975614	0.0110473	0.377401	0.777017	925	0.0462468	0.019344	0.0172639	0.734335	416	-0.0145666	0.0169273	0.389901	0.822693	509
Total_wml	metab_999924556	X - 24556		NA	NA	0.0265777	0.0301761	0.378682	0.7775	925	-0.0137111	0.0440174	0.755584	0.968395	416	0.0697999	0.0417377	0.0950779	0.59887	509
Total_wml	metab_1869	2-hydroxyhippurate (salicylurate)		Xenobiotics	Benzoate Metabolism	0.0279424	0.0316958	0.378234	0.7775	925	-0.00418947	0.0489992	0.931905	0.992985	416	0.0514614	0.0414836	0.21536	0.734249	509
Total_wml	metab_100000963	homocitrulline		Amino Acid	Urea cycle; Arginine and Proline Metabolism	0.0267817	0.0303746	0.378162	0.7775	925	0.0290269	0.0449306	0.518616	0.958384	416	0.0259272	0.0415802	0.533209	0.890356	509
total_Hippocampus	metab_999922162	X - 22162		NA	NA	0.0235351	0.0267062	0.378436	0.7775	829	0.0520334	0.0437307	0.23486	0.949951	378	0.00306708	0.0391036	0.937517	0.990726	451
Tota_brain_volume(ml)	metab_98	kynurenate		Amino Acid	Tryptophan Metabolism	0.0102185	0.0116199	0.379417	0.778472	925	0.0244706	0.0198018	0.21725	0.94152	416	0.0024559	0.0172553	0.886878	0.984943	509
total_Hippocampus	metab_100001262	gamma-glutamyl-epsilon-lysine		Peptide	Gamma-glutamyl Amino Acid	0.0234455	0.0266847	0.37987	0.778816	829	0.0174805	0.0436953	0.689345	0.963389	378	0.0362955	0.039176	0.354702	0.815059	451
total_Hippocampus	metab_100010895	2'-O-methylcytidine		Nucleotide	Pyrimidine Metabolism, Cytidine containing	0.0235698	0.0268397	0.380108	0.778816	829	0.0208319	0.0440704	0.636707	0.960295	378	0.0328084	0.0389869	0.400507	0.823236	451
Total_wml	metab_100001413	N4-acetylcytidine		Nucleotide	Pyrimidine Metabolism, Cytidine containing	0.0267329	0.0305017	0.38102	0.779204	925	-0.00444987	0.0451567	0.921549	0.992429	416	0.0490531	0.0414508	0.237207	0.742122	509
total_Hippocampus	metab_100001462	1-stearoyl-GPG (18:0)		Lipid	Lysophospholipid	-0.0226332	0.025826	0.381084	0.779204	829	-0.0103633	0.0417605	0.804148	0.98182	378	-0.0381058	0.0382852	0.320124	0.792889	451
total_Hippocampus	metab_100020360	8-methoxykynurenate		Amino Acid	Tryptophan Metabolism	-0.023928	0.0272814	0.380699	0.779204	829	-0.0359425	0.0427531	0.401056	0.95285	378	-0.0142499	0.0389685	0.71478	0.943205	451
Total_wml	metab_100020414	6-bromotryptophan		Amino Acid	Tryptophan Metabolism	0.0262503	0.0300545	0.382662	0.779404	925	0.00721699	0.0444589	0.871126	0.987365	416	0.0497987	0.0412356	0.227744	0.736979	509
total_Hippocampus	metab_100008955	tricosanoyl sphingomyelin (d18:1/23:0)*		Lipid	Sphingomyelins	0.0248849	0.0284707	0.382345	0.779404	829	0.0315073	0.0452879	0.487044	0.958384	378	0.0228858	0.0395044	0.562665	0.901294	451
Total_wml	metab_100000792	dehydroepiandrosterone sulfate (DHEA-S)		Lipid	Androgenic Steroids	0.0297586	0.034078	0.382755	0.779404	925	0.041525	0.0489643	0.396895	0.95285	416	0.0213996	0.0423356	0.613447	0.91201	509
total_Hippocampus	metab_999924757	X - 24757		NA	NA	0.0222566	0.0254519	0.382125	0.779404	829	0.0416994	0.0412467	0.312686	0.949951	378	0.00733174	0.0379153	0.846756	0.976124	451
Total_wml	metab_1528	1-palmitoyl-2-linoleoyl-GPI (16:0/18:2)		Lipid	Phosphatidylinositol (PI)	0.0268664	0.0307652	0.382744	0.779404	925	0.063917	0.0449425	0.15573	0.899911	416	-0.00680586	0.0413695	0.869393	0.980259	509
total_Hippocampus	metab_100008921	1-palmitoyl-2-stearoyl-GPC (16:0/18:0)		Lipid	Phosphatidylcholine (PC)	0.0242379	0.0276837	0.381543	0.779404	829	0.0487222	0.0457981	0.288088	0.949951	378	0.00613753	0.0400301	0.878213	0.98266	451
Tota_brain_volume(ml)	metab_100009026	behenoyl dihydrosphingomyelin (d18:0/22:0)*		Lipid	Dihydrosphingomyelins	0.0097556	0.0111855	0.383346	0.779541	925	0.0279948	0.0197911	0.15797	0.904166	416	-0.00386026	0.0170358	0.820829	0.973017	509
Total_wml	metab_100000010	3-phenylpropionate (hydrocinnamate)		Xenobiotics	Benzoate Metabolism	-0.0265552	0.0304332	0.383122	0.779541	925	-0.0465074	0.0441653	0.292947	0.949951	416	-0.00913134	0.0421926	0.828748	0.973178	509
Total_wml	metab_999911381	X - 11381		NA	NA	-0.026104	0.0299615	0.383845	0.78002	925	-0.0372853	0.0438411	0.395563	0.95285	416	-0.0142992	0.0413344	0.729533	0.949297	509
Total_wml	metab_100001398	3,7-dimethylurate		Xenobiotics	Xanthine Metabolism	0.0261916	0.030092	0.384317	0.780255	925	-0.013836	0.0440975	0.753863	0.968395	416	0.0561077	0.0410531	0.172327	0.672996	509
Tota_brain_volume(ml)	metab_100008977	1-stearoyl-2-arachidonoyl-GPE (18:0/20:4)		Lipid	Phosphatidylethanolamine (PE)	0.00988314	0.0113589	0.384485	0.780255	925	0.0263951	0.0199823	0.187265	0.920476	416	-0.00198301	0.0171505	0.907997	0.984943	509
total_Hippocampus	metab_100004046	N-acetylcarnosine		Amino Acid	Histidine Metabolism	0.0272492	0.0322015	0.397681	0.780441	829	-0.039541	0.0416483	0.343033	0.949951	378	0.0822615	0.0380893	0.0313293	0.44805	451
Total_wml	metab_100003397	trimethylamine N-oxide		Lipid	Phospholipid Metabolism	0.0254671	0.0300686	0.397236	0.780441	925	-0.0332331	0.0443333	0.453915	0.95285	416	0.0753045	0.0409441	0.066475	0.544146	509
Total_wml	metab_100000445	theobromine		Xenobiotics	Xanthine Metabolism	0.0260096	0.0299586	0.38552	0.780441	925	-0.036223	0.0439486	0.410298	0.95285	416	0.0729383	0.0410124	0.0759348	0.569628	509
total_Hippocampus	metab_100003901	2-stearoyl-GPE (18:0)*		Lipid	Lysophospholipid	-0.0220738	0.0258159	0.392773	0.780441	829	0.0140452	0.0412548	0.733709	0.968395	378	-0.0633534	0.0380883	0.0969501	0.602886	451
Total_wml	metab_100004054	margaroylcarnitine (C17)*		Lipid	Fatty Acid Metabolism (Acyl Carnitine, Long Chain Saturated)	0.0265422	0.0305658	0.385423	0.780441	925	-0.0173873	0.0448108	0.698205	0.963389	416	0.0673956	0.0420897	0.109952	0.617412	509
total_Hippocampus	metab_999911880	X - 11880		NA	NA	0.0220125	0.0258958	0.395549	0.780441	829	-0.0171216	0.0419405	0.683336	0.963389	378	0.0596103	0.037805	0.115556	0.619327	451
Tota_brain_volume(ml)	metab_100010917	palmitoyl-oleoyl-glycerol (16:0/18:1) [2]*		Lipid	Diacylglycerol	-0.00974119	0.011497	0.39706	0.780441	925	0.00521306	0.0198094	0.792558	0.977726	416	-0.0272203	0.0177851	0.126518	0.629	509
Total_wml	metab_100021784	4-chlorobenzoic acid		Xenobiotics	Chemical	-0.0256651	0.0300036	0.392553	0.780441	925	0.0177724	0.0440284	0.686676	0.963389	416	-0.0617744	0.040952	0.132065	0.638421	509
total_Hippocampus	metab_444	ornithine		Amino Acid	Urea cycle; Arginine and Proline Metabolism	0.0227625	0.0269563	0.398678	0.780441	829	-0.00798953	0.0440009	0.856014	0.984226	378	0.0593083	0.0395274	0.134211	0.641604	451
Tota_brain_volume(ml)	metab_100002094	gamma-CEHC		Cofactors and Vitamins	Tocopherol Metabolism	0.00969417	0.0111719	0.385771	0.780441	925	0.00584804	0.0194785	0.764154	0.969388	416	0.0252767	0.0170605	0.139077	0.652897	509
Total_wml	metab_100001977	beta-cryptoxanthin		Cofactors and Vitamins	Vitamin A Metabolism	-0.027575	0.0317188	0.384878	0.780441	925	0.0159389	0.0449994	0.723369	0.967333	416	-0.0580325	0.0428966	0.176713	0.677019	509
Total_wml	metab_100000039	methionine sulfoxide		Amino Acid	Methionine, Cysteine, SAM and Taurine Metabolism	0.0257011	0.0299867	0.391623	0.780441	925	0.00056745	0.04405	0.989728	0.996538	416	0.0540321	0.0414033	0.192483	0.700368	509
Tota_brain_volume(ml)	metab_100001254	N-acetyltryptophan		Amino Acid	Tryptophan Metabolism	-0.0100704	0.0117762	0.392694	0.780441	925	-0.00176168	0.0198122	0.92919	0.992985	416	-0.0205239	0.0170313	0.228742	0.736979	509
total_Hippocampus	metab_100009275	methylsuccinoylcarnitine		Amino Acid	Leucine, Isoleucine and Valine Metabolism	0.0221439	0.0257841	0.390689	0.780441	829	-0.00221435	0.0412882	0.957258	0.994047	378	0.0463307	0.0385287	0.22981	0.736979	451
Tota_brain_volume(ml)	metab_1025	pipecolate		Amino Acid	Lysine Metabolism	-0.00955365	0.0111833	0.393173	0.780441	925	-0.00490335	0.0195832	0.802414	0.981719	416	-0.0194743	0.016949	0.251105	0.74878	509
total_Hippocampus	metab_100000007	carnitine		Lipid	Carnitine Metabolism	0.0232557	0.0271233	0.391469	0.780441	829	0.00678674	0.0447147	0.879444	0.987719	378	0.0439089	0.039234	0.263678	0.756675	451
total_Hippocampus	metab_100020423	1-carboxyethylvaline	N-lactoyl valine	Amino Acid	Leucine, Isoleucine and Valine Metabolism	-0.0226462	0.0268147	0.39861	0.780441	829	-0.00279538	0.0416302	0.9465	0.992985	378	-0.0439189	0.0399791	0.27256	0.763865	451
Tota_brain_volume(ml)	metab_100020492	glucuronide of piperine metabolite C17H21NO3 (4)*		Xenobiotics	Food Component/Plant	-0.00978835	0.0115931	0.398708	0.780441	925	-0.00383828	0.0203732	0.850657	0.984226	416	-0.0186952	0.0173036	0.28047	0.766765	509
Total_wml	metab_439	stearate (18:0)		Lipid	Long Chain Saturated Fatty Acid	0.0256919	0.0302024	0.395182	0.780441	925	0.00565864	0.0443181	0.898463	0.991493	416	0.0428216	0.0411799	0.298901	0.777241	509
Total_wml	metab_100000961	homoarginine		Amino Acid	Urea cycle; Arginine and Proline Metabolism	-0.0262809	0.0307091	0.392331	0.780441	925	-0.0020497	0.0446608	0.963416	0.995348	416	-0.0428506	0.0411421	0.298131	0.777241	509
Total_wml	metab_1022	picolinate		Amino Acid	Tryptophan Metabolism	0.0267018	0.0311108	0.390961	0.780441	925	0.0118881	0.0442084	0.788134	0.977092	416	0.0405698	0.0408693	0.321347	0.793538	509
total_Hippocampus	metab_100009042	5-hydroxyindole sulfate		Amino Acid	Tryptophan Metabolism	0.0215328	0.0255421	0.399457	0.780441	829	0.0146077	0.041435	0.724629	0.967799	378	0.0333649	0.0373794	0.372553	0.81851	451
Total_wml	metab_999911787	X - 11787		NA	NA	0.0258951	0.0302243	0.391798	0.780441	925	0.016749	0.0442251	0.70509	0.963389	416	0.0341288	0.0410774	0.406457	0.825639	509
Total_wml	metab_999915728	X - 15728		NA	NA	0.0259124	0.0301853	0.390872	0.780441	925	0.0284612	0.0442204	0.520181	0.958384	416	0.0321639	0.0417005	0.440888	0.850658	509
total_Hippocampus	metab_100015609	N-palmitoyl-sphingadienine (d18:2/16:0)*		Lipid	Ceramides	0.0232731	0.027579	0.398987	0.780441	829	0.0208664	0.0443211	0.638059	0.960295	378	0.0299282	0.0391054	0.444485	0.850972	451
Total_wml	metab_100010940	diacylglycerol (16:1/18:2 [2], 16:0/18:3 [1])*		Lipid	Diacylglycerol	0.026235	0.0307446	0.393706	0.780441	925	0.0206209	0.044677	0.644645	0.960295	416	0.0324851	0.0424372	0.444341	0.850972	509
Total_wml	metab_999912849	X - 12849		NA	NA	0.0257577	0.0300496	0.391573	0.780441	925	0.0880915	0.0437721	0.0448204	0.76631	416	-0.0315452	0.0414065	0.446511	0.851882	509
total_Hippocampus	metab_100000054	5-hydroxylysine		Amino Acid	Lysine Metabolism	-0.0221844	0.0263418	0.399934	0.780441	829	-0.0148955	0.0424427	0.725821	0.968048	378	-0.028807	0.0389343	0.459758	0.858801	451
Total_wml	metab_999918922	X - 18922		NA	NA	0.0260322	0.0302983	0.390457	0.780441	925	0.0215259	0.0446351	0.629875	0.960295	416	0.0298352	0.0412289	0.469619	0.865297	509
Tota_brain_volume(ml)	metab_999912306	X - 12306		NA	NA	0.00941492	0.0111081	0.396898	0.780441	925	-7.42766e-05	0.0195437	0.996969	0.998362	416	0.012344	0.0170761	0.470088	0.865297	509
Total_wml	metab_100022041	N,N-dimethyl-pro-pro		Peptide	Modified Peptides	0.0256717	0.0304044	0.398698	0.780441	925	0.0210939	0.0442079	0.633509	0.960295	416	0.0296114	0.0411533	0.472143	0.866469	509
Tota_brain_volume(ml)	metab_100015618	palmitoyl-docosahexaenoyl-glycerol (16:0/22:6) [1]*		Lipid	Diacylglycerol	-0.00965187	0.0112816	0.392476	0.780441	925	-0.0165718	0.0198311	0.40384	0.95285	416	-0.0121963	0.0173283	0.48186	0.87153	509
Tota_brain_volume(ml)	metab_999924757	X - 24757		NA	NA	0.00934213	0.0110629	0.398634	0.780441	925	0.00356359	0.0194752	0.854903	0.984226	416	0.0117933	0.0170486	0.489416	0.872323	509
Total_wml	metab_100015609	N-palmitoyl-sphingadienine (d18:2/16:0)*		Lipid	Ceramides	0.0265472	0.0308869	0.390291	0.780441	925	0.0259511	0.0442688	0.558053	0.960295	416	0.0275442	0.0411086	0.503144	0.880389	509
Tota_brain_volume(ml)	metab_100021711	decadienedioic acid (C10:2-DC)**		Lipid	Fatty Acid, Dicarboxylate	-0.00946461	0.0111054	0.394297	0.780441	925	-0.00928928	0.0197036	0.637569	0.960295	416	-0.0111498	0.0170284	0.51291	0.886545	509
total_Hippocampus	metab_100001271	1-stearoyl-GPC (18:0)		Lipid	Lysophospholipid	0.0229908	0.0273221	0.400327	0.780441	829	0.0265361	0.0445491	0.551765	0.960295	378	0.0246295	0.0401313	0.539712	0.891842	451
Total_wml	metab_100001198	myristoleate (14:1n5)		Lipid	Long Chain Monounsaturated Fatty Acid	0.0283553	0.0328612	0.388429	0.780441	925	0.029488	0.0445699	0.50859	0.958384	416	0.0241747	0.0416931	0.562292	0.901294	509
total_Hippocampus	metab_100001415	N6-carbamoylthreonyladenosine		Nucleotide	Purine Metabolism, Adenine containing	-0.0227263	0.0269865	0.399957	0.780441	829	-0.0200896	0.0431866	0.642074	0.960295	378	-0.0221421	0.0386474	0.566985	0.9024	451
Tota_brain_volume(ml)	metab_100003397	trimethylamine N-oxide		Lipid	Phospholipid Metabolism	0.00938918	0.0111029	0.397966	0.780441	925	0.00833451	0.0195975	0.670852	0.963389	416	0.00958803	0.0169653	0.57222	0.903937	509
total_Hippocampus	metab_1083	N-acetylmethionine		Amino Acid	Methionine, Cysteine, SAM and Taurine Metabolism	0.0229546	0.0265953	0.388329	0.780441	829	0.0291533	0.0411268	0.478853	0.957716	378	0.0229352	0.040747	0.573808	0.904177	451
Total_wml	metab_100006375	3-methoxycatechol sulfate (1)		Xenobiotics	Benzoate Metabolism	0.0258653	0.0301443	0.391089	0.780441	925	0.0325668	0.043931	0.458926	0.95285	416	0.0216685	0.0411258	0.598508	0.907671	509
Total_wml	metab_100002466	cysteinylglycine disulfide*		Amino Acid	Glutathione Metabolism	0.0256531	0.0300927	0.394175	0.780441	925	0.0302467	0.0439958	0.492162	0.958384	416	0.0209343	0.0410271	0.610096	0.911008	509
total_Hippocampus	metab_100001446	5-methyluridine (ribothymidine)		Nucleotide	Pyrimidine Metabolism, Uracil containing	0.0218916	0.0259729	0.399551	0.780441	829	0.0293583	0.040857	0.472861	0.957716	378	0.0176468	0.0389615	0.650821	0.926981	451
Tota_brain_volume(ml)	metab_100010937	oleoyl-arachidonoyl-glycerol (18:1/20:4) [2]*		Lipid	Diacylglycerol	0.00980789	0.0113567	0.388022	0.780441	925	0.0317137	0.0201017	0.115415	0.870757	416	-0.0075598	0.0172742	0.661838	0.932091	509
total_Hippocampus	metab_999912822	X - 12822		NA	NA	0.0224499	0.0260529	0.389103	0.780441	829	0.0360919	0.0421249	0.392117	0.95285	378	0.0152602	0.0376631	0.685542	0.937393	451
total_Hippocampus	metab_999921441	X - 21441		NA	NA	-0.0228193	0.0263761	0.38721	0.780441	829	-0.0353935	0.0415456	0.394807	0.95285	378	-0.0158654	0.0379825	0.676366	0.937393	451
Tota_brain_volume(ml)	metab_100009160	1-(1-enyl-palmitoyl)-2-palmitoleoyl-GPC (P-16:0/16:1)*		Lipid	Plasmalogen	0.0101379	0.0118509	0.392527	0.780441	925	0.0271598	0.0198853	0.172743	0.915082	416	-0.00692164	0.0174646	0.692034	0.937747	509
Total_wml	metab_100001229	stearidonate (18:4n3)		Lipid	Long Chain Polyunsaturated Fatty Acid (n3 and n6)	0.0265307	0.031315	0.397093	0.780441	925	0.0391249	0.0442563	0.377186	0.95285	416	0.0153714	0.0413035	0.709933	0.942191	509
total_Hippocampus	metab_872	thymidine		Nucleotide	Pyrimidine Metabolism, Thymine containing	0.0218597	0.0254406	0.390455	0.780441	829	0.0318243	0.040906	0.437073	0.95285	378	0.0136395	0.0381481	0.720857	0.947858	451
Total_wml	metab_100009002	1-(1-enyl-palmitoyl)-2-arachidonoyl-GPE (P-16:0/20:4)*		Lipid	Plasmalogen	0.0257712	0.029916	0.389214	0.780441	925	0.0414765	0.0440036	0.346456	0.949951	416	0.0138097	0.04098	0.736268	0.950138	509
total_Hippocampus	metab_100001145	3-hydroxysebacate		Lipid	Fatty Acid, Monohydroxy	-0.0226389	0.0268799	0.399908	0.780441	829	-0.0539987	0.0428962	0.208883	0.929458	378	0.0104089	0.03971	0.793349	0.965985	451
Total_wml	metab_213	N6-methyladenosine		Nucleotide	Purine Metabolism, Adenine containing	0.0257434	0.0301139	0.392848	0.780441	925	0.0434724	0.0440456	0.324231	0.949951	416	0.010471	0.0412388	0.799668	0.968396	509
Total_wml	metab_100001577	N-acetylcitrulline		Amino Acid	Urea cycle; Arginine and Proline Metabolism	0.0265709	0.0307573	0.387875	0.780441	925	0.0514938	0.0449576	0.252717	0.949951	416	0.00633968	0.04191	0.879824	0.983722	509
Total_wml	metab_100009028	N-palmitoyl-sphinganine (d18:0/16:0)		Lipid	Dihydroceramides	0.0253667	0.0300753	0.399201	0.780441	925	0.0647573	0.0439614	0.141505	0.889004	416	-0.00547345	0.0414119	0.894902	0.984943	509
Tota_brain_volume(ml)	metab_1242	N1-methyladenosine		Nucleotide	Purine Metabolism, Adenine containing	0.0093358	0.0110946	0.4003	0.780441	925	0.0265264	0.0194494	0.173358	0.915082	416	0.00216695	0.0169631	0.898402	0.984943	509
Total_wml	metab_999914939	X - 14939		NA	NA	0.0257187	0.0303013	0.396234	0.780441	925	0.067841	0.0449522	0.132022	0.885527	416	-0.0042625	0.0413989	0.918034	0.988227	509
Total_wml	metab_100000014	hippurate		Xenobiotics	Benzoate Metabolism	0.0260474	0.030483	0.393057	0.780441	925	0.0571969	0.0443542	0.197935	0.920989	416	0.00234799	0.0419424	0.955379	0.993134	509
total_Hippocampus	metab_100006314	sphingomyelin (d17:1/16:0, d18:1/15:0, d16:1/17:0)*		Lipid	Sphingomyelins	0.0247679	0.0286905	0.388236	0.780441	829	0.0508025	0.0450736	0.260426	0.949951	378	0.000885123	0.0411487	0.982848	0.993134	451
total_Hippocampus	metab_100020819	glycoursodeoxycholic acid sulfate (1)		Lipid	Secondary Bile Acid Metabolism	-0.0222572	0.0263796	0.399067	0.780441	829	-0.0479906	0.041589	0.249272	0.949951	378	0.00227216	0.0383195	0.952744	0.993134	451
Tota_brain_volume(ml)	metab_100004112	3-methyl catechol sulfate (1)		Xenobiotics	Benzoate Metabolism	-0.00954939	0.0112049	0.394296	0.780441	925	-0.0244153	0.0193676	0.20816	0.929458	416	0.000265449	0.016974	0.987529	0.994495	509
total_Hippocampus	metab_100020478	dodecadienoate (12:2)*		Lipid	Fatty Acid, Dicarboxylate	-0.0214527	0.0255325	0.401034	0.780807	829	-0.0583021	0.0410626	0.156493	0.899911	378	0.0101254	0.0381575	0.790857	0.965985	451
total_Hippocampus	metab_100001882	glycosyl-N-stearoyl-sphingosine (d18:1/18:0)		Lipid	Hexosylceramides (HCER)	0.0232403	0.0276604	0.40104	0.780807	829	0.0495861	0.0446376	0.267347	0.949951	378	0.00456104	0.0389831	0.906913	0.984943	451
total_Hippocampus	metab_100006098	3-hydroxypyridine sulfate		Xenobiotics	Chemical	-0.0222971	0.0265662	0.401543	0.781275	829	-0.0520139	0.0428154	0.225198	0.949951	378	-0.00251804	0.0386535	0.948089	0.993134	451
total_Hippocampus	metab_999924970	X - 24970		NA	NA	-0.0213918	0.0255696	0.403054	0.783701	829	0.00114193	0.0412841	0.977948	0.996416	378	-0.0469132	0.0378929	0.216352	0.734599	451
Tota_brain_volume(ml)	metab_999918913	X - 18913		NA	NA	0.00955587	0.0114314	0.403413	0.783886	925	0.0311181	0.0196437	0.113936	0.870757	416	0.00418872	0.016947	0.80488	0.970351	509
Tota_brain_volume(ml)	metab_100001657	glycolithocholate sulfate*		Lipid	Secondary Bile Acid Metabolism	0.00931987	0.0111572	0.403754	0.784036	925	0.0147942	0.0197181	0.453515	0.95285	416	0.00705138	0.0169943	0.678372	0.937393	509
total_Hippocampus	metab_100001856	1-stearoyl-2-oleoyl-GPE (18:0/18:1)		Lipid	Phosphatidylethanolamine (PE)	-0.022053	0.0264265	0.404241	0.784128	829	-0.000403427	0.0429188	0.992505	0.99708	378	-0.0511407	0.0390658	0.191179	0.699968	451
total_Hippocampus	metab_100004054	margaroylcarnitine (C17)*		Lipid	Fatty Acid Metabolism (Acyl Carnitine, Long Chain Saturated)	-0.0224639	0.0269294	0.404423	0.784128	829	-0.0228573	0.0439711	0.603493	0.960295	378	-0.0267254	0.0397079	0.501265	0.880389	451
Total_wml	metab_100019831	3-hydroxyphenylacetoylglutamine		Peptide	Acetylated Peptides	0.0252135	0.0302612	0.404951	0.784128	925	0.0347785	0.0446172	0.436144	0.95285	416	0.0166842	0.0412666	0.686162	0.937393	509
Total_wml	metab_1140	gamma-glutamylglutamine		Peptide	Gamma-glutamyl Amino Acid	0.025184	0.0302367	0.40512	0.784128	925	0.0396492	0.0442697	0.370977	0.95285	416	0.0159596	0.0416003	0.701406	0.938783	509
total_Hippocampus	metab_999916576	X - 16576		NA	NA	0.0226338	0.027145	0.40463	0.784128	829	0.0430305	0.0419398	0.305555	0.949951	378	0.00774687	0.0409358	0.849988	0.976124	451
total_Hippocampus	metab_100000708	isovalerate (i5:0)		Amino Acid	Leucine, Isoleucine and Valine Metabolism	-0.0216927	0.0261143	0.406395	0.784676	829	0.00261479	0.0421254	0.950539	0.992985	378	-0.0448417	0.0376967	0.234861	0.740449	451
total_Hippocampus	metab_1528	1-palmitoyl-2-linoleoyl-GPI (16:0/18:2)		Lipid	Phosphatidylinositol (PI)	-0.0218107	0.0262527	0.406329	0.784676	829	-0.00500516	0.0425005	0.906316	0.991526	378	-0.0406016	0.0380542	0.286577	0.768376	451
Total_wml	metab_132	3-phosphoglycerate		Carbohydrate	Glycolysis, Gluconeogenesis, and Pyruvate Metabolism	-0.0248963	0.0299317	0.405756	0.784676	925	-0.00543146	0.0439621	0.901733	0.991493	416	-0.0372867	0.0410115	0.363692	0.81851	509
Tota_brain_volume(ml)	metab_100000936	3-methyl-2-oxobutyrate		Amino Acid	Leucine, Isoleucine and Valine Metabolism	0.00934121	0.0112514	0.406626	0.784676	925	0.00725177	0.0197571	0.713774	0.963389	416	0.0137263	0.0171724	0.42448	0.839639	509
Tota_brain_volume(ml)	metab_999913695	X - 13695		NA	NA	-0.00927258	0.011171	0.406722	0.784676	925	-0.0214852	0.0194519	0.270013	0.949951	416	-0.0088326	0.0169356	0.60222	0.908986	509
Tota_brain_volume(ml)	metab_100006430	arabitol/xylitol		Carbohydrate	Pentose Metabolism	-0.00932708	0.0112637	0.40785	0.785323	925	0.00281798	0.0195958	0.885725	0.987719	416	-0.0219347	0.0169966	0.197459	0.702034	509
total_Hippocampus	metab_100019968	lyxonate		Carbohydrate	Pentose Metabolism	0.0212662	0.0256641	0.40755	0.785323	829	0.011765	0.0406498	0.772418	0.973035	378	0.035831	0.0389071	0.357582	0.815059	451
Total_wml	metab_100001002	EDTA		Xenobiotics	Chemical	0.0248125	0.0299627	0.407821	0.785323	925	0.0221423	0.0439269	0.614481	0.960295	416	0.0274152	0.0409595	0.503596	0.880389	509
total_Hippocampus	metab_100001051	1-methylhistidine		Amino Acid	Histidine Metabolism	0.0218291	0.026381	0.408219	0.785524	829	0.0224341	0.0416326	0.590307	0.960295	378	0.0267416	0.0394499	0.498212	0.880389	451
Tota_brain_volume(ml)	metab_1342	3-methoxytyrosine		Amino Acid	Tyrosine Metabolism	0.00924612	0.0111816	0.408504	0.785564	925	0.0217058	0.0196017	0.268793	0.949951	416	0.00963731	0.0171738	0.574935	0.904177	509
Total_wml	metab_999923974	X - 23974		NA	NA	0.0248399	0.0301253	0.40984	0.786375	925	-0.0196958	0.0442133	0.656213	0.960295	416	0.0591595	0.041317	0.152809	0.65527	509
Total_wml	metab_100002009	5alpha-pregnan-3beta,20beta-diol monosulfate (1)		Lipid	Progestin Steroids	0.0254015	0.030794	0.409652	0.786375	925	-0.00535109	0.0451121	0.905636	0.991526	416	0.0452298	0.041281	0.273753	0.763865	509
Total_wml	metab_100021363	vanillic acid glycine		Xenobiotics	Food Component/Plant	0.0246966	0.0299128	0.409234	0.786375	925	0.00812186	0.0440654	0.853859	0.984226	416	0.0368995	0.0409566	0.368051	0.81851	509
Tota_brain_volume(ml)	metab_999912100	X - 12100		NA	NA	0.00923989	0.0112094	0.409984	0.786375	925	0.0217187	0.0196729	0.270243	0.949951	416	0.00311082	0.0172363	0.856848	0.978889	509
total_Hippocampus	metab_100021000	hydroxypalmitoyl sphingomyelin (d18:1/16:0(OH))**		Lipid	Sphingomyelins	0.0234624	0.0285028	0.410655	0.786647	829	0.0292937	0.046462	0.528763	0.960295	378	0.0249942	0.040904	0.541482	0.892168	451
Total_wml	metab_999917690	X - 17690		NA	NA	-0.0250189	0.0303859	0.410511	0.786647	925	-0.0216904	0.0444892	0.626134	0.960295	416	-0.0250309	0.0413181	0.544915	0.895347	509
Total_wml	metab_100020409	ascorbic acid 3-sulfate*		Cofactors and Vitamins	Ascorbate and Aldarate Metabolism	0.0253004	0.0307929	0.411501	0.787664	925	-0.0185664	0.0439059	0.672614	0.963389	416	0.0718537	0.0413751	0.0830627	0.583796	509
Total_wml	metab_100001270	myristoylcarnitine (C14)		Lipid	Fatty Acid Metabolism (Acyl Carnitine, Long Chain Saturated)	0.0254167	0.0309662	0.41198	0.787664	925	-0.0141365	0.0453327	0.755321	0.968395	416	0.0599881	0.0424144	0.157883	0.660178	509
Total_wml	metab_999923739	X - 23739		NA	NA	0.0250348	0.0304992	0.411954	0.787664	925	0.0199675	0.0441161	0.651068	0.960295	416	0.0340372	0.0416281	0.413944	0.830402	509
Tota_brain_volume(ml)	metab_100009078	1-oleoyl-2-linoleoyl-GPE (18:1/18:2)*		Lipid	Phosphatidylethanolamine (PE)	0.00909337	0.0110914	0.412511	0.788171	925	0.022951	0.0195211	0.240396	0.949951	416	0.00303268	0.0170066	0.858541	0.978889	509
total_Hippocampus	metab_100009009	1-(1-enyl-palmitoyl)-2-linoleoyl-GPC (P-16:0/18:2)*		Lipid	Plasmalogen	0.0235507	0.0287562	0.413036	0.788667	829	0.0110121	0.045048	0.807016	0.982897	378	0.0436005	0.0430204	0.31138	0.787187	451
total_Hippocampus	metab_100002067	pregnenediol sulfate (C21H34O5S)*		Lipid	Pregnenolone Steroids	0.0251647	0.0307493	0.413377	0.788812	829	0.0375545	0.0444122	0.398325	0.95285	378	0.014434	0.0383045	0.706484	0.94103	451
Tota_brain_volume(ml)	metab_100001295	gamma-glutamyltryptophan		Peptide	Gamma-glutamyl Amino Acid	-0.00926931	0.0113671	0.415027	0.790438	925	0.0245822	0.0195143	0.208493	0.929458	416	-0.0344951	0.0170885	0.044058	0.487576	509
Tota_brain_volume(ml)	metab_100015835	cerotoylcarnitine (C26)*		Lipid	Fatty Acid Metabolism (Acyl Carnitine, Long Chain Saturated)	0.00928134	0.0113766	0.414809	0.790438	925	0.0324447	0.0196703	0.0998264	0.870757	416	-0.00388681	0.0172055	0.821367	0.973178	509
total_Hippocampus	metab_100006115	arabonate/xylonate		Carbohydrate	Pentose Metabolism	0.0214089	0.0262434	0.414861	0.790438	829	0.0424278	0.0421492	0.314776	0.949951	378	0.00590494	0.0393993	0.880932	0.984222	451
Tota_brain_volume(ml)	metab_100001256	N-acetylphenylalanine		Amino Acid	Phenylalanine Metabolism	-0.0095683	0.0117462	0.41552	0.790871	925	-0.00477364	0.0199564	0.811068	0.983804	416	-0.0163688	0.0171533	0.340408	0.807264	509
Total_wml	metab_100021478	1-methyl-5-imidazolelactate		Amino Acid	Histidine Metabolism	0.025084	0.030846	0.416315	0.791877	925	-0.0176706	0.0443974	0.69083	0.963389	416	0.0522429	0.0411187	0.20448	0.710546	509
Total_wml	metab_100002113	cysteine sulfinic acid		Amino Acid	Methionine, Cysteine, SAM and Taurine Metabolism	0.0243404	0.0299615	0.41678	0.792255	925	0.0573253	0.0438143	0.191481	0.920476	416	-0.00231336	0.0411344	0.955174	0.993134	509
Total_wml	metab_999912729	X - 12729		NA	NA	0.0243182	0.0300134	0.41801	0.792326	925	-0.0310326	0.0442174	0.483191	0.957716	416	0.0760294	0.041188	0.0654921	0.544001	509
Tota_brain_volume(ml)	metab_100006435	N-acetylglucosamine/N-acetylgalactosamine		Carbohydrate	Aminosugar Metabolism	-0.00909935	0.0112146	0.417354	0.792326	925	0.010758	0.0195787	0.582977	0.960295	416	-0.0280671	0.0172491	0.104328	0.610563	509
total_Hippocampus	metab_999912729	X - 12729		NA	NA	0.0201282	0.0249282	0.419641	0.792326	829	-0.0116276	0.0401986	0.772549	0.973035	378	0.0522738	0.0372981	0.161757	0.662401	451
Total_wml	metab_100020219	3-formylindole		Xenobiotics	Food Component/Plant	0.0251053	0.0310895	0.419578	0.792326	925	-0.00163106	0.0440065	0.970452	0.995348	416	0.0499677	0.0409178	0.222593	0.736979	509
Tota_brain_volume(ml)	metab_273	cortisone		Lipid	Corticosteroids	-0.00899427	0.0111105	0.418421	0.792326	925	0.00119969	0.0194455	0.950836	0.992985	416	-0.0193247	0.0170956	0.258851	0.752261	509
total_Hippocampus	metab_100003000	1-(1-enyl-palmitoyl)-GPE (P-16:0)*		Lipid	Lysoplasmalogen	0.0212844	0.0263662	0.419749	0.792326	829	0.0159088	0.0427574	0.710052	0.963389	378	0.0299921	0.0391873	0.444468	0.850972	451
total_Hippocampus	metab_100005403	etiocholanolone glucuronide		Lipid	Androgenic Steroids	-0.0218557	0.0270227	0.418869	0.792326	829	-0.0222366	0.0423998	0.600277	0.960295	378	-0.0220001	0.0380732	0.563667	0.901864	451
total_Hippocampus	metab_100001992	androstenediol (3beta,17beta) disulfate (1)		Lipid	Androgenic Steroids	-0.0230112	0.0284581	0.418979	0.792326	829	-0.0265254	0.0415361	0.523469	0.959972	378	-0.020016	0.0380355	0.59898	0.907671	451
Total_wml	metab_100021467	pentose acid*		Partially Characterized Molecules	Partially Characterized Molecules	0.0244209	0.0301964	0.418876	0.792326	925	0.0308795	0.0440256	0.483453	0.957716	416	0.019349	0.0415602	0.641727	0.923106	509
Tota_brain_volume(ml)	metab_999924243	X - 24243		NA	NA	0.00920889	0.0113951	0.419218	0.792326	925	0.0213311	0.0199963	0.286711	0.949951	416	0.003133	0.0173469	0.856748	0.978889	509
Tota_brain_volume(ml)	metab_100001731	indoleacetylglutamine		Amino Acid	Tryptophan Metabolism	-0.00940398	0.0115921	0.417436	0.792326	925	-0.0147848	0.0200597	0.461518	0.95285	416	-0.00230145	0.017184	0.893512	0.984943	509
total_Hippocampus	metab_100021707	3-bromo-5-chloro-2,6-dihydroxybenzoic acid*		Xenobiotics	Chemical	-0.0207449	0.0257233	0.420209	0.792691	829	-0.0444495	0.0419671	0.290218	0.949951	378	-0.00471617	0.037756	0.90065	0.984943	451
Total_wml	metab_999912283	X - 12283		NA	NA	0.024261	0.0301091	0.420585	0.792897	925	0.0531845	0.0440119	0.227585	0.949951	416	0.00410234	0.0414648	0.921229	0.988227	509
Tota_brain_volume(ml)	metab_999911478	X - 11478		NA	NA	-0.00893912	0.0111039	0.421004	0.793184	925	-0.00896045	0.0197195	0.649784	0.960295	416	-0.000975405	0.0169764	0.954204	0.993134	509
Total_wml	metab_1143	butyrate/isobutyrate (4:0)		Lipid	Short Chain Fatty Acid	0.0241524	0.0301552	0.423376	0.793909	925	0.00600619	0.0442159	0.892016	0.989908	416	0.038331	0.0411575	0.352133	0.815059	509
total_Hippocampus	metab_100021457	(2-butoxyethoxy)acetic acid		Xenobiotics	Chemical	0.0200806	0.0250781	0.423525	0.793909	829	0.0137762	0.0405116	0.734007	0.968395	378	0.0275639	0.0369986	0.456666	0.856605	451
Total_wml	metab_922	N-stearoyl-sphinganine (d18:0/18:0)*		Lipid	Dihydroceramides	0.0250608	0.0312756	0.423172	0.793909	925	0.0267825	0.0450119	0.552165	0.960295	416	0.0276979	0.043631	0.525834	0.888191	509
Total_wml	metab_273	cortisone		Lipid	Corticosteroids	-0.0241242	0.0300896	0.422909	0.793909	925	-0.0217276	0.0439971	0.621683	0.960295	416	-0.0247365	0.0414218	0.550652	0.899586	509
total_Hippocampus	metab_1001	trans-4-hydroxyproline		Amino Acid	Urea cycle; Arginine and Proline Metabolism	0.020824	0.0259414	0.422362	0.793909	829	0.0289563	0.0414528	0.485277	0.957716	378	0.0186504	0.0381274	0.624969	0.918014	451
Total_wml	metab_100006294	behenoyl sphingomyelin (d18:1/22:0)*		Lipid	Sphingomyelins	0.024403	0.0304623	0.423287	0.793909	925	0.0434005	0.0445038	0.330032	0.949951	416	0.00954345	0.0414069	0.817813	0.972932	509
total_Hippocampus	metab_999916580	X - 16580		NA	NA	-0.0213297	0.02656	0.422163	0.793909	829	-0.051613	0.0434524	0.235668	0.949951	378	0.00560723	0.0389005	0.885453	0.984462	451
total_Hippocampus	metab_100001208	1-methyl-4-imidazoleacetate		Amino Acid	Histidine Metabolism	-0.0207876	0.0259575	0.423461	0.793909	829	-0.0466505	0.0422424	0.270154	0.949951	378	0.00144057	0.0380783	0.969839	0.993134	451
Tota_brain_volume(ml)	metab_1528	1-palmitoyl-2-linoleoyl-GPI (16:0/18:2)		Lipid	Phosphatidylinositol (PI)	0.00907357	0.0113608	0.424687	0.795084	925	0.013422	0.0198954	0.500294	0.958384	416	0.00966068	0.0170847	0.572014	0.903937	509
Tota_brain_volume(ml)	metab_144	4-hydroxyphenylacetate		Amino Acid	Phenylalanine Metabolism	-0.00897377	0.0112299	0.42444	0.795084	925	-0.0277558	0.0195444	0.156326	0.899911	416	0.00602879	0.0170337	0.723538	0.948605	509
total_Hippocampus	metab_100001580	docosapentaenoate (n6 DPA; 22:5n6)		Lipid	Long Chain Polyunsaturated Fatty Acid (n3 and n6)	-0.020639	0.0259939	0.427428	0.796941	829	0.0166354	0.0414357	0.688301	0.963389	378	-0.0593269	0.0380867	0.12002	0.629	451
total_Hippocampus	metab_100008930	oleate/vaccenate (18:1)		Lipid	Long Chain Monounsaturated Fatty Acid	-0.0203988	0.0256736	0.427107	0.796941	829	-0.0015556	0.0409337	0.969706	0.995348	378	-0.0415028	0.0376388	0.270771	0.763433	451
total_Hippocampus	metab_100006082	4-hydroxychlorothalonil		Xenobiotics	Chemical	-0.0206548	0.0259415	0.426142	0.796941	829	-0.0133247	0.0415467	0.748605	0.968395	378	-0.0325612	0.0375523	0.38636	0.821101	451
Total_wml	metab_100009271	(S)-3-hydroxybutyrylcarnitine		Lipid	Fatty Acid Metabolism (Acyl Carnitine, Hydroxy)	0.0248746	0.0314115	0.428627	0.796941	925	0.0106063	0.0466971	0.820435	0.984226	416	0.0360133	0.0427229	0.399656	0.823236	509
Total_wml	metab_100015962	N,N,N-trimethyl-5-aminovalerate		Amino Acid	Lysine Metabolism	0.0245448	0.0308544	0.426527	0.796941	925	0.020972	0.0455298	0.645314	0.960295	416	0.028503	0.0417065	0.494658	0.877458	509
total_Hippocampus	metab_999907765	X - 07765		NA	NA	0.0203152	0.0256005	0.427689	0.796941	829	0.0206275	0.0414287	0.618846	0.960295	378	0.0252702	0.0379196	0.505491	0.880389	451
Total_wml	metab_100001266	N-acetylarginine		Amino Acid	Urea cycle; Arginine and Proline Metabolism	0.0238695	0.0301166	0.428233	0.796941	925	0.0292722	0.0441093	0.507301	0.958384	416	0.0224175	0.0413722	0.588162	0.907525	509
Total_wml	metab_100001287	epiandrosterone sulfate		Lipid	Androgenic Steroids	0.0258474	0.0325654	0.427571	0.796941	925	0.0429937	0.0452454	0.342553	0.949951	416	0.010578	0.0414056	0.798462	0.967725	509
total_Hippocampus	metab_999916397	X - 16397		NA	NA	-0.0204003	0.0256654	0.426928	0.796941	829	-0.0426149	0.0415129	0.305302	0.949951	378	-0.00300195	0.038214	0.937421	0.990726	451
total_Hippocampus	metab_100001990	taurocholenate sulfate*		Lipid	Secondary Bile Acid Metabolism	0.0206385	0.0260421	0.428294	0.796941	829	0.0447446	0.0416027	0.282838	0.949951	378	0.00168703	0.038959	0.96548	0.993134	451
Tota_brain_volume(ml)	metab_100022007	bilirubin degradation product, C17H18N2O4 (3)**		Partially Characterized Molecules	Partially Characterized Molecules	0.00890652	0.0112454	0.428556	0.796941	925	0.0219906	0.0193617	0.256711	0.949951	416	0.000717557	0.0171288	0.966601	0.993134	509
Tota_brain_volume(ml)	metab_999924337	X - 24337		NA	NA	-0.00918538	0.0116197	0.429439	0.796955	925	0.0224586	0.0196503	0.253743	0.949951	416	-0.0328177	0.0172615	0.057846	0.532201	509
total_Hippocampus	metab_100021331	metabolonic lactone sulfate		Partially Characterized Molecules	Partially Characterized Molecules	0.0211381	0.0267382	0.42943	0.796955	829	0.0826262	0.0424372	0.0522842	0.81747	378	-0.0256919	0.0396528	0.517371	0.886545	451
total_Hippocampus	metab_999911478	X - 11478		NA	NA	-0.0202348	0.0255942	0.429404	0.796955	829	-0.0647127	0.0418301	0.122704	0.87482	378	0.0181757	0.0377549	0.63046	0.920172	451
total_Hippocampus	metab_100009227	1-linoleoyl-GPG (18:2)*		Lipid	Lysophospholipid	-0.0203075	0.0257233	0.43007	0.797264	829	-0.00756535	0.0413862	0.855056	0.984226	378	-0.0378362	0.0381929	0.32239	0.794088	451
Tota_brain_volume(ml)	metab_100000263	imidazole lactate		Amino Acid	Histidine Metabolism	-0.00884454	0.0112134	0.430463	0.797264	925	-0.000369418	0.0194858	0.984884	0.996416	416	-0.0131775	0.0170291	0.439398	0.850658	509
Tota_brain_volume(ml)	metab_252	succinate		Energy	TCA Cycle	0.00883341	0.0111972	0.430376	0.797264	925	0.0206096	0.0195616	0.2927	0.949951	416	0.000614196	0.0171962	0.971522	0.993134	509
Total_wml	metab_100021711	decadienedioic acid (C10:2-DC)**		Lipid	Fatty Acid, Dicarboxylate	0.0237124	0.0300774	0.430678	0.797264	925	0.0479545	0.0445432	0.282299	0.949951	416	0.000289209	0.0412388	0.994407	0.996882	509
total_Hippocampus	metab_922	N-stearoyl-sphinganine (d18:0/18:0)*		Lipid	Dihydroceramides	-0.0207207	0.0263339	0.431599	0.798472	829	0.00092294	0.0416121	0.982317	0.996416	378	-0.0488242	0.0397767	0.220301	0.736979	451
Total_wml	metab_999917612	X - 17612		NA	NA	0.0240756	0.0307382	0.433685	0.79938	925	-0.0347956	0.0458224	0.448074	0.95285	416	0.0648156	0.0412357	0.116618	0.622452	509
total_Hippocampus	metab_100022041	N,N-dimethyl-pro-pro		Peptide	Modified Peptides	0.0216595	0.027611	0.433	0.79938	829	0.00146511	0.0452338	0.974179	0.995611	378	0.0486925	0.0395375	0.218767	0.736979	451
Tota_brain_volume(ml)	metab_100002284	2S,3R-dihydroxybutyrate		Lipid	Fatty Acid, Dihydroxy	0.00985411	0.0125628	0.433013	0.79938	925	0.0139417	0.0195048	0.47515	0.957716	416	0.0117831	0.0169509	0.487295	0.87153	509
total_Hippocampus	metab_100000776	palmitoylcarnitine (C16)		Lipid	Fatty Acid Metabolism (Acyl Carnitine, Long Chain Saturated)	-0.0210549	0.0268591	0.433323	0.79938	829	-0.0229978	0.0439297	0.600929	0.960295	378	-0.0221168	0.0390264	0.571194	0.903922	451
Total_wml	metab_100020276	sphingomyelin (d17:1/14:0, d16:1/15:0)*		Lipid	Sphingomyelins	0.0267583	0.0341647	0.433703	0.79938	925	0.030091	0.0450945	0.504964	0.958384	416	0.0237172	0.0421306	0.573723	0.904177	509
total_Hippocampus	metab_100001733	hexanoylglutamine		Lipid	Fatty Acid Metabolism (Acyl Glutamine)	-0.0205181	0.0261383	0.43269	0.79938	829	-0.04997	0.0416596	0.231104	0.949951	378	0.00779794	0.0394731	0.843487	0.976124	451
total_Hippocampus	metab_1869	2-hydroxyhippurate (salicylurate)		Xenobiotics	Benzoate Metabolism	0.0211361	0.0271344	0.436238	0.799514	829	-0.0246168	0.0456902	0.590363	0.960295	378	0.0743698	0.0388715	0.0563608	0.529936	451
Tota_brain_volume(ml)	metab_1022	picolinate		Amino Acid	Tryptophan Metabolism	0.00894395	0.0114885	0.436465	0.799514	925	-0.00550013	0.019533	0.778407	0.974812	416	0.0258493	0.0168602	0.125866	0.629	509
Total_wml	metab_100015836	ximenoylcarnitine (C26:1)*		Lipid	Fatty Acid Metabolism (Acyl Carnitine, Monounsaturated)	0.0238829	0.0305883	0.435129	0.799514	925	-0.0104914	0.0447864	0.814904	0.984226	416	0.061528	0.0412854	0.13677	0.649548	509
Total_wml	metab_100001276	N-acetylisoleucine		Amino Acid	Leucine, Isoleucine and Valine Metabolism	0.0248729	0.0317864	0.434123	0.799514	925	-0.01569	0.0458675	0.732471	0.968395	416	0.0588292	0.0420478	0.162398	0.662807	509
Tota_brain_volume(ml)	metab_100002356	(16 or 17)-methylstearate (a19:0 or i19:0)		Lipid	Fatty Acid, Branched	-0.00890665	0.0114336	0.436189	0.799514	925	0.00601922	0.0196495	0.759509	0.969031	416	-0.0238966	0.0171442	0.163975	0.662807	509
total_Hippocampus	metab_100004541	acisoga		Amino Acid	Polyamine Metabolism	0.0202863	0.0260495	0.436344	0.799514	829	-0.00264532	0.041345	0.949019	0.992985	378	0.047367	0.0391394	0.22684	0.736979	451
Total_wml	metab_999926108	X - 26108		NA	NA	0.0245439	0.0314854	0.435867	0.799514	925	-0.00292612	0.0460486	0.949364	0.992985	416	0.0474383	0.0426988	0.2671	0.75946	509
Tota_brain_volume(ml)	metab_100001313	gamma-glutamylmethionine		Peptide	Gamma-glutamyl Amino Acid	0.00878506	0.0112508	0.435099	0.799514	925	0.0307497	0.0194235	0.114165	0.870757	416	-0.00480427	0.0169666	0.777171	0.96232	509
Total_wml	metab_100008980	1-stearoyl-2-linoleoyl-GPC (18:0/18:2)*		Lipid	Phosphatidylcholine (PC)	0.0242704	0.0310324	0.434358	0.799514	925	0.0432521	0.0448728	0.335673	0.949951	416	0.0097478	0.0419557	0.816372	0.972609	509
total_Hippocampus	metab_100001956	N-methylproline		Amino Acid	Urea cycle; Arginine and Proline Metabolism	0.0198841	0.0254571	0.43498	0.799514	829	0.0375869	0.0407531	0.356966	0.949951	378	0.0037083	0.038378	0.923067	0.988227	451
Total_wml	metab_1102	gamma-glutamyltyrosine		Peptide	Gamma-glutamyl Amino Acid	0.0234377	0.0301702	0.437448	0.800327	925	0.0320294	0.0441932	0.469013	0.957716	416	0.0192627	0.0412968	0.6411	0.922997	509
Tota_brain_volume(ml)	metab_100006378	N-acetylkynurenine (2)		Amino Acid	Tryptophan Metabolism	0.00919309	0.0118337	0.437443	0.800327	925	0.0251014	0.0197148	0.20366	0.925895	416	-0.00662827	0.017049	0.697605	0.938759	509
Tota_brain_volume(ml)	metab_100006376	3-methoxycatechol sulfate (2)		Xenobiotics	Benzoate Metabolism	0.00871726	0.0112355	0.438026	0.800399	925	-0.00971949	0.0193853	0.616369	0.960295	416	0.0262904	0.0168826	0.12004	0.629	509
total_Hippocampus	metab_999912816	X - 12816		NA	NA	-0.0200734	0.0258705	0.43802	0.800399	829	-0.0131927	0.0415722	0.75116	0.968395	378	-0.0321107	0.0385191	0.404936	0.824632	451
Total_wml	metab_100020823	lithocholate sulfate (1)		Lipid	Secondary Bile Acid Metabolism	0.0234306	0.0302581	0.438917	0.801044	925	0.00897111	0.0445139	0.84038	0.984226	416	0.034023	0.0413342	0.41083	0.828628	509
Tota_brain_volume(ml)	metab_100020208	perfluorooctanoate (PFOA)		Xenobiotics	Chemical	-0.00870993	0.011242	0.438677	0.801044	925	-0.024858	0.0195514	0.204301	0.925895	416	0.00594186	0.017341	0.732006	0.949297	509
total_Hippocampus	metab_999923587	X - 23587		NA	NA	0.01991	0.0257606	0.439812	0.801693	829	-0.0238713	0.0413562	0.564145	0.960295	378	0.0701092	0.0384583	0.0689748	0.552702	451
total_Hippocampus	metab_999923644	X - 23644		NA	NA	0.0199624	0.0258135	0.439549	0.801693	829	0.0075185	0.0408588	0.854104	0.984226	378	0.0327613	0.0381331	0.390731	0.822693	451
total_Hippocampus	metab_100002911	glycoursodeoxycholate		Lipid	Secondary Bile Acid Metabolism	-0.0195555	0.0253455	0.440598	0.802141	829	0.000212405	0.0407291	0.995842	0.998234	378	-0.0405037	0.0373235	0.278418	0.763865	451
Total_wml	metab_100021728	cis-3,4-methyleneheptanoylcarnitine		Lipid	Fatty Acid Metabolism (Acyl Carnitine, Medium Chain)	0.0235519	0.0305173	0.440458	0.802141	925	0.0623969	0.0455833	0.171794	0.915082	416	-0.0090452	0.0414833	0.827483	0.973178	509
Total_wml	metab_100019982	octadecadienedioate (C18:2-DC)*		Lipid	Fatty Acid, Dicarboxylate	0.0232792	0.0302286	0.441435	0.803154	925	0.024462	0.0440485	0.578964	0.960295	416	0.0222731	0.0412714	0.589661	0.90762	509
Total_wml	metab_100004046	N-acetylcarnosine		Amino Acid	Histidine Metabolism	0.028899	0.0375473	0.441694	0.803154	925	0.0404046	0.0441693	0.360852	0.952764	416	0.0107726	0.041188	0.793777	0.965985	509
Total_wml	metab_999925810	X - 25810		NA	NA	0.0233072	0.0303068	0.442067	0.803341	925	0.0345741	0.0444436	0.437057	0.95285	416	0.0121295	0.0412802	0.769007	0.960209	509
Total_wml	metab_100001391	stearoylcarnitine (C18)		Lipid	Fatty Acid Metabolism (Acyl Carnitine, Long Chain Saturated)	0.0236255	0.0307618	0.442676	0.803484	925	0.00582197	0.0448366	0.89675	0.991493	416	0.0437737	0.0420913	0.298853	0.777241	509
Tota_brain_volume(ml)	metab_100001092	trigonelline (N'-methylnicotinate)		Cofactors and Vitamins	Nicotinate and Nicotinamide Metabolism	-0.00854255	0.0111232	0.442687	0.803484	925	-0.0211095	0.0195291	0.280365	0.949951	416	-0.00594746	0.0170641	0.727584	0.949297	509
Tota_brain_volume(ml)	metab_999911843	X - 11843		NA	NA	0.00853409	0.0111278	0.443327	0.804042	925	0.0149995	0.0196674	0.446107	0.95285	416	0.00805999	0.0169769	0.635162	0.921933	509
total_Hippocampus	metab_1215	N-acetylglucosaminylasparagine		Carbohydrate	Aminosugar Metabolism	0.0202522	0.0264179	0.443535	0.804042	829	0.0310152	0.0418788	0.459406	0.95285	378	0.016229	0.0387236	0.675347	0.937393	451
total_Hippocampus	metab_100010850	4-hydroxyphenylacetylglutamine		Peptide	Acetylated Peptides	-0.0202365	0.0264367	0.444211	0.804425	829	-0.0151186	0.0412845	0.71442	0.963389	378	-0.0271938	0.0387801	0.483526	0.87153	451
total_Hippocampus	metab_100008914	1-palmitoyl-2-arachidonoyl-GPC (16:0/20:4n6)		Lipid	Phosphatidylcholine (PC)	0.0206126	0.0269325	0.444287	0.804425	829	0.063317	0.0440348	0.151307	0.889004	378	-0.0151612	0.0391588	0.698813	0.938783	451
Total_wml	metab_100001567	1-palmitoyl-GPE (16:0)		Lipid	Lysophospholipid	0.023384	0.030574	0.444566	0.804441	925	0.0305571	0.0446846	0.494463	0.958384	416	0.0190782	0.0419077	0.64913	0.926754	509
Total_wml	metab_999922162	X - 22162		NA	NA	0.023049	0.0301989	0.445516	0.805178	925	0.0144368	0.0442924	0.744634	0.968395	416	0.0293916	0.041376	0.477814	0.86965	509
Total_wml	metab_100001006	N-acetylglycine		Amino Acid	Glycine, Serine and Threonine Metabolism	-0.0240309	0.0314671	0.445251	0.805178	925	-0.0911316	0.0456376	0.0465016	0.76631	416	0.0243761	0.0423181	0.56486	0.901864	509
total_Hippocampus	metab_100004083	glycohyocholate		Lipid	Secondary Bile Acid Metabolism	-0.0192088	0.0254792	0.451125	0.805603	829	0.0338669	0.0414176	0.414055	0.95285	378	-0.0674207	0.0372284	0.0708147	0.559828	451
Total_wml	metab_100006092	tyramine O-sulfate		Amino Acid	Tyrosine Metabolism	0.0229501	0.030339	0.449571	0.805603	925	-0.0323509	0.0444677	0.467326	0.956201	416	0.070411	0.0407833	0.0848771	0.589578	509
Tota_brain_volume(ml)	metab_100008984	1-palmitoyl-2-palmitoleoyl-GPC (16:0/16:1)*		Lipid	Phosphatidylcholine (PC)	-0.00862322	0.0114076	0.449894	0.805603	925	0.00144387	0.0195404	0.941133	0.992985	416	-0.0288727	0.0172003	0.0938486	0.597456	509
Total_wml	metab_100002488	isoursodeoxycholate		Lipid	Secondary Bile Acid Metabolism	0.0229076	0.0301527	0.447617	0.805603	925	-0.0276453	0.0443482	0.533388	0.960295	416	0.0608213	0.0412756	0.14123	0.652897	509
Tota_brain_volume(ml)	metab_100002167	12-HETE		Lipid	Eicosanoid	-0.0083774	0.0111232	0.451556	0.805603	925	0.0128636	0.0194638	0.509048	0.958384	416	-0.0241257	0.0170279	0.157151	0.658041	509
total_Hippocampus	metab_999912216	X - 12216		NA	NA	0.0195315	0.0259917	0.452596	0.805603	829	0.00472538	0.0424453	0.911416	0.991889	378	0.0398419	0.0383355	0.299232	0.777241	451
total_Hippocampus	metab_100005391	3-(3-hydroxyphenyl)propionate sulfate		Xenobiotics	Benzoate Metabolism	-0.0193961	0.025775	0.451957	0.805603	829	-0.0029893	0.0408921	0.941764	0.992985	378	-0.0401642	0.0388666	0.301985	0.777241	451
total_Hippocampus	metab_100009345	1-palmitoleoyl-2-linolenoyl-GPC (16:1/18:3)*		Lipid	Phosphatidylcholine (PC)	-0.0213919	0.0285425	0.453785	0.805603	829	-0.00252156	0.043595	0.953907	0.992985	378	-0.0401156	0.0388996	0.302979	0.777241	451
Total_wml	metab_999924947	X - 24947		NA	NA	-0.0232071	0.0306334	0.4489	0.805603	925	-0.00622354	0.0444212	0.888648	0.988256	416	-0.0419921	0.0409877	0.30609	0.779717	509
total_Hippocampus	metab_999921467	X - 21467		NA	NA	0.0211335	0.0278839	0.448722	0.805603	829	0.00188586	0.0464194	0.967615	0.995348	378	0.0409751	0.0401772	0.308349	0.780854	451
Tota_brain_volume(ml)	metab_111	3-hydroxyisobutyrate		Amino Acid	Leucine, Isoleucine and Valine Metabolism	-0.00839338	0.011182	0.453077	0.805603	925	0.00229018	0.0196405	0.90723	0.991526	416	-0.0157762	0.016972	0.353053	0.815059	509
Tota_brain_volume(ml)	metab_999912407	X - 12407		NA	NA	0.00830822	0.0110832	0.453673	0.805603	925	0.00785754	0.0194076	0.685785	0.963389	416	0.0151953	0.0169324	0.369931	0.81851	509
total_Hippocampus	metab_1162	N-acetylneuraminate		Carbohydrate	Aminosugar Metabolism	0.0205175	0.0271461	0.449975	0.805603	829	0.0202807	0.0444992	0.648832	0.960295	378	0.0302309	0.0400577	0.450837	0.85546	451
Tota_brain_volume(ml)	metab_891	margarate (17:0)		Lipid	Long Chain Saturated Fatty Acid	-0.00843761	0.0112561	0.453686	0.805603	925	-0.00338804	0.0196473	0.863174	0.98569	416	-0.0124591	0.017103	0.466663	0.862365	509
Tota_brain_volume(ml)	metab_100001229	stearidonate (18:4n3)		Lipid	Long Chain Polyunsaturated Fatty Acid (n3 and n6)	-0.00878597	0.0115639	0.447585	0.805603	925	-0.00623245	0.0195705	0.750298	0.968395	416	-0.0121243	0.0170562	0.47751	0.86965	509
Total_wml	metab_100001277	10-nonadecenoate (19:1n9)		Lipid	Long Chain Monounsaturated Fatty Acid	0.0233397	0.0309475	0.450941	0.805603	925	0.0162557	0.0445449	0.715353	0.963389	416	0.028953	0.041662	0.487408	0.87153	509
Total_wml	metab_100009160	1-(1-enyl-palmitoyl)-2-palmitoleoyl-GPC (P-16:0/16:1)*		Lipid	Plasmalogen	0.0240357	0.0320976	0.454151	0.805603	925	0.0171939	0.0450995	0.703221	0.963389	416	0.0298327	0.0422628	0.480586	0.87153	509
total_Hippocampus	metab_999925828	X - 25828		NA	NA	0.021475	0.0281772	0.446195	0.805603	829	0.0191287	0.0434575	0.66007	0.962026	378	0.0250659	0.0391565	0.522407	0.888002	451
Tota_brain_volume(ml)	metab_100001040	1-linoleoylglycerol (18:2)		Lipid	Monoacylglycerol	0.00839187	0.0111001	0.449832	0.805603	925	0.0158653	0.0196254	0.419325	0.95285	416	0.010657	0.0168905	0.528363	0.888978	509
Total_wml	metab_100001810	dimethylarginine (SDMA + ADMA)		Amino Acid	Urea cycle; Arginine and Proline Metabolism	0.0224988	0.0300033	0.453521	0.805603	925	0.0253511	0.0440229	0.565024	0.960295	416	0.0206254	0.0411076	0.616069	0.912899	509
total_Hippocampus	metab_100021324	3,5-dichloro-2,6-dihydroxybenzoic acid		Xenobiotics	Chemical	-0.0194074	0.0257129	0.450603	0.805603	829	-0.0629998	0.0420181	0.134631	0.885527	378	0.0172199	0.0374916	0.646243	0.925755	451
total_Hippocampus	metab_100002126	16a-hydroxy DHEA 3-sulfate		Lipid	Androgenic Steroids	-0.0209661	0.0277314	0.44984	0.805603	829	-0.0293532	0.0414097	0.478863	0.957716	378	-0.0119997	0.0395825	0.761911	0.957335	451
Tota_brain_volume(ml)	metab_100015727	ceramide (d16:1/24:1, d18:1/22:1)*		Lipid	Ceramides	0.00836526	0.0111613	0.453755	0.805603	925	0.0186165	0.019414	0.338164	0.949951	416	0.00365365	0.0170226	0.830139	0.973178	509
total_Hippocampus	metab_100000039	methionine sulfoxide		Amino Acid	Methionine, Cysteine, SAM and Taurine Metabolism	-0.0195743	0.0260765	0.453079	0.805603	829	-0.0333049	0.0417903	0.425987	0.95285	378	-0.0076914	0.039294	0.844903	0.976124	451
Tota_brain_volume(ml)	metab_100006005	5alpha-androstan-3alpha,17beta-diol monosulfate (2)		Lipid	Androgenic Steroids	-0.0138938	0.0182485	0.446633	0.805603	925	-0.0184754	0.0195456	0.345089	0.949951	416	-0.00280955	0.0171685	0.870076	0.980259	509
Tota_brain_volume(ml)	metab_999912221	X - 12221		NA	NA	-0.00842341	0.0112273	0.453288	0.805603	925	-0.0233488	0.0194324	0.230235	0.949951	416	0.00240601	0.0169399	0.887112	0.984943	509
Total_wml	metab_100020425	1-carboxyethylleucine	N-lactoyl leucine	Amino Acid	Leucine, Isoleucine and Valine Metabolism	0.0245353	0.0323309	0.448119	0.805603	925	0.0429796	0.04554	0.34584	0.949951	416	0.005049	0.0424979	0.905477	0.984943	509
total_Hippocampus	metab_100001590	isobutyrylglycine		Amino Acid	Leucine, Isoleucine and Valine Metabolism	0.0194064	0.0257253	0.450844	0.805603	829	0.0386235	0.0410106	0.34691	0.949951	378	0.00422733	0.0385356	0.912697	0.98762	451
Total_wml	metab_100010927	linoleoyl-linolenoyl-glycerol (18:2/18:3) [2]*		Lipid	Diacylglycerol	0.022597	0.0301628	0.453948	0.805603	925	0.0576457	0.0444621	0.195528	0.920476	416	-0.00373143	0.0411279	0.927745	0.988227	509
Total_wml	metab_999916576	X - 16576		NA	NA	-0.0236015	0.0312648	0.450509	0.805603	925	-0.047238	0.0450053	0.294516	0.949951	416	-0.00225274	0.0426677	0.957914	0.993134	509
Total_wml	metab_999924949	X - 24949		NA	NA	0.0227168	0.0301981	0.452087	0.805603	925	0.0482761	0.0444358	0.27793	0.949951	416	0.000734799	0.0412729	0.985803	0.994014	509
total_Hippocampus	metab_100004089	2-hydroxydecanoate		Lipid	Fatty Acid, Monohydroxy	0.0190426	0.0254741	0.45496	0.806558	829	0.00732373	0.0404936	0.856575	0.984226	378	0.0326014	0.0380889	0.392497	0.822964	451
Total_wml	metab_100021990	3-hydroxyoctanoylcarnitine (1)		Lipid	Fatty Acid Metabolism (Acyl Carnitine, Hydroxy)	0.0231433	0.0310736	0.45659	0.808964	925	0.00967073	0.0449928	0.829921	0.984226	416	0.036099	0.0418095	0.388319	0.822693	509
Tota_brain_volume(ml)	metab_100019831	3-hydroxyphenylacetoylglutamine		Peptide	Acetylated Peptides	-0.00831639	0.0111748	0.45694	0.809102	925	-0.00401573	0.0197274	0.838798	0.984226	416	-0.0111827	0.0170426	0.512022	0.885539	509
Tota_brain_volume(ml)	metab_999921442	X - 21442		NA	NA	0.00829134	0.0111909	0.458942	0.810122	925	-0.00729106	0.0196869	0.711313	0.963389	416	0.0224265	0.0171954	0.192757	0.700368	509
total_Hippocampus	metab_100001739	dihomo-linolenate (20:3n3 or n6)		Lipid	Long Chain Polyunsaturated Fatty Acid (n3 and n6)	-0.0191995	0.0258973	0.458682	0.810122	829	0.00261655	0.0411399	0.949322	0.992985	378	-0.0442415	0.0380074	0.245037	0.745843	451
Total_wml	metab_999912798	X - 12798		NA	NA	-0.0223299	0.0301243	0.458726	0.810122	925	-0.00685347	0.0444181	0.877453	0.987719	416	-0.033638	0.0409922	0.412265	0.829272	509
total_Hippocampus	metab_565	tryptophan		Amino Acid	Tryptophan Metabolism	0.0198908	0.0268579	0.459151	0.810122	829	0.0153752	0.0433843	0.723244	0.967333	378	0.0285807	0.0391722	0.466008	0.862365	451
total_Hippocampus	metab_999925265	X - 25265		NA	NA	-0.0189792	0.0256048	0.458763	0.810122	829	-0.0211691	0.041797	0.612824	0.960295	378	-0.0218523	0.0377151	0.56261	0.901294	451
total_Hippocampus	metab_100020541	11beta-hydroxyandrosterone glucuronide		Lipid	Androgenic Steroids	0.0196443	0.0265077	0.458857	0.810122	829	0.0402956	0.0407194	0.323017	0.949951	378	-0.00180716	0.0387082	0.962784	0.993134	451
Total_wml	metab_100002514	hydantoin-5-propionate		Amino Acid	Histidine Metabolism	0.022715	0.0307271	0.459944	0.810623	925	-0.00303825	0.0449298	0.946119	0.992985	416	0.0464514	0.0420186	0.269474	0.762996	509
Total_wml	metab_100006105	4-methylguaiacol sulfate		Xenobiotics	Benzoate Metabolism	0.0221911	0.0301166	0.461409	0.810623	925	-0.00355217	0.0443778	0.936241	0.992985	416	0.0441687	0.0411447	0.283563	0.766765	509
Total_wml	metab_100001295	gamma-glutamyltryptophan		Peptide	Gamma-glutamyl Amino Acid	0.0226741	0.0307864	0.461616	0.810623	925	0.00748996	0.0442494	0.86567	0.98569	416	0.0360279	0.041503	0.385765	0.821101	509
Tota_brain_volume(ml)	metab_100002761	androsterone glucuronide		Lipid	Androgenic Steroids	0.00968394	0.0131418	0.461384	0.810623	925	-0.000993523	0.019996	0.960397	0.995348	416	0.015187	0.0172047	0.377808	0.821101	509
total_Hippocampus	metab_100001734	N6-acetyllysine		Amino Acid	Lysine Metabolism	0.0199258	0.026958	0.460031	0.810623	829	0.0149169	0.0433731	0.7311	0.968395	378	0.0320558	0.0403125	0.426932	0.842854	451
Total_wml	metab_100001571	1-arachidonoyl-GPE (20:4n6)*		Lipid	Lysophospholipid	0.0222039	0.0300929	0.460797	0.810623	925	0.0220415	0.0444022	0.619874	0.960295	416	0.0221911	0.0411446	0.589888	0.90762	509
Total_wml	metab_999924462	X - 24462		NA	NA	0.0223123	0.030247	0.460904	0.810623	925	0.0267339	0.0441726	0.545372	0.960295	416	0.0158238	0.0409388	0.699273	0.938783	509
Tota_brain_volume(ml)	metab_100000708	isovalerate (i5:0)		Amino Acid	Leucine, Isoleucine and Valine Metabolism	0.00831266	0.0112642	0.460719	0.810623	925	0.018225	0.0195822	0.352561	0.949951	416	0.0063578	0.0169339	0.707485	0.941551	509
Tota_brain_volume(ml)	metab_100002027	androstenediol (3alpha, 17alpha) monosulfate (3)		Lipid	Androgenic Steroids	0.00952556	0.0129504	0.462197	0.811165	925	-0.0168687	0.0198226	0.395277	0.95285	416	0.0271982	0.0169799	0.109829	0.617412	509
total_Hippocampus	metab_100021839	2-methoxyhydroquinone sulfate (1)		Xenobiotics	Benzoate Metabolism	-0.0188746	0.0257347	0.463505	0.811543	829	-0.00511777	0.0414671	0.901843	0.991493	378	-0.0378315	0.0376766	0.315871	0.790475	451
total_Hippocampus	metab_100002990	oleoyl-linoleoyl-glycerol (18:1/18:2) [2]		Lipid	Diacylglycerol	0.0188973	0.0257271	0.462838	0.811543	829	0.00618475	0.0418356	0.882553	0.987719	378	0.0345942	0.0378633	0.36139	0.816355	451
Total_wml	metab_999917325	X - 17325		NA	NA	0.0219998	0.0299939	0.463455	0.811543	925	0.0810834	0.0438347	0.0650683	0.841861	416	-0.0161593	0.0413996	0.696462	0.938759	509
Tota_brain_volume(ml)	metab_100020351	N-carbamoylvaline		Amino Acid	Leucine, Isoleucine and Valine Metabolism	-0.00851298	0.0115954	0.463032	0.811543	925	-0.0133274	0.0202287	0.510373	0.958384	416	-0.0054004	0.0172941	0.754966	0.956939	509
Total_wml	metab_50	spermidine		Amino Acid	Polyamine Metabolism	-0.0224797	0.0307206	0.464511	0.812826	925	-0.0131418	0.0441244	0.76598	0.969871	416	-0.0263982	0.0415102	0.525102	0.888191	509
Tota_brain_volume(ml)	metab_537	trans-urocanate		Amino Acid	Histidine Metabolism	-0.00811955	0.0111213	0.465522	0.814116	925	-0.0141357	0.0194228	0.467157	0.956201	416	-0.00181256	0.0170384	0.915322	0.988227	509
total_Hippocampus	metab_100001561	2-palmitoleoyl-GPC (16:1)*		Lipid	Lysophospholipid	-0.0188474	0.0258897	0.466828	0.814483	829	0.0246813	0.0412249	0.549737	0.960295	378	-0.0637263	0.037945	0.0937686	0.597456	451
total_Hippocampus	metab_100015737	ceramide (d18:1/17:0, d17:1/18:0)*		Lipid	Ceramides	0.0192172	0.0263932	0.466752	0.814483	829	-0.00798507	0.041209	0.846462	0.984226	378	0.0468094	0.0390182	0.230902	0.736979	451
total_Hippocampus	metab_100001149	3-methylcrotonylglycine		Amino Acid	Leucine, Isoleucine and Valine Metabolism	-0.0187423	0.0257269	0.466508	0.814483	829	0.00593372	0.0411186	0.885336	0.987719	378	-0.0440671	0.0383029	0.25056	0.748005	451
Total_wml	metab_100009042	5-hydroxyindole sulfate		Amino Acid	Tryptophan Metabolism	-0.022001	0.0302078	0.466603	0.814483	925	-0.0228703	0.044287	0.605846	0.960295	416	-0.0204906	0.040981	0.617292	0.913493	509
Tota_brain_volume(ml)	metab_409	malate		Energy	TCA Cycle	-0.00811642	0.011174	0.467798	0.815696	925	-0.00494054	0.0195218	0.800335	0.981429	416	-0.0151655	0.0170297	0.373605	0.819223	509
Tota_brain_volume(ml)	metab_1526	1-palmitoyl-2-oleoyl-GPE (16:0/18:1)		Lipid	Phosphatidylethanolamine (PE)	-0.00815289	0.0112704	0.469626	0.815976	925	0.00935801	0.0200213	0.640461	0.960295	416	-0.0265427	0.0171621	0.122591	0.629	509
total_Hippocampus	metab_275	creatinine		Amino Acid	Creatine Metabolism	0.020569	0.0284406	0.469747	0.815976	829	0.00500475	0.0431088	0.907639	0.991526	378	0.0407016	0.0393092	0.301035	0.777241	451
total_Hippocampus	metab_999912680	X - 12680		NA	NA	0.018689	0.0258067	0.469155	0.815976	829	0.0119573	0.0411531	0.771552	0.973035	378	0.0291539	0.0389461	0.454512	0.85546	451
Tota_brain_volume(ml)	metab_55	1-methylnicotinamide		Cofactors and Vitamins	Nicotinate and Nicotinamide Metabolism	0.00802597	0.0110635	0.468362	0.815976	925	0.0151805	0.0194579	0.435739	0.95285	416	0.012263	0.0169889	0.470736	0.865297	509
Tota_brain_volume(ml)	metab_100001569	1-oleoyl-GPE (18:1)		Lipid	Lysophospholipid	0.00811184	0.0112136	0.469623	0.815976	925	0.0314958	0.01963	0.109381	0.870757	416	-0.0106918	0.0170483	0.530844	0.890038	509
Total_wml	metab_100000263	imidazole lactate		Amino Acid	Histidine Metabolism	0.0220184	0.0303696	0.468627	0.815976	925	0.0208678	0.0440891	0.636245	0.960295	416	0.0228552	0.0412349	0.579642	0.904928	509
total_Hippocampus	metab_1111	vanillylmandelate (VMA)		Amino Acid	Tyrosine Metabolism	0.0191303	0.0264756	0.470154	0.815976	829	0.0309029	0.0428117	0.470851	0.957716	378	0.0153244	0.0391933	0.695987	0.938759	451
total_Hippocampus	metab_999924947	X - 24947		NA	NA	-0.0189149	0.0261719	0.470059	0.815976	829	-0.0466585	0.0422465	0.270119	0.949951	378	0.0078135	0.0375348	0.835194	0.976034	451
total_Hippocampus	metab_100009232	thioproline		Xenobiotics	Chemical	0.0180608	0.0250933	0.471884	0.818502	829	0.0366333	0.0410738	0.373029	0.95285	378	0.00623666	0.0366201	0.864846	0.9802	451
total_Hippocampus	metab_112	3-hydroxy-3-methylglutarate		Lipid	Mevalonate Metabolism	-0.0203882	0.028369	0.472544	0.819168	829	-0.03466	0.0453244	0.44493	0.95285	378	-0.00391384	0.0429373	0.927413	0.988227	451
Total_wml	metab_999926106	X - 26106		NA	NA	0.0224495	0.0312641	0.472902	0.819311	925	-0.00256387	0.0457871	0.955373	0.993244	416	0.0418979	0.042	0.318968	0.792889	509
total_Hippocampus	metab_100021198	picolinoylglycine		Lipid	Fatty Acid Metabolism (Acyl Glycine)	0.0197592	0.0276529	0.475095	0.821196	829	-0.0120718	0.0420418	0.774167	0.973346	378	0.0547935	0.0393163	0.164116	0.662807	451
Tota_brain_volume(ml)	metab_100002945	(14 or 15)-methylpalmitate (a17:0 or i17:0)		Lipid	Fatty Acid, Branched	-0.00826697	0.0115497	0.474312	0.821196	925	0.00277336	0.0196471	0.887814	0.988196	416	-0.01905	0.0172288	0.269384	0.762996	509
total_Hippocampus	metab_100006129	vanillactate		Amino Acid	Tyrosine Metabolism	-0.0186788	0.0261362	0.475015	0.821196	829	-0.00841014	0.0415311	0.839635	0.984226	378	-0.0283032	0.0386768	0.464683	0.862083	451
Total_wml	metab_100001739	dihomo-linolenate (20:3n3 or n6)		Lipid	Long Chain Polyunsaturated Fatty Acid (n3 and n6)	0.0216939	0.030361	0.47508	0.821196	925	0.0253445	0.0439413	0.564404	0.960295	416	0.0198563	0.0410858	0.6291	0.920172	509
Total_wml	metab_100004088	retinal		Cofactors and Vitamins	Vitamin A Metabolism	0.0214736	0.0301159	0.476006	0.821292	925	-0.0166651	0.0440061	0.705107	0.963389	416	0.05604	0.0411656	0.174019	0.673906	509
total_Hippocampus	metab_100000998	citramalate		Amino Acid	Glutamate Metabolism	-0.0183545	0.0257609	0.476361	0.821292	829	0.0078611	0.0413717	0.849404	0.984226	378	-0.0476043	0.0384389	0.216206	0.734599	451
Tota_brain_volume(ml)	metab_100021728	cis-3,4-methyleneheptanoylcarnitine		Lipid	Fatty Acid Metabolism (Acyl Carnitine, Medium Chain)	0.00803673	0.011269	0.475923	0.821292	925	0.0109462	0.0201794	0.587807	0.960295	416	0.0195269	0.0171153	0.254453	0.748886	509
Total_wml	metab_344	guanidinoacetate		Amino Acid	Creatine Metabolism	-0.0228351	0.0320075	0.475762	0.821292	925	0.00826323	0.0453269	0.855435	0.984226	416	-0.039144	0.0426464	0.359125	0.815059	509
Total_wml	metab_254	3-hydroxybutyrate (BHBA)		Lipid	Ketone Bodies	0.0214062	0.0300964	0.477107	0.821292	925	0.00550556	0.0447196	0.902078	0.991493	416	0.0324271	0.0409402	0.4287	0.843216	509
Total_wml	metab_100002129	pregnenolone sulfate		Lipid	Pregnenolone Steroids	-0.0236838	0.0333177	0.477361	0.821292	925	-0.0144311	0.0458167	0.75294	0.968395	416	-0.0283991	0.0414348	0.493412	0.876816	509
Total_wml	metab_100001278	10-heptadecenoate (17:1n7)		Lipid	Long Chain Monounsaturated Fatty Acid	0.0223326	0.0314098	0.47726	0.821292	925	0.0215798	0.0445909	0.62868	0.960295	416	0.0222787	0.0416718	0.593146	0.907671	509
Tota_brain_volume(ml)	metab_1002	allantoin		Nucleotide	Purine Metabolism, (Hypo)Xanthine/Inosine containing	0.00795105	0.0111828	0.477261	0.821292	925	0.0155423	0.0193921	0.42332	0.95285	416	0.00385308	0.0169675	0.820449	0.973017	509
Tota_brain_volume(ml)	metab_100000551	4-methyl-2-oxopentanoate		Amino Acid	Leucine, Isoleucine and Valine Metabolism	0.0082513	0.0116389	0.478542	0.822849	925	0.0033707	0.0198694	0.865375	0.98569	416	0.011713	0.017157	0.495112	0.877738	509
Tota_brain_volume(ml)	metab_999922834	X - 22834		NA	NA	-0.00789209	0.0111412	0.478897	0.822983	925	0.00523835	0.019547	0.788843	0.977092	416	-0.0170757	0.0170191	0.316186	0.790599	509
Tota_brain_volume(ml)	metab_1111	vanillylmandelate (VMA)		Amino Acid	Tyrosine Metabolism	0.00805688	0.0113992	0.479874	0.823719	925	0.0202973	0.0200366	0.311651	0.949951	416	0.00301192	0.0173629	0.862353	0.979341	509
Total_wml	metab_100001757	thymol sulfate		Xenobiotics	Food Component/Plant	-0.0213695	0.0302348	0.479879	0.823719	925	-0.039818	0.0443955	0.370303	0.95285	416	-0.00230011	0.0412955	0.955604	0.993134	509
Tota_brain_volume(ml)	metab_100020219	3-formylindole		Xenobiotics	Food Component/Plant	0.00808301	0.0114808	0.481581	0.826162	925	0.0168427	0.0194262	0.386443	0.95285	416	0.0059541	0.016926	0.725156	0.948605	509
total_Hippocampus	metab_100020215	N-methylhydroxyproline**		Amino Acid	Urea cycle; Arginine and Proline Metabolism	-0.017883	0.0254201	0.481944	0.826309	829	-0.00603931	0.0405609	0.881717	0.987719	378	-0.0319547	0.0380231	0.401134	0.823236	451
Total_wml	metab_100006642	glycodeoxycholate 3-sulfate		Lipid	Secondary Bile Acid Metabolism	0.0210635	0.0301223	0.484564	0.829843	925	-0.0299326	0.0443833	0.50043	0.958384	416	0.0571186	0.040884	0.163002	0.662807	509
Tota_brain_volume(ml)	metab_1162	N-acetylneuraminate		Carbohydrate	Aminosugar Metabolism	0.00779963	0.0111539	0.484557	0.829843	925	0.0228448	0.0196298	0.24519	0.949951	416	-0.00204072	0.0170813	0.90495	0.984943	509
total_Hippocampus	metab_999925271	X - 25271		NA	NA	0.0179395	0.0257268	0.485808	0.831495	829	0.0556837	0.0402835	0.16771	0.915082	378	-0.0144841	0.0378125	0.701865	0.938783	451
total_Hippocampus	metab_566	valine		Amino Acid	Leucine, Isoleucine and Valine Metabolism	0.019177	0.0275498	0.486572	0.831846	829	0.00834965	0.044752	0.852095	0.984226	378	0.0337161	0.0391298	0.389346	0.822693	451
Total_wml	metab_100015967	carotene diol (2)		Cofactors and Vitamins	Vitamin A Metabolism	0.022315	0.0320594	0.486573	0.831846	925	0.0074265	0.0455463	0.870556	0.987178	416	0.0350952	0.0437475	0.422804	0.839115	509
Tota_brain_volume(ml)	metab_100010895	2'-O-methylcytidine		Nucleotide	Pyrimidine Metabolism, Cytidine containing	0.00772893	0.0111227	0.487308	0.832625	925	0.00545467	0.0194592	0.779378	0.974857	416	0.0149483	0.0170134	0.380028	0.821101	509
total_Hippocampus	metab_1526	1-palmitoyl-2-oleoyl-GPE (16:0/18:1)		Lipid	Phosphatidylethanolamine (PE)	-0.0182854	0.0263424	0.487788	0.832727	829	0.0242974	0.0430675	0.572979	0.960295	378	-0.0595851	0.0386865	0.124221	0.629	451
total_Hippocampus	metab_194	N-formylmethionine		Amino Acid	Methionine, Cysteine, SAM and Taurine Metabolism	-0.0184356	0.0265778	0.488099	0.832727	829	-0.00524801	0.0422232	0.901151	0.991493	378	-0.0317308	0.0396736	0.424256	0.839639	451
Tota_brain_volume(ml)	metab_100010940	diacylglycerol (16:1/18:2 [2], 16:0/18:3 [1])*		Lipid	Diacylglycerol	0.00787332	0.011354	0.488208	0.832727	925	0.0222076	0.0197149	0.26064	0.949951	416	6.40702e-05	0.0175409	0.997087	0.998041	509
Total_wml	metab_980	pentadecanoate (15:0)		Lipid	Long Chain Saturated Fatty Acid	0.0214784	0.0310333	0.489044	0.833599	925	0.0168147	0.0445503	0.706048	0.963389	416	0.0269814	0.0419027	0.51993	0.888002	509
Total_wml	metab_100008955	tricosanoyl sphingomyelin (d18:1/23:0)*		Lipid	Sphingomyelins	0.0220023	0.0318075	0.48928	0.833599	925	0.0369684	0.0448712	0.410487	0.95285	416	0.00871321	0.0416731	0.834467	0.975568	509
total_Hippocampus	metab_212	5-methylthioadenosine (MTA)		Amino Acid	Polyamine Metabolism	-0.018345	0.0265448	0.4897	0.833836	829	-0.022722	0.0432635	0.599756	0.960295	378	-0.0135816	0.0390311	0.728029	0.949297	451
total_Hippocampus	metab_100005986	sphingomyelin (d18:1/24:1, d18:2/24:0)*		Lipid	Sphingomyelins	0.0193413	0.0280078	0.490032	0.833924	829	0.0442121	0.0455163	0.332007	0.949951	378	-0.00111544	0.0403744	0.977972	0.993134	451
Total_wml	metab_100020241	gamma-glutamylcitrulline*		Peptide	Gamma-glutamyl Amino Acid	0.0208952	0.0303541	0.491386	0.83538	925	0.0193593	0.0441848	0.661513	0.962162	416	0.0312389	0.0424387	0.462016	0.860635	509
Total_wml	metab_100021105	eicosenedioate (C20:1-DC)*		Lipid	Fatty Acid, Dicarboxylate	0.0209472	0.030434	0.491449	0.83538	925	0.0714246	0.0440349	0.105572	0.870757	416	-0.0174886	0.0416036	0.6744	0.937393	509
total_Hippocampus	metab_100001452	isovalerylglycine		Amino Acid	Leucine, Isoleucine and Valine Metabolism	-0.0176395	0.0258359	0.494956	0.837351	829	0.0394719	0.0415854	0.343147	0.949951	378	-0.0726258	0.0382548	0.0582802	0.533129	451
Total_wml	metab_999921736	X - 21736		NA	NA	0.021	0.0307137	0.494317	0.837351	925	-0.0372186	0.0454622	0.41345	0.95285	416	0.0634692	0.0418371	0.129881	0.635199	509
total_Hippocampus	metab_432	nicotinamide		Cofactors and Vitamins	Nicotinate and Nicotinamide Metabolism	-0.0174157	0.0255799	0.496168	0.837351	829	0.0091414	0.0410962	0.824094	0.984226	378	-0.0462608	0.0378869	0.222723	0.736979	451
total_Hippocampus	metab_100001609	7-alpha-hydroxy-3-oxo-4-cholestenoate (7-Hoca)		Lipid	Sterol	-0.0176713	0.0258524	0.494456	0.837351	829	0.00547762	0.0410661	0.893961	0.990956	378	-0.0458427	0.0383296	0.232328	0.736979	451
Tota_brain_volume(ml)	metab_999924949	X - 24949		NA	NA	-0.00763078	0.0111512	0.493958	0.837351	925	0.0148638	0.0196482	0.449786	0.95285	416	-0.0169651	0.0170329	0.319722	0.792889	509
total_Hippocampus	metab_100006369	N-carbamoylalanine		Amino Acid	Alanine and Aspartate Metabolism	0.0175799	0.0256824	0.493845	0.837351	829	0.00329719	0.041649	0.936943	0.992985	378	0.0369852	0.0380748	0.331885	0.800069	451
total_Hippocampus	metab_100004542	2-aminoheptanoate		Lipid	Fatty Acid, Amino	0.0178403	0.0262099	0.496271	0.837351	829	0.00689482	0.0418967	0.869374	0.987178	378	0.0360513	0.0389922	0.355686	0.815059	451
Total_wml	metab_100001167	pro-hydroxy-pro		Amino Acid	Urea cycle; Arginine and Proline Metabolism	-0.0205765	0.0301802	0.495544	0.837351	925	-0.00659675	0.0439077	0.880648	0.987719	416	-0.03771	0.0410881	0.359172	0.815059	509
total_Hippocampus	metab_999923782	X - 23782		NA	NA	-0.017733	0.0259608	0.494757	0.837351	829	-0.00799659	0.0411328	0.845962	0.984226	378	-0.0291248	0.0384751	0.449464	0.85546	451
Total_wml	metab_100001569	1-oleoyl-GPE (18:1)		Lipid	Lysophospholipid	0.0207856	0.0303695	0.493881	0.837351	925	0.0363926	0.0445306	0.414259	0.95285	416	0.0105591	0.0412828	0.798229	0.967725	509
Total_wml	metab_999917367	X - 17367		NA	NA	0.0205964	0.030124	0.494323	0.837351	925	0.0652367	0.0441067	0.139891	0.889004	416	-0.00808167	0.041441	0.845459	0.976124	509
Tota_brain_volume(ml)	metab_100002466	cysteinylglycine disulfide*		Amino Acid	Glutathione Metabolism	0.00757044	0.0111133	0.495913	0.837351	925	0.0208333	0.0194232	0.284083	0.949951	416	0.00199211	0.0169523	0.906501	0.984943	509
total_Hippocampus	metab_100001988	5alpha-pregnan-3beta,20alpha-diol disulfate		Lipid	Progestin Steroids	-0.018136	0.0266417	0.496229	0.837351	829	-0.0349422	0.0415563	0.400978	0.95285	378	-0.00247267	0.0377659	0.947826	0.993134	451
total_Hippocampus	metab_501	salicylate		Xenobiotics	Drug - Topical Agents	0.018275	0.0268686	0.496593	0.837408	829	-0.0262186	0.0451188	0.561524	0.960295	378	0.0696	0.0385232	0.0714841	0.559828	451
Tota_brain_volume(ml)	metab_999926111	X - 26111		NA	NA	-0.00753758	0.0110896	0.496868	0.837408	925	-0.00589201	0.0194357	0.761927	0.969037	416	-0.0126727	0.0169716	0.455592	0.855689	509
Tota_brain_volume(ml)	metab_100020893	2,3-dihydroxy-5-methylthio-4-pentenoate (DMTPA)*		Amino Acid	Methionine, Cysteine, SAM and Taurine Metabolism	-0.00801534	0.0118387	0.498546	0.837672	925	0.00877347	0.020107	0.662821	0.96266	416	-0.0225514	0.017551	0.199416	0.703618	509
Total_wml	metab_999925265	X - 25265		NA	NA	0.0203219	0.0300232	0.498656	0.837672	925	-0.0172403	0.04399	0.695326	0.963389	416	0.0506341	0.0412066	0.219726	0.736979	509
total_Hippocampus	metab_999924494	X - 24494		NA	NA	-0.017576	0.0259598	0.498566	0.837672	829	0.00557792	0.0417242	0.893724	0.990956	378	-0.0430455	0.0382902	0.261538	0.755898	451
total_Hippocampus	metab_100003641	valylglycine		Peptide	Dipeptide	0.0180507	0.0266877	0.498997	0.837672	829	-0.000238611	0.0413432	0.995398	0.998234	378	0.0423862	0.0394197	0.282844	0.766765	451
Tota_brain_volume(ml)	metab_100005383	N-methylpipecolate		Xenobiotics	Bacterial/Fungal	0.00751194	0.0111004	0.498749	0.837672	925	0.035292	0.0194064	0.0697065	0.84201	416	-0.0150147	0.0169834	0.377075	0.821101	509
Total_wml	metab_1537	1-palmitoyl-2-linoleoyl-GPC (16:0/18:2)		Lipid	Phosphatidylcholine (PC)	0.0208483	0.030747	0.497905	0.837672	925	0.0386935	0.0446874	0.387067	0.95285	416	0.00617352	0.0422153	0.883791	0.984462	509
Total_wml	metab_100009345	1-palmitoleoyl-2-linolenoyl-GPC (16:1/18:3)*		Lipid	Phosphatidylcholine (PC)	0.0220169	0.0325479	0.498928	0.837672	925	0.0424837	0.0447503	0.343003	0.949951	416	0.00270276	0.0413802	0.947949	0.993134	509
Total_wml	metab_533	urea		Amino Acid	Urea cycle; Arginine and Proline Metabolism	0.0205267	0.0303812	0.499439	0.837942	925	-0.023196	0.0444731	0.602248	0.960295	416	0.0567569	0.0410254	0.167139	0.663162	509
Total_wml	metab_100001501	oleoylcarnitine (C18:1)		Lipid	Fatty Acid Metabolism (Acyl Carnitine, Monounsaturated)	0.0203704	0.0302235	0.500486	0.838635	925	0.00871056	0.0443265	0.844309	0.984226	416	0.033529	0.0414727	0.419208	0.836967	509
Tota_brain_volume(ml)	metab_999911852	X - 11852		NA	NA	-0.00751331	0.011153	0.500699	0.838635	925	-0.024118	0.0196116	0.219484	0.945082	416	0.0121835	0.0169754	0.473269	0.867421	509
Tota_brain_volume(ml)	metab_100001594	beta-hydroxyisovaleroylcarnitine		Amino Acid	Leucine, Isoleucine and Valine Metabolism	0.00749738	0.0111198	0.500331	0.838635	925	0.0171964	0.0197063	0.383374	0.95285	416	0.000437448	0.0169181	0.979382	0.993134	509
total_Hippocampus	metab_100001055	isobutyrylcarnitine (C4)		Amino Acid	Leucine, Isoleucine and Valine Metabolism	0.0174393	0.0259288	0.501401	0.838865	829	-0.0193349	0.0419132	0.644847	0.960295	378	0.0563371	0.0383892	0.142939	0.652897	451
Tota_brain_volume(ml)	metab_100003119	N-oleoyltaurine		Lipid	Endocannabinoid	-0.00747462	0.0111124	0.501346	0.838865	925	-0.00292053	0.0194868	0.880939	0.987719	416	-0.0108881	0.0170662	0.523768	0.888191	509
Total_wml	metab_100005998	octadecanedioylcarnitine (C18-DC)*		Lipid	Fatty Acid Metabolism (Acyl Carnitine, Dicarboxylate)	0.0207547	0.0310283	0.503731	0.839941	925	-0.0318092	0.044945	0.479512	0.957716	416	0.0680391	0.0411051	0.0984977	0.602886	509
total_Hippocampus	metab_100001613	tetradecanedioate (C14-DC)		Lipid	Fatty Acid, Dicarboxylate	0.0175148	0.0261086	0.502509	0.839941	829	0.0190795	0.0419978	0.649881	0.960295	378	0.0203698	0.0387315	0.599203	0.907671	451
Tota_brain_volume(ml)	metab_1110	N-acetylalanine		Amino Acid	Alanine and Aspartate Metabolism	0.00745377	0.011157	0.504252	0.839941	925	0.0290378	0.0195284	0.137796	0.886727	416	-0.00598455	0.0170189	0.725254	0.948605	509
Total_wml	metab_999921821	X - 21821		NA	NA	0.0201026	0.0300405	0.503547	0.839941	925	0.0310905	0.0440359	0.480572	0.957716	416	0.0143196	0.0412696	0.728753	0.949297	509
total_Hippocampus	metab_100001002	EDTA		Xenobiotics	Chemical	0.0181787	0.0271486	0.503301	0.839941	829	0.0345021	0.0445566	0.43922	0.95285	378	0.00574945	0.0393598	0.883929	0.984462	451
Tota_brain_volume(ml)	metab_100022006	bilirubin degradation product, C17H18N2O4 (2)**		Partially Characterized Molecules	Partially Characterized Molecules	0.00750674	0.0112377	0.504304	0.839941	925	0.0171835	0.0193755	0.375668	0.95285	416	0.00218596	0.0171231	0.898468	0.984943	509
Total_wml	metab_100000882	3-hydroxymyristate		Lipid	Fatty Acid, Monohydroxy	0.0205736	0.030768	0.503875	0.839941	925	0.0467973	0.0453983	0.303235	0.949951	416	-0.00375669	0.041783	0.928395	0.988227	509
Tota_brain_volume(ml)	metab_100021363	vanillic acid glycine		Xenobiotics	Food Component/Plant	0.00738733	0.0110467	0.503832	0.839941	925	0.0098625	0.0194647	0.612648	0.960295	416	0.00146522	0.0169326	0.931078	0.989191	509
Tota_brain_volume(ml)	metab_999923587	X - 23587		NA	NA	-0.00750565	0.0112485	0.504776	0.840097	925	-0.00254071	0.0198191	0.898058	0.991493	416	-0.00976303	0.0172415	0.571475	0.903922	509
Total_wml	metab_100015966	carotene diol (1)		Cofactors and Vitamins	Vitamin A Metabolism	0.0209351	0.0313886	0.504963	0.840097	925	0.0367061	0.0452196	0.417417	0.95285	416	0.00884049	0.0428792	0.83674	0.976124	509
total_Hippocampus	metab_1143	butyrate/isobutyrate (4:0)		Lipid	Short Chain Fatty Acid	-0.0172631	0.025975	0.506489	0.840285	829	0.05084	0.0411925	0.217906	0.942991	378	-0.0784502	0.038642	0.0429328	0.487576	451
Tota_brain_volume(ml)	metab_100000282	N-acetylglutamate		Amino Acid	Glutamate Metabolism	-0.00748838	0.0112414	0.505487	0.840285	925	0.0159218	0.0195554	0.416008	0.95285	416	-0.0296642	0.0173788	0.0884546	0.597456	509
Total_wml	metab_100015618	palmitoyl-docosahexaenoyl-glycerol (16:0/22:6) [1]*		Lipid	Diacylglycerol	0.0203127	0.0305576	0.506388	0.840285	925	0.00886145	0.0449187	0.843708	0.984226	416	0.0337331	0.041941	0.421604	0.838192	509
Tota_brain_volume(ml)	metab_999917367	X - 17367		NA	NA	0.00740005	0.0111234	0.506046	0.840285	925	0.0103058	0.0195335	0.598068	0.960295	416	0.00274496	0.0171194	0.872676	0.980259	509
total_Hippocampus	metab_100000616	1-stearoyl-2-arachidonoyl-GPI (18:0/20:4)		Lipid	Phosphatidylinositol (PI)	0.0178501	0.0268118	0.505755	0.840285	829	0.0402942	0.0433867	0.353636	0.949951	378	-0.00270049	0.038872	0.944646	0.992028	451
Total_wml	metab_100019978	octadecenedioate (C18:1-DC)		Lipid	Fatty Acid, Dicarboxylate	0.0201814	0.0304597	0.507779	0.841105	925	0.00832273	0.0445181	0.851791	0.984226	416	0.0299122	0.0412379	0.468571	0.865144	509
Total_wml	metab_100003169	isoleucylglycine		Peptide	Dipeptide	0.020489	0.0309193	0.507715	0.841105	925	0.0726022	0.0441856	0.101125	0.870757	416	-0.0235926	0.042526	0.579291	0.904928	509
total_Hippocampus	metab_180	linoleate (18:2n6)		Lipid	Long Chain Polyunsaturated Fatty Acid (n3 and n6)	-0.017024	0.0256985	0.507869	0.841105	829	-0.0185752	0.0413314	0.653389	0.960295	378	-0.0183101	0.0375452	0.626016	0.918014	451
total_Hippocampus	metab_999917690	X - 17690		NA	NA	0.0171399	0.0258885	0.508115	0.841105	829	0.0154106	0.0417952	0.712549	0.963389	378	0.0183466	0.0380169	0.629625	0.920172	451
Tota_brain_volume(ml)	metab_100021467	pentose acid*		Partially Characterized Molecules	Partially Characterized Molecules	-0.00735456	0.0111513	0.509726	0.841585	925	0.0168473	0.0194463	0.386806	0.95285	416	-0.0348006	0.0171018	0.0423841	0.484645	509
total_Hippocampus	metab_100009066	1-palmitoyl-2-oleoyl-GPI (16:0/18:1)*		Lipid	Phosphatidylinositol (PI)	-0.0177591	0.0269066	0.509421	0.841585	829	0.0106628	0.0436476	0.807139	0.982897	378	-0.0493672	0.0389636	0.205815	0.713989	451
total_Hippocampus	metab_1224	cys-gly, oxidized		Amino Acid	Glutathione Metabolism	0.018008	0.0273189	0.509966	0.841585	829	-0.00346015	0.0441267	0.937541	0.992985	378	0.0487667	0.0398737	0.221966	0.736979	451
total_Hippocampus	metab_100001757	thymol sulfate		Xenobiotics	Food Component/Plant	0.0168549	0.0255503	0.509647	0.841585	829	-0.00105972	0.0413301	0.979558	0.996416	378	0.031753	0.0377392	0.400587	0.823236	451
Total_wml	metab_1628	glycochenodeoxycholate		Lipid	Primary Bile Acid Metabolism	-0.019945	0.0302099	0.509282	0.841585	925	-0.0264396	0.0441646	0.549731	0.960295	416	-0.0134379	0.041171	0.744262	0.951696	509
Tota_brain_volume(ml)	metab_572	glucose		Carbohydrate	Glycolysis, Gluconeogenesis, and Pyruvate Metabolism	0.00743335	0.0112808	0.510103	0.841585	925	0.0259608	0.0197502	0.189429	0.920476	416	-0.00464482	0.0171605	0.786757	0.965344	509
total_Hippocampus	metab_932	caprylate (8:0)		Lipid	Medium Chain Fatty Acid	-0.0168231	0.0255472	0.510396	0.841601	829	0.00979499	0.0412289	0.812341	0.984226	378	-0.0455528	0.0378433	0.229338	0.736979	451
Tota_brain_volume(ml)	metab_100020823	lithocholate sulfate (1)		Lipid	Secondary Bile Acid Metabolism	-0.00735256	0.0111738	0.510691	0.841622	925	0.000668184	0.0196691	0.972917	0.995348	416	-0.0204469	0.0170622	0.231335	0.736979	509
Tota_brain_volume(ml)	metab_100009054	palmitoleoyl-oleoyl-glycerol (16:1/18:1) [2]*		Lipid	Diacylglycerol	-0.00748836	0.0113917	0.511118	0.841858	925	-0.0143718	0.0196401	0.464737	0.954658	416	-0.00313261	0.0177554	0.860026	0.978889	509
Tota_brain_volume(ml)	metab_922	N-stearoyl-sphinganine (d18:0/18:0)*		Lipid	Dihydroceramides	-0.00755089	0.0115499	0.513427	0.84193	925	0.0193274	0.0198739	0.331376	0.949951	416	-0.0378592	0.0179519	0.0354446	0.456035	509
total_Hippocampus	metab_100021538	dibutyl sulfosuccinate		Xenobiotics	Chemical	-0.0171465	0.0262199	0.513328	0.84193	829	0.0237692	0.0419085	0.570941	0.960295	378	-0.0559982	0.0390438	0.152206	0.65527	451
Tota_brain_volume(ml)	metab_100019981	heptenedioate (C7:1-DC)*		Lipid	Fatty Acid, Dicarboxylate	-0.00738727	0.0112524	0.511663	0.84193	925	0.00292577	0.0198313	0.882784	0.987719	416	-0.0191144	0.0171982	0.26692	0.75946	509
Total_wml	metab_100001511	1-palmitoleoyl-GPC (16:1)*		Lipid	Lysophospholipid	0.019834	0.0302865	0.51271	0.84193	925	0.00897321	0.0442829	0.839522	0.984226	416	0.0294312	0.041054	0.473775	0.867421	509
Total_wml	metab_100015632	N-stearoyl-sphingadienine (d18:2/18:0)*		Lipid	Ceramides	0.0203851	0.0310811	0.512074	0.84193	925	0.0206548	0.044066	0.639516	0.960295	416	0.0219116	0.04212	0.60314	0.909298	509
Total_wml	metab_1231	dihomo-linoleate (20:2n6)		Lipid	Long Chain Polyunsaturated Fatty Acid (n3 and n6)	0.019786	0.03025	0.513223	0.84193	925	0.0258907	0.0442988	0.559234	0.960295	416	0.0142952	0.0410771	0.72798	0.949297	509
total_Hippocampus	metab_1090	bilirubin (Z,Z)		Cofactors and Vitamins	Hemoglobin and Porphyrin Metabolism	0.0174737	0.026681	0.512708	0.84193	829	0.0329778	0.0426315	0.439686	0.95285	378	0.00547868	0.0395391	0.889858	0.984943	451
total_Hippocampus	metab_100009162	1-(1-enyl-palmitoyl)-2-palmitoyl-GPC (P-16:0/16:0)*		Lipid	Plasmalogen	0.0183474	0.0280562	0.513325	0.84193	829	0.0350122	0.0456119	0.443205	0.95285	378	0.00492039	0.0411808	0.904947	0.984943	451
Tota_brain_volume(ml)	metab_1004	xanthine		Nucleotide	Purine Metabolism, (Hypo)Xanthine/Inosine containing	0.00721891	0.0110688	0.514446	0.843135	925	0.000988207	0.0194387	0.95948	0.995348	416	0.018812	0.016892	0.265957	0.758301	509
Total_wml	metab_100001950	bilirubin (E,E)*		Cofactors and Vitamins	Hemoglobin and Porphyrin Metabolism	0.0195482	0.0301037	0.516268	0.844643	925	-0.0160723	0.0440178	0.715201	0.963389	416	0.0545313	0.0412978	0.187289	0.694276	509
total_Hippocampus	metab_100021104	pregnenetriol disulfate*		Lipid	Pregnenolone Steroids	-0.018965	0.0291665	0.515723	0.844643	829	-0.0170507	0.0422338	0.686649	0.963389	378	-0.0186822	0.0379139	0.62243	0.91645	451
Total_wml	metab_100021100	tetradecadienedioate (C14:2-DC)*		Lipid	Fatty Acid, Dicarboxylate	0.0195856	0.0301869	0.516623	0.844643	925	0.0290832	0.0449678	0.518151	0.958384	416	0.00934776	0.0410859	0.820114	0.973017	509
Total_wml	metab_100000616	1-stearoyl-2-arachidonoyl-GPI (18:0/20:4)		Lipid	Phosphatidylinositol (PI)	0.0195676	0.030171	0.516786	0.844643	925	0.0387021	0.0439102	0.378621	0.95285	416	0.00469902	0.0409394	0.908665	0.984943	509
total_Hippocampus	metab_1102	gamma-glutamyltyrosine		Peptide	Gamma-glutamyl Amino Acid	-0.0175632	0.0270274	0.515983	0.844643	829	-0.0397845	0.0442395	0.369076	0.95285	378	0.0015892	0.0393116	0.967772	0.993134	451
total_Hippocampus	metab_100002417	2,3-dihydroxyisovalerate		Xenobiotics	Food Component/Plant	-0.016623	0.0256681	0.517416	0.844714	829	-0.00838037	0.0410203	0.838232	0.984226	378	-0.0269526	0.038166	0.480437	0.87153	451
Tota_brain_volume(ml)	metab_100000036	3-methyl-2-oxovalerate		Amino Acid	Leucine, Isoleucine and Valine Metabolism	0.00763556	0.0118025	0.51783	0.844714	925	0.00904894	0.0199129	0.649763	0.960295	416	0.00749081	0.0172312	0.663949	0.93356	509
total_Hippocampus	metab_999918901	X - 18901		NA	NA	0.0167958	0.025969	0.517966	0.844714	829	0.0357741	0.0418741	0.393474	0.95285	378	0.00306634	0.0384726	0.93651	0.990726	451
Tota_brain_volume(ml)	metab_100008976	1-stearoyl-2-linoleoyl-GPE (18:0/18:2)*		Lipid	Phosphatidylethanolamine (PE)	0.00717462	0.0110748	0.517254	0.844714	925	0.0214811	0.0194686	0.270513	0.949951	416	-0.000965621	0.0169201	0.954513	0.993134	509
total_Hippocampus	metab_999926111	X - 26111		NA	NA	0.0164215	0.0254333	0.518673	0.844939	829	0.000576776	0.0411503	0.988824	0.996416	378	0.0327234	0.0375017	0.38336	0.821101	451
Total_wml	metab_100010942	linoleoyl-linoleoyl-glycerol (18:2/18:2) [2]*		Lipid	Diacylglycerol	0.0194892	0.0301778	0.518563	0.844939	925	0.0348018	0.0445905	0.435562	0.95285	416	0.0100799	0.0411666	0.806667	0.970351	509
total_Hippocampus	metab_100003151	linoleoylcarnitine (C18:2)*		Lipid	Fatty Acid Metabolism (Acyl Carnitine, Polyunsaturated)	0.0173279	0.026926	0.520055	0.845903	829	-0.0171012	0.0437174	0.695891	0.963389	378	0.0544965	0.0387313	0.160113	0.661134	451
Tota_brain_volume(ml)	metab_100022127	tetrahydrocortisone glucuronide (5)		Lipid	Corticosteroids	0.0076913	0.0119403	0.519642	0.845903	925	0.0058563	0.0199778	0.769563	0.972042	416	0.0159119	0.0173175	0.358622	0.815059	509
Total_wml	metab_158	5,6-dihydrothymine		Nucleotide	Pyrimidine Metabolism, Thymine containing	0.0193452	0.0301978	0.521931	0.845903	925	0.00386778	0.043902	0.92984	0.992985	416	0.03803	0.0412174	0.356623	0.815059	509
Total_wml	metab_100003001	1-(1-enyl-stearoyl)-GPE (P-18:0)*		Lipid	Lysoplasmalogen	0.0198544	0.0308732	0.520324	0.845903	925	0.0722614	0.0448741	0.108099	0.870757	416	-0.0225112	0.0426046	0.597472	0.907671	509
Tota_brain_volume(ml)	metab_100000442	quinate		Xenobiotics	Food Component/Plant	-0.00712092	0.0110987	0.521295	0.845903	925	-0.0113899	0.019425	0.557962	0.960295	416	-0.00898302	0.0170651	0.598843	0.907671	509
total_Hippocampus	metab_100015786	sphingomyelin (d18:0/20:0, d16:0/22:0)*		Lipid	Dihydrosphingomyelins	0.0168915	0.0263777	0.52211	0.845903	829	0.0458199	0.0433208	0.290884	0.949951	378	-0.00908056	0.0377985	0.810258	0.970579	451
Total_wml	metab_100010930	palmitoleoyl-linoleoyl-glycerol (16:1/18:2) [1]*		Lipid	Diacylglycerol	0.019586	0.030574	0.521936	0.845903	925	0.0313812	0.0444077	0.480178	0.957716	416	0.0101517	0.0422661	0.810285	0.970579	509
Tota_brain_volume(ml)	metab_100010850	4-hydroxyphenylacetylglutamine		Peptide	Acetylated Peptides	-0.00743687	0.0115927	0.52135	0.845903	925	-0.0129226	0.0197986	0.514315	0.958384	416	-0.0032968	0.0173978	0.849781	0.976124	509
Tota_brain_volume(ml)	metab_100021162	palmitoyl-sphingosine-phosphoethanolamine (d18:1/16:0)		Lipid	Ceramide PEs	0.0076916	0.0119718	0.520726	0.845903	925	0.0283688	0.0208714	0.174825	0.915082	416	-0.00311531	0.018047	0.863018	0.979341	509
Tota_brain_volume(ml)	metab_100009055	palmitoyl-linoleoyl-glycerol (16:0/18:2) [2]*		Lipid	Diacylglycerol	0.00726895	0.0113142	0.520733	0.845903	925	0.018423	0.019647	0.34895	0.949951	416	0.00268894	0.0173379	0.876812	0.982094	509
total_Hippocampus	metab_100000015	xanthurenate		Amino Acid	Tryptophan Metabolism	0.0174443	0.0272816	0.522731	0.846335	829	0.0244935	0.0428858	0.568254	0.960295	378	0.0122448	0.0381974	0.74869	0.953666	451
Total_wml	metab_100020343	tetradecadienoate (14:2)*		Lipid	Long Chain Polyunsaturated Fatty Acid (n3 and n6)	0.0195774	0.0306348	0.522946	0.846335	925	0.0474943	0.044663	0.288229	0.949951	416	-0.00133248	0.0415086	0.974404	0.993134	509
total_Hippocampus	metab_100021711	decadienedioic acid (C10:2-DC)**		Lipid	Fatty Acid, Dicarboxylate	-0.0164098	0.0256961	0.523254	0.846373	829	-0.0398513	0.0417279	0.340184	0.949951	378	0.00305136	0.0383398	0.936601	0.990726	451
Tota_brain_volume(ml)	metab_100001510	phenol sulfate		Amino Acid	Tyrosine Metabolism	0.00708227	0.0111195	0.524332	0.847098	925	-0.0125858	0.0196914	0.523078	0.959946	416	0.0250458	0.0169906	0.141081	0.652897	509
Tota_brain_volume(ml)	metab_100001426	3-(3-amino-3-carboxypropyl)uridine*		Nucleotide	Pyrimidine Metabolism, Uracil containing	-0.00731397	0.0116079	0.528795	0.847098	925	0.0142456	0.0201442	0.479853	0.957716	416	-0.0247526	0.0174098	0.155716	0.65527	509
Total_wml	metab_100021162	palmitoyl-sphingosine-phosphoethanolamine (d18:1/16:0)		Lipid	Ceramide PEs	0.0205494	0.0324222	0.526366	0.847098	925	-0.00714186	0.0473421	0.880163	0.987719	416	0.0485866	0.0436346	0.26603	0.758301	509
Tota_brain_volume(ml)	metab_100020479	indoleacetoylcarnitine*		Amino Acid	Tryptophan Metabolism	0.00715719	0.0113008	0.526671	0.847098	925	-0.00329583	0.0194673	0.865643	0.98569	416	0.0182065	0.0169437	0.283101	0.766765	509
total_Hippocampus	metab_100009069	1-(1-enyl-palmitoyl)-2-linoleoyl-GPE (P-16:0/18:2)*		Lipid	Plasmalogen	0.0166208	0.0261968	0.525958	0.847098	829	-0.00248824	0.041977	0.952764	0.992985	378	0.042311	0.0393209	0.282491	0.766765	451
total_Hippocampus	metab_100001755	4-vinylphenol sulfate		Xenobiotics	Benzoate Metabolism	-0.0171244	0.026969	0.525628	0.847098	829	-0.00439988	0.0413135	0.915243	0.991889	378	-0.0301563	0.0387851	0.437264	0.849664	451
total_Hippocampus	metab_100006376	3-methoxycatechol sulfate (2)		Xenobiotics	Benzoate Metabolism	-0.0163405	0.0259348	0.528831	0.847098	829	-0.00615367	0.0404969	0.879306	0.987719	378	-0.0281484	0.038395	0.463868	0.861875	451
Tota_brain_volume(ml)	metab_100001404	indolebutyrate		Amino Acid	Tryptophan Metabolism	0.00705818	0.0111401	0.52651	0.847098	925	0.00907453	0.019627	0.644077	0.960295	416	0.012393	0.0169422	0.464823	0.862083	509
Total_wml	metab_827	cytidine		Nucleotide	Pyrimidine Metabolism, Cytidine containing	-0.0189837	0.0300227	0.527341	0.847098	925	-0.00989898	0.0443601	0.823529	0.984226	416	-0.0276283	0.040995	0.500656	0.880389	509
total_Hippocampus	metab_100015833	arachidoylcarnitine (C20)*		Lipid	Fatty Acid Metabolism (Acyl Carnitine, Long Chain Saturated)	0.0171197	0.0270803	0.527442	0.847098	829	0.0131689	0.0437734	0.763703	0.969388	378	0.0244145	0.0400497	0.542434	0.89245	451
Total_wml	metab_100015684	myristoyl-linoleoyl-glycerol (14:0/18:2) [2]*		Lipid	Diacylglycerol	0.0194701	0.0306541	0.525486	0.847098	925	0.0161899	0.0448225	0.718136	0.964885	416	0.0255314	0.0422045	0.545489	0.895347	509
Total_wml	metab_563	glutamine		Amino Acid	Glutamate Metabolism	0.0190903	0.0301031	0.526132	0.847098	925	0.026651	0.0440432	0.54544	0.960295	416	0.0161605	0.0415254	0.697314	0.938759	509
total_Hippocampus	metab_100004322	2-aminophenol sulfate		Xenobiotics	Food Component/Plant	0.0159637	0.0252958	0.528163	0.847098	829	0.0213033	0.0406808	0.60082	0.960295	378	0.0136526	0.0375288	0.716188	0.944442	451
Total_wml	metab_100009162	1-(1-enyl-palmitoyl)-2-palmitoyl-GPC (P-16:0/16:0)*		Lipid	Plasmalogen	0.0195105	0.0309052	0.528	0.847098	925	0.027783	0.045039	0.537665	0.960295	416	0.0139211	0.0425817	0.74386	0.95159	509
Total_wml	metab_100001271	1-stearoyl-GPC (18:0)		Lipid	Lysophospholipid	0.0194002	0.030766	0.528476	0.847098	925	0.0572143	0.045056	0.204859	0.92701	416	-0.0108379	0.0420317	0.796627	0.967472	509
Total_wml	metab_999925828	X - 25828		NA	NA	-0.0208854	0.0329792	0.526702	0.847098	925	-0.033676	0.0451156	0.455831	0.95285	416	-0.00845159	0.043238	0.845106	0.976124	509
total_Hippocampus	metab_100020546	N2-acetyl,N6-methyllysine		Amino Acid	Lysine Metabolism	0.0160667	0.025436	0.527789	0.847098	829	0.0409335	0.040922	0.317825	0.949951	378	-0.0065253	0.0378968	0.86337	0.979341	451
Total_wml	metab_100001254	N-acetyltryptophan		Amino Acid	Tryptophan Metabolism	0.0201327	0.031898	0.528094	0.847098	925	0.0306052	0.0448148	0.495039	0.958384	416	0.000235716	0.0412877	0.995447	0.997124	509
Total_wml	metab_100001658	taurolithocholate 3-sulfate		Lipid	Secondary Bile Acid Metabolism	0.0188907	0.0300333	0.529512	0.847141	925	-0.0397847	0.0442492	0.369124	0.95285	416	0.0637253	0.0410352	0.121066	0.629	509
Tota_brain_volume(ml)	metab_100003415	N6-methyllysine		Amino Acid	Lysine Metabolism	0.00693584	0.0110783	0.531422	0.847141	925	0.0397927	0.0193226	0.0400886	0.76631	416	-0.0232015	0.0169635	0.172007	0.672862	509
Tota_brain_volume(ml)	metab_100015840	dihomo-linolenoylcarnitine (C20:3n3 or 6)*		Lipid	Fatty Acid Metabolism (Acyl Carnitine, Polyunsaturated)	-0.00724818	0.0115664	0.531041	0.847141	925	0.0114443	0.0196265	0.560146	0.960295	416	-0.0186659	0.0170947	0.275394	0.763865	509
total_Hippocampus	metab_100001870	1-palmitoyl-2-linoleoyl-GPE (16:0/18:2)		Lipid	Phosphatidylethanolamine (PE)	-0.0161361	0.02567	0.529787	0.847141	829	0.00580355	0.0415025	0.888865	0.988256	378	-0.0399397	0.0378661	0.292106	0.774003	451
total_Hippocampus	metab_100015731	N-palmitoyl-heptadecasphingosine (d17:1/16:0)*		Lipid	Ceramides	0.0171025	0.0272631	0.530628	0.847141	829	-0.00163312	0.0428624	0.969627	0.995348	378	0.0362738	0.0394709	0.358593	0.815059	451
total_Hippocampus	metab_999918888	X - 18888		NA	NA	-0.0166595	0.0264913	0.529612	0.847141	829	-0.0532954	0.0424135	0.209699	0.930502	378	0.0220371	0.0388445	0.570786	0.903922	451
Total_wml	metab_100003151	linoleoylcarnitine (C18:2)*		Lipid	Fatty Acid Metabolism (Acyl Carnitine, Polyunsaturated)	0.019227	0.0306857	0.531092	0.847141	925	0.0340331	0.0443985	0.443798	0.95285	416	0.00914801	0.0416383	0.826192	0.973178	509
total_Hippocampus	metab_100001951	bilirubin (E,Z or Z,E)*		Cofactors and Vitamins	Hemoglobin and Porphyrin Metabolism	0.016571	0.0264641	0.531378	0.847141	829	0.0280094	0.0422145	0.50742	0.958384	378	0.00784699	0.0387668	0.839685	0.976124	451
total_Hippocampus	metab_100001423	4-hydroxyhippurate		Xenobiotics	Benzoate Metabolism	0.0158553	0.0252396	0.530055	0.847141	829	0.0405073	0.0399651	0.311449	0.949951	378	-0.00388028	0.0382701	0.919285	0.988227	451
total_Hippocampus	metab_100020414	6-bromotryptophan		Amino Acid	Tryptophan Metabolism	0.0158906	0.0254321	0.53226	0.848021	829	0.0313308	0.04125	0.448014	0.95285	378	0.00178661	0.0379333	0.962456	0.993134	451
Tota_brain_volume(ml)	metab_999916964	X - 16964		NA	NA	0.00688402	0.0110317	0.532768	0.848377	925	0.0350114	0.0193567	0.0712233	0.84201	416	-0.00928976	0.0169296	0.583435	0.90532	509
total_Hippocampus	metab_100004328	sphingomyelin (d18:1/14:0, d16:1/16:0)*		Lipid	Sphingomyelins	0.0175042	0.0280863	0.533308	0.848782	829	0.0400432	0.0443595	0.367271	0.95285	378	-0.00436124	0.0402578	0.913781	0.98788	451
Tota_brain_volume(ml)	metab_100021784	4-chlorobenzoic acid		Xenobiotics	Chemical	0.0068925	0.0110809	0.534086	0.849162	925	0.0093989	0.019452	0.629223	0.960295	416	0.00902389	0.0169506	0.594709	0.907671	509
Total_wml	metab_432	nicotinamide		Cofactors and Vitamins	Nicotinate and Nicotinamide Metabolism	0.0188112	0.0302448	0.534118	0.849162	925	0.0461338	0.0444299	0.299719	0.949951	416	0.00103872	0.0410179	0.979807	0.993134	509
Total_wml	metab_100019975	hexadecenedioate (C16:1-DC)*		Lipid	Fatty Acid, Dicarboxylate	0.0188187	0.0303845	0.535838	0.850986	925	0.00749081	0.0445889	0.866668	0.986072	416	0.0292025	0.0411245	0.477971	0.86965	509
total_Hippocampus	metab_100020204	N-acetyl-2-aminooctanoate*		Lipid	Fatty Acid, Amino	-0.0164055	0.0264842	0.535795	0.850986	829	-0.00829575	0.041559	0.841892	0.984226	378	-0.0249224	0.0383998	0.516657	0.886545	451
Tota_brain_volume(ml)	metab_100001604	hydroquinone sulfate		Xenobiotics	Drug - Topical Agents	0.00681875	0.0110669	0.537956	0.851856	925	-0.0188088	0.0195052	0.335465	0.949951	416	0.0247074	0.0168792	0.143878	0.652897	509
total_Hippocampus	metab_100000257	glucuronate		Carbohydrate	Aminosugar Metabolism	-0.0161749	0.0262605	0.538105	0.851856	829	0.00875957	0.0419742	0.834805	0.984226	378	-0.0432648	0.0396019	0.275207	0.763865	451
total_Hippocampus	metab_999925419	X - 25419		NA	NA	0.0157876	0.0255614	0.536988	0.851856	829	0.0515823	0.0406628	0.2054	0.928046	378	-0.012886	0.0375853	0.731874	0.949297	451
Total_wml	metab_100015737	ceramide (d18:1/17:0, d17:1/18:0)*		Lipid	Ceramides	0.0189976	0.0308272	0.537876	0.851856	925	0.0312152	0.0439769	0.478225	0.957716	416	0.010279	0.0419533	0.806547	0.970351	509
Total_wml	metab_999924757	X - 24757		NA	NA	0.0184722	0.0299659	0.537756	0.851856	925	0.0602018	0.0439785	0.171783	0.915082	416	-0.00597229	0.0412889	0.885048	0.984462	509
total_Hippocampus	metab_100002185	indole-3-carboxylate		Amino Acid	Tryptophan Metabolism	-0.0161795	0.0261771	0.536694	0.851856	829	-0.0369814	0.0415223	0.373698	0.95285	378	0.0049348	0.0393186	0.900178	0.984943	451
total_Hippocampus	metab_100002749	S-methylcysteine		Amino Acid	Methionine, Cysteine, SAM and Taurine Metabolism	0.0159319	0.0259331	0.539156	0.853066	829	0.00572443	0.0415531	0.890503	0.988968	378	0.0298201	0.0388358	0.442983	0.850972	451
Total_wml	metab_100001580	docosapentaenoate (n6 DPA; 22:5n6)		Lipid	Long Chain Polyunsaturated Fatty Acid (n3 and n6)	0.018615	0.0303352	0.539603	0.853319	925	-0.0030413	0.0440853	0.945034	0.992985	416	0.0366297	0.040988	0.371927	0.81851	509
Total_wml	metab_536	2'-deoxyuridine		Nucleotide	Pyrimidine Metabolism, Uracil containing	-0.0184657	0.0301621	0.540547	0.854336	925	0.00872497	0.0440595	0.843122	0.984226	416	-0.0388807	0.0410903	0.344488	0.807912	509
total_Hippocampus	metab_100002462	5-(galactosylhydroxy)-L-lysine		Amino Acid	Lysine Metabolism	0.0160928	0.0263218	0.541112	0.854336	829	0.0704509	0.0423301	0.0968904	0.870757	378	-0.0320974	0.0391756	0.413041	0.83027	451
total_Hippocampus	metab_100004112	3-methyl catechol sulfate (1)		Xenobiotics	Benzoate Metabolism	-0.0159527	0.026111	0.541396	0.854336	829	-0.0276943	0.042008	0.510135	0.958384	378	-0.00821703	0.0379628	0.828737	0.973178	451
Tota_brain_volume(ml)	metab_100022005	bilirubin degradation product, C17H18N2O4 (1)**		Partially Characterized Molecules	Partially Characterized Molecules	0.00687887	0.0112465	0.540925	0.854336	925	0.0172852	0.0193779	0.372914	0.95285	416	-0.000412272	0.0171302	0.980809	0.993134	509
Total_wml	metab_100006191	p-cresol glucuronide*		Amino Acid	Tyrosine Metabolism	0.0187067	0.030676	0.542135	0.854392	925	-0.0209806	0.0457583	0.64683	0.960295	416	0.0482188	0.0414964	0.245786	0.74629	509
Total_wml	metab_100001300	alpha-hydroxyisovalerate		Amino Acid	Leucine, Isoleucine and Valine Metabolism	0.0189936	0.0311809	0.54258	0.854392	925	-0.00917395	0.04447	0.836663	0.984226	416	0.0428909	0.0413134	0.299684	0.777241	509
Total_wml	metab_100001279	hyocholate		Lipid	Secondary Bile Acid Metabolism	-0.0185513	0.0304353	0.542323	0.854392	925	-0.0606877	0.0438544	0.167159	0.915082	416	0.0258727	0.0411446	0.529749	0.889799	509
Tota_brain_volume(ml)	metab_466	phytanate		Xenobiotics	Food Component/Plant	0.00683053	0.0112118	0.542524	0.854392	925	0.0139932	0.019518	0.473822	0.957716	416	-0.000770643	0.017286	0.964458	0.993134	509
total_Hippocampus	metab_100001148	5-hydroxyhexanoate		Lipid	Fatty Acid, Monohydroxy	-0.0160009	0.0263185	0.543373	0.855186	829	-0.0600473	0.043573	0.169006	0.915082	378	0.0145314	0.0384256	0.705485	0.94103	451
Tota_brain_volume(ml)	metab_100002514	hydantoin-5-propionate		Amino Acid	Histidine Metabolism	0.00687938	0.0113471	0.544487	0.856486	925	0.0227764	0.0198201	0.251162	0.949951	416	0.000323344	0.0173788	0.985163	0.994014	509
Total_wml	metab_100020502	sulfate of piperine metabolite C18H21NO3 (1)*		Xenobiotics	Food Component/Plant	0.018664	0.0308192	0.544932	0.856733	925	0.00824848	0.0444652	0.852925	0.984226	416	0.0286982	0.0413096	0.487557	0.87153	509
total_Hippocampus	metab_100021727	cis-3,4-methyleneheptanoate		Lipid	Fatty Acid, Branched	-0.0154742	0.0257437	0.547948	0.856856	829	-0.096126	0.0419994	0.0226541	0.758058	378	0.0546855	0.0377527	0.148176	0.652897	451
total_Hippocampus	metab_999912407	X - 12407		NA	NA	0.0152812	0.0255429	0.549834	0.856856	829	-0.00308635	0.0406215	0.939477	0.992985	378	0.0343207	0.0382099	0.369557	0.81851	451
Tota_brain_volume(ml)	metab_100001257	N-acetylasparagine		Amino Acid	Alanine and Aspartate Metabolism	-0.00664797	0.0111001	0.549379	0.856856	925	0.00587087	0.0195665	0.764294	0.969388	416	-0.0144963	0.0169688	0.393351	0.822964	509
Total_wml	metab_100002029	androstenediol (3beta,17beta) monosulfate (2)		Lipid	Androgenic Steroids	-0.018346	0.0306671	0.549833	0.856856	925	-0.00207615	0.0454033	0.96355	0.995348	416	-0.0319535	0.0419855	0.446978	0.851882	509
Total_wml	metab_1135	ursodeoxycholate		Lipid	Secondary Bile Acid Metabolism	-0.0183322	0.0304887	0.547804	0.856856	925	-0.0660686	0.0441841	0.135604	0.886727	416	0.0221215	0.0416365	0.595445	0.907671	509
Tota_brain_volume(ml)	metab_100000491	gamma-glutamylphenylalanine		Peptide	Gamma-glutamyl Amino Acid	0.00696207	0.0115583	0.547095	0.856856	925	0.0324165	0.0195611	0.098246	0.870757	416	-0.00774079	0.017361	0.65588	0.929868	509
Total_wml	metab_999918921	X - 18921		NA	NA	0.0179359	0.0300089	0.550198	0.856856	925	0.0637882	0.0444973	0.152469	0.890551	416	-0.0165649	0.0410162	0.686486	0.937393	509
total_Hippocampus	metab_100001615	octadecanedioate (C18-DC)		Lipid	Fatty Acid, Dicarboxylate	-0.0158268	0.0264542	0.549824	0.856856	829	-0.0168484	0.0419468	0.688165	0.963389	378	-0.0161377	0.0385496	0.675694	0.937393	451
total_Hippocampus	metab_100015965	ethyl alpha-glucopyranoside		Xenobiotics	Food Component/Plant	0.0157667	0.0262135	0.54769	0.856856	829	0.0208408	0.0415079	0.6159	0.960295	378	0.0145734	0.0377636	0.699747	0.938783	451
total_Hippocampus	metab_504	serotonin		Amino Acid	Tryptophan Metabolism	0.0151526	0.025343	0.550072	0.856856	829	0.0233222	0.0407404	0.567356	0.960295	378	0.00994485	0.0378442	0.792839	0.965985	451
Total_wml	metab_100005986	sphingomyelin (d18:1/24:1, d18:2/24:0)*		Lipid	Sphingomyelins	0.0185033	0.0307246	0.547169	0.856856	925	0.0284838	0.0446357	0.523739	0.959972	416	0.00963693	0.0415673	0.816757	0.972609	509
Total_wml	metab_1215	N-acetylglucosaminylasparagine		Carbohydrate	Aminosugar Metabolism	0.0185852	0.0308106	0.54652	0.856856	925	0.0488932	0.0445557	0.273132	0.949951	416	-0.0090466	0.0414205	0.827199	0.973178	509
total_Hippocampus	metab_100019972	dodecenedioate (C12:1-DC)*		Lipid	Fatty Acid, Dicarboxylate	-0.0156462	0.026153	0.549834	0.856856	829	-0.0412249	0.0419146	0.325979	0.949951	378	0.00756409	0.0394301	0.847959	0.976124	451
Total_wml	metab_1648	taurocholate		Lipid	Primary Bile Acid Metabolism	-0.0182029	0.0301199	0.545761	0.856856	925	-0.0330873	0.0443117	0.455676	0.95285	416	-0.00536033	0.0414692	0.897203	0.984943	509
Tota_brain_volume(ml)	metab_999926097	X - 26097		NA	NA	0.00664602	0.011105	0.549674	0.856856	925	0.0211284	0.0194276	0.277434	0.949951	416	0.00178224	0.016993	0.916512	0.988227	509
Tota_brain_volume(ml)	metab_999925957	X - 25957		NA	NA	0.0066394	0.0110838	0.549307	0.856856	925	0.0217717	0.0194097	0.26265	0.949951	416	0.000647793	0.0171019	0.9698	0.993134	509
total_Hippocampus	metab_100009272	glycosyl-N-palmitoyl-sphingosine (d18:1/16:0)		Lipid	Hexosylceramides (HCER)	0.0166878	0.0277373	0.547582	0.856856	829	0.0368551	0.0461871	0.425407	0.95285	378	0.00222039	0.0398481	0.955589	0.993134	451
Total_wml	metab_100003271	beta-citrylglutamate		Amino Acid	Glutamate Metabolism	0.0180657	0.0301859	0.549666	0.856856	925	0.0373744	0.0443343	0.399712	0.95285	416	0.00110777	0.0413004	0.978612	0.993134	509
Total_wml	metab_1053	3-ureidopropionate		Nucleotide	Pyrimidine Metabolism, Uracil containing	0.0191294	0.0320919	0.551267	0.857747	925	-0.0173988	0.0442429	0.694335	0.963389	416	0.0475192	0.0410651	0.247754	0.748005	509
total_Hippocampus	metab_1113	4-acetamidobutanoate		Amino Acid	Polyamine Metabolism	-0.0157429	0.0264863	0.552423	0.857747	829	-0.0111056	0.0426904	0.794898	0.978293	378	-0.0186857	0.0395988	0.637247	0.922238	451
total_Hippocampus	metab_999912306	X - 12306		NA	NA	0.0151693	0.0255018	0.552121	0.857747	829	0.021398	0.0409359	0.601481	0.960295	378	0.0110865	0.0380928	0.771157	0.960257	451
total_Hippocampus	metab_100001296	stachydrine		Xenobiotics	Food Component/Plant	0.0151344	0.0254263	0.551857	0.857747	829	0.0205625	0.0402343	0.609606	0.960295	378	0.0109082	0.0384891	0.776995	0.96232	451
total_Hippocampus	metab_999912117	X - 12117		NA	NA	-0.0161202	0.0270875	0.551928	0.857747	829	-0.0318282	0.0432657	0.46241	0.95285	378	0.00342555	0.0408021	0.93313	0.989191	451
total_Hippocampus	metab_100001570	1-linoleoyl-GPE (18:2)*		Lipid	Lysophospholipid	0.0156955	0.0264118	0.552501	0.857747	829	0.0352864	0.04244	0.406257	0.95285	378	-0.00211103	0.0394707	0.957371	0.993134	451
Tota_brain_volume(ml)	metab_100001606	cholesterol sulfate		Lipid	Sterol	-0.00695093	0.0117095	0.552916	0.857944	925	-0.0254175	0.019874	0.201645	0.923715	416	0.0101847	0.0173938	0.558452	0.901294	509
Tota_brain_volume(ml)	metab_100001456	7-methylguanine		Nucleotide	Purine Metabolism, Guanine containing	-0.00664165	0.0112449	0.554908	0.858262	925	0.00764516	0.0195078	0.695333	0.963389	416	-0.017631	0.0170649	0.302021	0.777241	509
Tota_brain_volume(ml)	metab_100001251	decanoylcarnitine (C10)		Lipid	Fatty Acid Metabolism (Acyl Carnitine, Medium Chain)	-0.00665075	0.011266	0.55511	0.858262	925	0.0115454	0.0197812	0.559773	0.960295	416	-0.0160657	0.0172282	0.351514	0.815059	509
Total_wml	metab_100001988	5alpha-pregnan-3beta,20alpha-diol disulfate		Lipid	Progestin Steroids	0.0184736	0.0312935	0.555112	0.858262	925	-0.0135729	0.0443492	0.759726	0.969031	416	0.0369337	0.0409564	0.367605	0.81851	509
Tota_brain_volume(ml)	metab_100004083	glycohyocholate		Lipid	Secondary Bile Acid Metabolism	-0.00659333	0.0112	0.556215	0.858262	925	0.00158544	0.0197383	0.936019	0.992985	416	-0.0147593	0.0170043	0.385824	0.821101	509
Total_wml	metab_100001597	tiglylcarnitine (C5:1-DC)		Amino Acid	Leucine, Isoleucine and Valine Metabolism	0.0178564	0.0304024	0.557124	0.858262	925	-0.000548858	0.0450877	0.990293	0.996538	416	0.0340411	0.0410304	0.407126	0.825639	509
total_Hippocampus	metab_100005996	octadecenedioylcarnitine (C18:1-DC)*		Lipid	Fatty Acid Metabolism (Acyl Carnitine, Dicarboxylate)	0.0156212	0.0265274	0.556109	0.858262	829	0.010114	0.0422072	0.810752	0.983804	378	0.0275446	0.0383709	0.473225	0.867421	451
Total_wml	metab_999923782	X - 23782		NA	NA	0.0180679	0.0306851	0.55613	0.858262	925	0.00528018	0.0446047	0.905827	0.991526	416	0.0298598	0.0416773	0.474045	0.867421	509
Total_wml	metab_566	valine		Amino Acid	Leucine, Isoleucine and Valine Metabolism	0.0181281	0.0306324	0.554133	0.858262	925	0.0111366	0.044313	0.801694	0.981429	416	0.0271879	0.0411053	0.508645	0.883054	509
Tota_brain_volume(ml)	metab_100006260	6-hydroxyindole sulfate		Xenobiotics	Chemical	0.0066065	0.0112388	0.556792	0.858262	925	0.00443956	0.0196912	0.821735	0.984226	416	0.0111163	0.0170548	0.514829	0.886545	509
total_Hippocampus	metab_100001778	1-linoleoyl-GPI (18:2)*		Lipid	Lysophospholipid	-0.0153246	0.0258663	0.553709	0.858262	829	-0.0138799	0.0421382	0.742047	0.968395	378	-0.0182201	0.0380895	0.632638	0.920172	451
Tota_brain_volume(ml)	metab_999922776	X - 22776		NA	NA	-0.0064897	0.0110499	0.55714	0.858262	925	-0.000759514	0.0194441	0.96886	0.995348	416	-0.00781046	0.016954	0.645223	0.925755	509
Total_wml	metab_999922776	X - 22776		NA	NA	0.0175743	0.0299252	0.557163	0.858262	925	0.0205211	0.0439952	0.641149	0.960295	416	0.0157651	0.0410438	0.701064	0.938783	509
total_Hippocampus	metab_100005384	O-sulfo-L-tyrosine		Xenobiotics	Chemical	0.0154022	0.0260985	0.555247	0.858262	829	0.0326359	0.0417921	0.435351	0.95285	378	0.00369445	0.0390079	0.924588	0.988227	451
total_Hippocampus	metab_100020550	deoxycholic acid glucuronide		Lipid	Secondary Bile Acid Metabolism	0.0157014	0.0265042	0.553738	0.858262	829	0.0320728	0.0418373	0.443801	0.95285	378	0.0037645	0.038296	0.921738	0.988227	451
Tota_brain_volume(ml)	metab_100006171	eugenol sulfate		Xenobiotics	Food Component/Plant	0.00658143	0.0112264	0.557855	0.858884	925	0.0293051	0.019457	0.132799	0.885527	416	-0.010226	0.0168927	0.545217	0.895347	509
Total_wml	metab_100008999	1-(1-enyl-stearoyl)-2-arachidonoyl-GPE (P-18:0/20:4)*		Lipid	Plasmalogen	0.0176041	0.0301221	0.559078	0.86032	925	0.0367015	0.044012	0.404825	0.95285	416	0.000337743	0.0410373	0.993437	0.996882	509
Total_wml	metab_234	aspartate		Amino Acid	Alanine and Aspartate Metabolism	0.0181039	0.0310394	0.559866	0.861087	925	0.0464622	0.0450965	0.303484	0.949951	416	-0.00212256	0.0415993	0.959327	0.993134	509
total_Hippocampus	metab_100020205	hydroxyasparagine**		Amino Acid	Alanine and Aspartate Metabolism	0.0161363	0.0276953	0.560299	0.861307	829	0.00418342	0.0452837	0.926444	0.992916	378	0.038729	0.0410903	0.346431	0.810338	451
total_Hippocampus	metab_999923639	X - 23639		NA	NA	0.0154473	0.0265815	0.561312	0.862418	829	-0.00794456	0.0436655	0.855728	0.984226	378	0.0377506	0.0391208	0.335081	0.803735	451
Tota_brain_volume(ml)	metab_100006115	arabonate/xylonate		Carbohydrate	Pentose Metabolism	0.00644968	0.0111508	0.563133	0.864323	925	0.00746756	0.0195752	0.703044	0.963389	416	0.00755108	0.0170987	0.658955	0.930234	509
Tota_brain_volume(ml)	metab_823	pyruvate		Carbohydrate	Glycolysis, Gluconeogenesis, and Pyruvate Metabolism	0.00646211	0.011166	0.562912	0.864323	925	0.0131584	0.0196223	0.502865	0.958384	416	-0.00273856	0.0171195	0.872971	0.980259	509
total_Hippocampus	metab_229	arachidonate (20:4n6)		Lipid	Long Chain Polyunsaturated Fatty Acid (n3 and n6)	-0.0149587	0.0260151	0.565448	0.864473	829	0.0125805	0.0417086	0.763104	0.969388	378	-0.0426534	0.0380579	0.262998	0.75624	451
total_Hippocampus	metab_397	leucine		Amino Acid	Leucine, Isoleucine and Valine Metabolism	0.0160834	0.0280258	0.566206	0.864473	829	-0.00184139	0.0443009	0.966867	0.995348	378	0.0369729	0.038749	0.340519	0.807264	451
Total_wml	metab_100001417	phenylacetylglutamine		Peptide	Acetylated Peptides	0.0176478	0.0305435	0.563545	0.864473	925	-0.00421024	0.0450349	0.925561	0.992916	416	0.0372169	0.0416403	0.371872	0.81851	509
Total_wml	metab_932	caprylate (8:0)		Lipid	Medium Chain Fatty Acid	0.0173021	0.0301335	0.565986	0.864473	925	0.0066828	0.0441228	0.879688	0.987719	416	0.0285075	0.0413186	0.490547	0.873291	509
Total_wml	metab_100015882	glycosyl ceramide (d18:1/20:0, d16:1/22:0)*		Lipid	Hexosylceramides (HCER)	0.0181333	0.0315812	0.565988	0.864473	925	0.0681761	0.0463742	0.142294	0.889004	416	-0.0230523	0.0429297	0.59152	0.907671	509
total_Hippocampus	metab_999923680	X - 23680		NA	NA	-0.0147811	0.0257712	0.566429	0.864473	829	-0.0526283	0.0421393	0.212482	0.932458	378	0.0195694	0.0380243	0.60705	0.911008	451
Total_wml	metab_100001397	1,3,7-trimethylurate		Xenobiotics	Xanthine Metabolism	-0.0176925	0.0306982	0.564529	0.864473	925	-0.027952	0.0448495	0.533474	0.960295	416	-0.00926111	0.0417679	0.824616	0.973178	509
Tota_brain_volume(ml)	metab_999918901	X - 18901		NA	NA	-0.00646633	0.0112585	0.565872	0.864473	925	-0.00884251	0.0197368	0.654374	0.960295	416	-0.00142784	0.0172699	0.934141	0.989191	509
Tota_brain_volume(ml)	metab_100002253	cinnamoylglycine		Xenobiotics	Food Component/Plant	-0.00664097	0.0115612	0.565826	0.864473	925	-0.0193512	0.0201369	0.337127	0.949951	416	0.000823182	0.0175856	0.962683	0.993134	509
Tota_brain_volume(ml)	metab_100004635	methionine sulfone		Amino Acid	Methionine, Cysteine, SAM and Taurine Metabolism	0.00663308	0.0115066	0.564447	0.864473	925	0.0203642	0.0196818	0.301431	0.949951	416	0.00106666	0.0172717	0.95078	0.993134	509
Total_wml	metab_100001263	1-palmitoyl-GPC (16:0)		Lipid	Lysophospholipid	0.0175646	0.030438	0.56404	0.864473	925	0.0380694	0.0445804	0.393632	0.95285	416	0.0012028	0.0418535	0.977085	0.993134	509
Total_wml	metab_999911308	X - 11308		NA	NA	0.0176451	0.0308925	0.568018	0.866454	925	0.0395513	0.0449557	0.379491	0.95285	416	0.00374226	0.0415127	0.928206	0.988227	509
Total_wml	metab_100015751	glycosyl ceramide (d18:1/23:1, d17:1/24:1)*		Lipid	Hexosylceramides (HCER)	0.0184123	0.0322779	0.568525	0.866618	925	0.0163863	0.0476343	0.731021	0.968395	416	0.0208278	0.042798	0.626717	0.918299	509
Total_wml	metab_100000781	hexanoylcarnitine (C6)		Lipid	Fatty Acid Metabolism (Acyl Carnitine, Medium Chain)	-0.0174219	0.0305562	0.568709	0.866618	925	-0.0275114	0.0447938	0.539439	0.960295	416	-0.00687388	0.0419475	0.8699	0.980259	509
total_Hippocampus	metab_999923739	X - 23739		NA	NA	0.0152441	0.0267761	0.569295	0.867067	829	0.0218443	0.0432316	0.613657	0.960295	378	0.0120479	0.0389726	0.75736	0.956939	451
total_Hippocampus	metab_1135	ursodeoxycholate		Lipid	Secondary Bile Acid Metabolism	0.014705	0.0259347	0.570868	0.867104	829	-0.0376276	0.041378	0.363748	0.95285	378	0.0642839	0.0382559	0.0935883	0.597456	451
total_Hippocampus	metab_100001279	hyocholate		Lipid	Secondary Bile Acid Metabolism	0.0146132	0.0257575	0.570639	0.867104	829	-0.0266149	0.0410801	0.517463	0.958384	378	0.0568849	0.0375642	0.130649	0.635199	451
total_Hippocampus	metab_100005998	octadecanedioylcarnitine (C18-DC)*		Lipid	Fatty Acid Metabolism (Acyl Carnitine, Dicarboxylate)	0.0150817	0.0265149	0.569647	0.867104	829	-0.0174117	0.0422583	0.680554	0.963389	378	0.0532555	0.0381251	0.163152	0.662807	451
Tota_brain_volume(ml)	metab_100002014	5alpha-pregnan-3beta,20alpha-diol monosulfate (2)		Lipid	Progestin Steroids	0.00644529	0.0114434	0.573414	0.867104	925	-0.0100675	0.0199844	0.614694	0.960295	416	0.0228706	0.0170532	0.180484	0.68267	509
total_Hippocampus	metab_100001657	glycolithocholate sulfate*		Lipid	Secondary Bile Acid Metabolism	0.0144267	0.0256184	0.573496	0.867104	829	-0.0122205	0.0422485	0.772549	0.973035	378	0.0445159	0.0374935	0.235743	0.741249	451
Tota_brain_volume(ml)	metab_100010925	palmitoyl-arachidonoyl-glycerol (16:0/20:4) [2]*		Lipid	Diacylglycerol	-0.00649101	0.0115133	0.573039	0.867104	925	0.00429809	0.0202594	0.832093	0.984226	416	-0.0201843	0.0176039	0.252101	0.748886	509
total_Hippocampus	metab_100005372	1-(1-enyl-oleoyl)-GPE (P-18:1)*		Lipid	Lysoplasmalogen	0.014942	0.0263499	0.570827	0.867104	829	-0.0114352	0.0428642	0.789788	0.977092	378	0.0420023	0.0381235	0.271169	0.763433	451
total_Hippocampus	metab_460	phenylalanine		Amino Acid	Phenylalanine Metabolism	0.0152087	0.0271017	0.574835	0.867104	829	-0.00636767	0.0441302	0.885347	0.987719	378	0.0418405	0.0394196	0.289078	0.769178	451
total_Hippocampus	metab_999912410	X - 12410		NA	NA	0.0145465	0.0256983	0.571515	0.867104	829	0.00381899	0.0414815	0.926696	0.992916	378	0.0292482	0.0382439	0.444807	0.850972	451
Total_wml	metab_100010937	oleoyl-arachidonoyl-glycerol (18:1/20:4) [2]*		Lipid	Diacylglycerol	0.0172652	0.0307634	0.574782	0.867104	925	0.00822044	0.0456312	0.857124	0.984253	416	0.0289212	0.0418043	0.489368	0.872323	509
total_Hippocampus	metab_244	beta-alanine		Nucleotide	Pyrimidine Metabolism, Uracil containing	0.0159485	0.028272	0.572834	0.867104	829	0.00889995	0.045701	0.845701	0.984226	378	0.0274864	0.0414041	0.507125	0.881635	451
Total_wml	metab_999923644	X - 23644		NA	NA	0.0172805	0.030402	0.569903	0.867104	925	0.0646822	0.043922	0.14161	0.889004	416	-0.0182576	0.041243	0.658185	0.930207	509
Total_wml	metab_297	sphingosine		Lipid	Sphingosines	-0.0168187	0.0299742	0.574861	0.867104	925	-0.0115773	0.0439962	0.792573	0.977726	416	-0.0175821	0.0412041	0.669776	0.937056	509
total_Hippocampus	metab_330	fumarate		Energy	TCA Cycle	-0.0151379	0.0268611	0.573206	0.867104	829	-0.0166637	0.0438556	0.704187	0.963389	378	-0.0147036	0.0394778	0.709734	0.942191	451
Tota_brain_volume(ml)	metab_439	stearate (18:0)		Lipid	Long Chain Saturated Fatty Acid	-0.00627856	0.0111547	0.573666	0.867104	925	-0.00565174	0.01958	0.772997	0.973035	416	-0.00576807	0.0170276	0.734941	0.949579	509
total_Hippocampus	metab_999912221	X - 12221		NA	NA	-0.0145548	0.025928	0.574709	0.867104	829	-0.0416934	0.0406759	0.306023	0.949951	378	0.0110376	0.038484	0.774391	0.960909	451
Tota_brain_volume(ml)	metab_100000672	1-myristoyl-2-palmitoyl-GPC (14:0/16:0)		Lipid	Phosphatidylcholine (PC)	0.00637473	0.0113057	0.572993	0.867104	925	0.0106001	0.0195617	0.588196	0.960295	416	-0.00433364	0.017058	0.799558	0.968396	509
total_Hippocampus	metab_100001256	N-acetylphenylalanine		Amino Acid	Phenylalanine Metabolism	-0.0152861	0.0270359	0.571957	0.867104	829	-0.0382741	0.0416013	0.358157	0.949951	378	0.00817472	0.038731	0.832934	0.97526	451
Tota_brain_volume(ml)	metab_999926109	X - 26109		NA	NA	-0.00648358	0.0115452	0.574537	0.867104	925	-0.0172952	0.0196365	0.378957	0.95285	416	-0.00157773	0.0176502	0.928809	0.988313	509
Total_wml	metab_100002462	5-(galactosylhydroxy)-L-lysine		Amino Acid	Lysine Metabolism	0.0172484	0.0307682	0.575214	0.867196	925	-0.00478457	0.0455075	0.916318	0.992066	416	0.03424	0.0418699	0.413876	0.830402	509
total_Hippocampus	metab_1140	gamma-glutamylglutamine		Peptide	Gamma-glutamyl Amino Acid	0.015162	0.0271511	0.576703	0.867619	829	-0.0149637	0.0441436	0.734818	0.968395	378	0.0520687	0.0400275	0.193992	0.700368	451
Tota_brain_volume(ml)	metab_100021100	tetradecadienedioate (C14:2-DC)*		Lipid	Fatty Acid, Dicarboxylate	-0.00622031	0.0111472	0.576969	0.867619	925	0.00803542	0.0198749	0.686203	0.963389	416	-0.0121233	0.0169647	0.475176	0.867421	509
Tota_brain_volume(ml)	metab_100008919	1-(1-enyl-stearoyl)-2-oleoyl-GPE (P-18:0/18:1)		Lipid	Plasmalogen	0.00623864	0.011166	0.57649	0.867619	925	0.00947755	0.0194167	0.62573	0.960295	416	0.00570293	0.0170026	0.737452	0.950756	509
Total_wml	metab_100021457	(2-butoxyethoxy)acetic acid		Xenobiotics	Chemical	-0.0167297	0.0300024	0.577246	0.867619	925	-0.050636	0.0439158	0.249572	0.949951	416	0.0110938	0.0409615	0.78663	0.965344	509
total_Hippocampus	metab_132	3-phosphoglycerate		Carbohydrate	Glycolysis, Gluconeogenesis, and Pyruvate Metabolism	-0.01435	0.0257139	0.576953	0.867619	829	-0.0233978	0.0412818	0.571204	0.960295	378	-0.00946075	0.0383345	0.805181	0.970351	451
Total_wml	metab_100001073	androsterone sulfate		Lipid	Androgenic Steroids	0.0173399	0.0310708	0.576927	0.867619	925	0.0434296	0.0448081	0.332999	0.949951	416	-0.00090088	0.0413246	0.982616	0.993134	509
Tota_brain_volume(ml)	metab_100020515	2-naphthol sulfate		Xenobiotics	Chemical	-0.00624881	0.0112251	0.577882	0.868137	925	0.00819271	0.0195578	0.67551	0.963389	416	-0.0199909	0.0171507	0.244329	0.745843	509
Total_wml	metab_100008914	1-palmitoyl-2-arachidonoyl-GPC (16:0/20:4n6)		Lipid	Phosphatidylcholine (PC)	0.0168265	0.0302811	0.578567	0.868288	925	-0.0135729	0.0445743	0.760901	0.969031	416	0.0429208	0.0410909	0.296741	0.777241	509
Tota_brain_volume(ml)	metab_278	cysteinylglycine		Amino Acid	Glutathione Metabolism	0.0062175	0.0111846	0.578417	0.868288	925	0.0282335	0.0194104	0.146558	0.889004	416	-0.00692858	0.0168987	0.681975	0.937393	509
total_Hippocampus	metab_100006191	p-cresol glucuronide*		Amino Acid	Tyrosine Metabolism	-0.0144033	0.0259432	0.578919	0.868373	829	-0.0434352	0.042492	0.307352	0.949951	378	0.0118775	0.0380757	0.755228	0.956939	451
Total_wml	metab_100001313	gamma-glutamylmethionine		Peptide	Gamma-glutamyl Amino Acid	0.0169054	0.0304743	0.579207	0.868373	925	0.0312553	0.0440673	0.478564	0.957716	416	0.00539826	0.0410743	0.89549	0.984943	509
Tota_brain_volume(ml)	metab_1084	N-acetylvaline		Amino Acid	Leucine, Isoleucine and Valine Metabolism	-0.00632971	0.0114436	0.580316	0.869596	925	0.0105781	0.0200649	0.598345	0.960295	416	-0.0159331	0.0171863	0.354329	0.815059	509
total_Hippocampus	metab_999915461	X - 15461		NA	NA	0.0151525	0.0274517	0.581119	0.869782	829	-0.00446709	0.0441075	0.919385	0.992408	378	0.0448644	0.0411656	0.276369	0.763865	451
Total_wml	metab_100009131	1-linoleoyl-2-arachidonoyl-GPC (18:2/20:4n6)*		Lipid	Phosphatidylcholine (PC)	0.0171373	0.0310652	0.581318	0.869782	925	0.0131046	0.0443579	0.767817	0.971783	416	0.0227119	0.0419782	0.588719	0.907525	509
Tota_brain_volume(ml)	metab_999912822	X - 12822		NA	NA	0.00622821	0.0112899	0.581313	0.869782	925	0.0232415	0.0196661	0.237967	0.949951	416	0.000636951	0.0170076	0.97014	0.993134	509
Tota_brain_volume(ml)	metab_100001054	butyrylcarnitine (C4)		Lipid	Fatty Acid Metabolism (also BCAA Metabolism)	-0.00614805	0.0111708	0.582202	0.869793	925	0.0180653	0.0195687	0.356461	0.949951	416	-0.024431	0.0171032	0.153785	0.65527	509
Total_wml	metab_999918901	X - 18901		NA	NA	-0.0167896	0.0304907	0.582009	0.869793	925	0.00380854	0.0446797	0.932111	0.992985	416	-0.0320219	0.0417818	0.443793	0.850972	509
total_Hippocampus	metab_100021208	4-vinylcatechol sulfate		Xenobiotics	Benzoate Metabolism	-0.0146423	0.0265745	0.581791	0.869793	829	-0.0011328	0.0412033	0.978081	0.996416	378	-0.028319	0.0392035	0.470454	0.865297	451
Tota_brain_volume(ml)	metab_212	5-methylthioadenosine (MTA)		Amino Acid	Polyamine Metabolism	-0.00624109	0.0113608	0.582896	0.869955	925	0.023486	0.0200687	0.242569	0.949951	416	-0.0234965	0.0171987	0.172493	0.672996	509
Total_wml	metab_100002049	4-hydroxycoumarin		Xenobiotics	Drug - Cardiovascular	0.0166142	0.0302398	0.582854	0.869955	925	0.0657498	0.0440804	0.136576	0.886727	416	-0.0166295	0.041686	0.69012	0.937393	509
Tota_brain_volume(ml)	metab_100010916	palmitoyl-oleoyl-glycerol (16:0/18:1) [1]*		Lipid	Diacylglycerol	-0.00634921	0.0115734	0.583411	0.870287	925	0.0199459	0.019898	0.316738	0.949951	416	-0.0315539	0.0177968	0.0768317	0.569628	509
Total_wml	metab_100001561	2-palmitoleoyl-GPC (16:1)*		Lipid	Lysophospholipid	0.0166348	0.0303469	0.583717	0.870307	925	0.00563395	0.0440424	0.898274	0.991493	416	0.0262379	0.0410589	0.523094	0.888191	509
Total_wml	metab_100001294	gamma-glutamylglycine		Peptide	Gamma-glutamyl Amino Acid	0.0169833	0.0310678	0.58475	0.871111	925	0.0069995	0.0446706	0.875565	0.987719	416	0.0272917	0.042349	0.519578	0.888002	509
total_Hippocampus	metab_999923787	X - 23787		NA	NA	-0.0142281	0.0260331	0.584843	0.871111	829	-0.0529739	0.0415624	0.20326	0.925895	378	0.0159069	0.0378179	0.674238	0.937393	451
total_Hippocampus	metab_100008954	palmitoyl dihydrosphingomyelin (d18:0/16:0)*		Lipid	Dihydrosphingomyelins	0.0152048	0.0278998	0.585916	0.872273	829	0.0354992	0.0450716	0.431422	0.95285	378	-0.0013169	0.0400451	0.973781	0.993134	451
Total_wml	metab_100001734	N6-acetyllysine		Amino Acid	Lysine Metabolism	0.016399	0.0301594	0.586749	0.873075	925	0.0138594	0.0445543	0.755908	0.968395	416	0.0187935	0.0410402	0.647202	0.925953	509
Tota_brain_volume(ml)	metab_50	spermidine		Amino Acid	Polyamine Metabolism	-0.00613666	0.0113451	0.588702	0.874231	925	0.0190551	0.0194755	0.328445	0.949951	416	-0.0221392	0.0171262	0.196706	0.700368	509
total_Hippocampus	metab_100004523	N-delta-acetylornithine		Amino Acid	Urea cycle; Arginine and Proline Metabolism	0.014025	0.025918	0.588565	0.874231	829	-0.00373064	0.0411377	0.92779	0.992916	378	0.0336118	0.0390353	0.389668	0.822693	451
Total_wml	metab_100021991	3-hydroxyoctanoylcarnitine (2)		Lipid	Fatty Acid Metabolism (Acyl Carnitine, Hydroxy)	0.0168393	0.031098	0.5883	0.874231	925	0.00890089	0.045014	0.84335	0.984226	416	0.0243565	0.0417528	0.559919	0.901294	509
Tota_brain_volume(ml)	metab_100021839	2-methoxyhydroquinone sulfate (1)		Xenobiotics	Benzoate Metabolism	0.00605373	0.0111714	0.588021	0.874231	925	0.0129565	0.0195579	0.508045	0.958384	416	-4.41741e-05	0.0169262	0.997919	0.998041	509
Total_wml	metab_100003641	valylglycine		Peptide	Dipeptide	0.0167504	0.0310388	0.589563	0.874406	925	0.109292	0.0436792	0.0127328	0.734335	416	-0.0568887	0.0419694	0.175873	0.675543	509
Tota_brain_volume(ml)	metab_197	S-adenosylhomocysteine (SAH)		Amino Acid	Methionine, Cysteine, SAM and Taurine Metabolism	-0.00652571	0.0121006	0.58982	0.874406	925	0.0156554	0.0204998	0.445494	0.95285	416	-0.0203175	0.0174291	0.244279	0.745843	509
Total_wml	metab_999912847	X - 12847		NA	NA	0.0165267	0.0306601	0.589996	0.874406	925	-0.0213189	0.0445306	0.632373	0.960295	416	0.0484793	0.0414402	0.242611	0.745843	509
Total_wml	metab_999925936	X - 25936		NA	NA	0.0161965	0.0299978	0.589381	0.874406	925	0.0117854	0.0439007	0.788483	0.977092	416	0.0259912	0.0414074	0.530489	0.890038	509
total_Hippocampus	metab_100003434	imidazole propionate		Amino Acid	Histidine Metabolism	-0.0143705	0.026692	0.59046	0.874658	829	-0.0331878	0.0413308	0.422498	0.95285	378	0.00389726	0.0384509	0.919313	0.988227	451
total_Hippocampus	metab_999922776	X - 22776		NA	NA	-0.0134721	0.0251674	0.592587	0.876447	829	0.0368156	0.0405904	0.364992	0.95285	378	-0.0609477	0.0373455	0.103388	0.610563	451
Tota_brain_volume(ml)	metab_999915461	X - 15461		NA	NA	-0.00599374	0.0112746	0.595121	0.876447	925	0.0127816	0.019849	0.519973	0.958384	416	-0.0180395	0.0172196	0.29532	0.777241	509
total_Hippocampus	metab_1256	choline		Lipid	Phospholipid Metabolism	0.0146142	0.0275306	0.595677	0.876447	829	0.00131643	0.0450623	0.97671	0.996416	378	0.0341864	0.0397695	0.390465	0.822693	451
Total_wml	metab_100001868	4-allylphenol sulfate		Xenobiotics	Food Component/Plant	-0.0160727	0.0302143	0.594885	0.876447	925	-0.0723202	0.0439653	0.100749	0.870757	416	0.0352924	0.0420508	0.40171	0.823236	509
Total_wml	metab_100010936	oleoyl-arachidonoyl-glycerol (18:1/20:4) [1]*		Lipid	Diacylglycerol	0.0164051	0.0309156	0.595795	0.876447	925	0.00157242	0.0457712	0.972612	0.995348	416	0.032757	0.0420563	0.436414	0.849623	509
total_Hippocampus	metab_999925790	X - 25790		NA	NA	-0.0149854	0.0282003	0.595292	0.876447	829	-0.0561488	0.0441459	0.204206	0.925895	378	0.0299473	0.0396098	0.450014	0.85546	451
Total_wml	metab_100008921	1-palmitoyl-2-stearoyl-GPC (16:0/18:0)		Lipid	Phosphatidylcholine (PC)	0.0162689	0.0305074	0.593971	0.876447	925	0.0154681	0.0446102	0.728966	0.968395	416	0.0215982	0.0419494	0.606875	0.911008	509
Total_wml	metab_1105	alpha-tocopherol		Cofactors and Vitamins	Tocopherol Metabolism	0.0161046	0.0302053	0.594044	0.876447	925	0.0564601	0.0440605	0.20077	0.922548	416	-0.0191	0.0411315	0.642588	0.923389	509
Tota_brain_volume(ml)	metab_100001739	dihomo-linolenate (20:3n3 or n6)		Lipid	Long Chain Polyunsaturated Fatty Acid (n3 and n6)	0.00596029	0.0112122	0.595138	0.876447	925	0.0100791	0.0194167	0.603975	0.960295	416	0.00493371	0.0169749	0.771441	0.960257	509
Total_wml	metab_100001404	indolebutyrate		Amino Acid	Tryptophan Metabolism	0.0160129	0.0301714	0.595734	0.876447	925	0.0231681	0.0444176	0.602232	0.960295	416	0.0100732	0.041032	0.806172	0.970351	509
total_Hippocampus	metab_100015971	cortolone glucuronide (1)		Lipid	Corticosteroids	-0.0145281	0.0273532	0.595474	0.876447	829	-0.018078	0.0425049	0.670853	0.963389	378	-0.0102048	0.0416765	0.80668	0.970351	451
Total_wml	metab_100001994	androstenediol (3beta,17beta) disulfate (2)		Lipid	Androgenic Steroids	0.0188009	0.0351272	0.592624	0.876447	925	0.0274584	0.0452493	0.544303	0.960295	416	0.00825771	0.0417697	0.843363	0.976124	509
Total_wml	metab_100002027	androstenediol (3alpha, 17alpha) monosulfate (3)		Lipid	Androgenic Steroids	0.0187323	0.0350771	0.593447	0.876447	925	0.0290263	0.0448802	0.518154	0.958384	416	0.00670545	0.0412074	0.870801	0.980259	509
total_Hippocampus	metab_999924811	X - 24811		NA	NA	-0.0137997	0.0259154	0.594529	0.876447	829	-0.0304192	0.0415876	0.464966	0.954658	378	-0.000810436	0.0382672	0.983113	0.993134	451
total_Hippocampus	metab_50	spermidine		Amino Acid	Polyamine Metabolism	-0.0138484	0.026121	0.596142	0.876523	829	-0.0251419	0.0411646	0.541728	0.960295	378	-0.0037785	0.0383639	0.921587	0.988227	451
total_Hippocampus	metab_1124	citrate		Energy	TCA Cycle	-0.013999	0.0264403	0.596631	0.876809	829	-0.00476142	0.0427292	0.911334	0.991889	378	-0.0233051	0.0392976	0.553455	0.899586	451
Tota_brain_volume(ml)	metab_999912740	X - 12740		NA	NA	0.0058441	0.0110581	0.597286	0.876989	925	-0.00885886	0.0194755	0.649442	0.960295	416	0.0155038	0.0169229	0.36003	0.815059	509
Total_wml	metab_100001051	1-methylhistidine		Amino Acid	Histidine Metabolism	0.0160995	0.0304829	0.597524	0.876989	925	-0.00598075	0.0443895	0.892889	0.990507	416	0.0349994	0.0414435	0.398787	0.823236	509
total_Hippocampus	metab_100001426	3-(3-amino-3-carboxypropyl)uridine*		Nucleotide	Pyrimidine Metabolism, Uracil containing	0.0141007	0.0267057	0.597639	0.876989	829	0.0112217	0.0425569	0.792167	0.977726	378	0.0249143	0.03908	0.524114	0.888191	451
total_Hippocampus	metab_999911795	X - 11795		NA	NA	0.0136131	0.0259044	0.599368	0.877449	829	-0.00207664	0.0422542	0.960829	0.995348	378	0.0287345	0.0374207	0.442968	0.850972	451
Tota_brain_volume(ml)	metab_100006379	C-glycosyltryptophan		Amino Acid	Tryptophan Metabolism	0.00598266	0.011387	0.599436	0.877449	925	0.0316852	0.0200518	0.11484	0.870757	416	-0.00993278	0.017325	0.566685	0.9024	509
Tota_brain_volume(ml)	metab_100002113	cysteine sulfinic acid		Amino Acid	Methionine, Cysteine, SAM and Taurine Metabolism	0.0058106	0.0110656	0.599637	0.877449	925	0.0149679	0.0193854	0.440485	0.95285	416	0.0077129	0.0169891	0.650031	0.926879	509
Tota_brain_volume(ml)	metab_893	arachidate (20:0)		Lipid	Long Chain Saturated Fatty Acid	-0.00588707	0.0111959	0.599139	0.877449	925	-0.00375033	0.0195814	0.848209	0.984226	416	-0.00758535	0.0172611	0.660525	0.931566	509
Tota_brain_volume(ml)	metab_100000861	2,3-dihydroxypyridine		Xenobiotics	Food Component/Plant	-0.00586866	0.0111878	0.600018	0.877449	925	-0.00643225	0.0194146	0.74058	0.968395	416	-0.00692526	0.0169393	0.682839	0.937393	509
total_Hippocampus	metab_100020497	sulfate of piperine metabolite C16H19NO3 (3)*		Xenobiotics	Food Component/Plant	0.0136896	0.0260886	0.599909	0.877449	829	0.0415636	0.0410145	0.311533	0.949951	378	-0.0122957	0.0384333	0.749177	0.953878	451
total_Hippocampus	metab_823	pyruvate		Carbohydrate	Glycolysis, Gluconeogenesis, and Pyruvate Metabolism	0.0140651	0.0266871	0.59831	0.877449	829	0.030097	0.0429861	0.484267	0.957716	378	0.00155493	0.0397437	0.968809	0.993134	451
total_Hippocampus	metab_100010918	oleoyl-oleoyl-glycerol (18:1/18:1) [1]*		Lipid	Diacylglycerol	0.0137573	0.0263623	0.601913	0.879787	829	0.0260343	0.0420517	0.536228	0.960295	378	0.00272995	0.0395492	0.944999	0.992049	451
Total_wml	metab_424	palmitate (16:0)		Lipid	Long Chain Saturated Fatty Acid	0.0158343	0.0303886	0.60245	0.880139	925	0.00527141	0.0443487	0.905442	0.991526	416	0.0253355	0.0414054	0.540888	0.89188	509
Total_wml	metab_999912026	X - 12026		NA	NA	0.0161416	0.0310567	0.603365	0.880848	925	-0.0040527	0.0458387	0.929592	0.992985	416	0.0332859	0.0424761	0.433621	0.847014	509
total_Hippocampus	metab_999922771	X - 22771		NA	NA	0.0134737	0.0259341	0.603527	0.880848	829	0.043747	0.0423363	0.302124	0.949951	378	-0.0117876	0.03816	0.757543	0.956939	451
total_Hippocampus	metab_339	glutarate (C5-DC)		Lipid	Fatty Acid, Dicarboxylate	0.0132574	0.0255428	0.603881	0.880932	829	0.0402862	0.0414443	0.331654	0.949951	378	-0.0116733	0.0374118	0.755171	0.956939	451
Tota_brain_volume(ml)	metab_100001612	N-acetyl-aspartyl-glutamate (NAAG)		Amino Acid	Glutamate Metabolism	-0.00587157	0.0113322	0.604492	0.881074	925	-0.00209237	0.0196953	0.915446	0.991889	416	-0.0114549	0.0170011	0.500766	0.880389	509
Total_wml	metab_100001461	1-stearoyl-GPE (18:0)		Lipid	Lysophospholipid	0.0159831	0.0308544	0.604571	0.881074	925	0.0371832	0.0448627	0.407688	0.95285	416	0.00123161	0.0420129	0.976625	0.993134	509
Total_wml	metab_100021707	3-bromo-5-chloro-2,6-dihydroxybenzoic acid*		Xenobiotics	Chemical	0.0154933	0.0300103	0.605793	0.881381	925	0.0224335	0.0440617	0.610929	0.960295	416	0.013514	0.041168	0.742848	0.951004	509
total_Hippocampus	metab_409	malate		Energy	TCA Cycle	-0.0137616	0.0266679	0.605968	0.881381	829	-0.0205769	0.0428408	0.631289	0.960295	378	-0.00807003	0.0393804	0.837724	0.976124	451
Tota_brain_volume(ml)	metab_100001425	5,6-dihydrouridine		Nucleotide	Pyrimidine Metabolism, Uracil containing	0.00579905	0.0112281	0.605647	0.881381	925	0.0212191	0.0197374	0.282977	0.949951	416	-0.00161348	0.0172379	0.925464	0.988227	509
Total_wml	metab_100005350	1-linolenoyl-GPC (18:3)*		Lipid	Lysophospholipid	0.0158377	0.0306362	0.605307	0.881381	925	0.035088	0.0450554	0.436561	0.95285	416	0.00254029	0.0419589	0.951748	0.993134	509
total_Hippocampus	metab_100008919	1-(1-enyl-stearoyl)-2-oleoyl-GPE (P-18:0/18:1)		Lipid	Plasmalogen	-0.0137215	0.0266526	0.606813	0.882179	829	-0.0270473	0.0424741	0.52465	0.960092	378	-0.00122499	0.0394359	0.975233	0.993134	451
total_Hippocampus	metab_100001251	decanoylcarnitine (C10)		Lipid	Fatty Acid Metabolism (Acyl Carnitine, Medium Chain)	-0.0135723	0.0263994	0.607311	0.882471	829	-0.0480882	0.0430336	0.26452	0.949951	378	0.0173674	0.0388587	0.655138	0.929868	451
total_Hippocampus	metab_999921310	X - 21310		NA	NA	-0.0128893	0.0251281	0.608128	0.882627	829	-0.0179567	0.0411106	0.662517	0.96266	378	-0.0111875	0.0369309	0.762083	0.957335	451
total_Hippocampus	metab_100006260	6-hydroxyindole sulfate		Xenobiotics	Chemical	0.0131188	0.0255724	0.608085	0.882627	829	0.0176866	0.0410415	0.666759	0.963361	378	0.0113518	0.0376548	0.763196	0.957479	451
Total_wml	metab_100001395	1-linoleoyl-GPC (18:2)		Lipid	Lysophospholipid	0.0161646	0.0315306	0.608309	0.882627	925	0.0352359	0.0459491	0.443614	0.95285	416	0.00288854	0.0436191	0.947227	0.993134	509
Tota_brain_volume(ml)	metab_100010942	linoleoyl-linoleoyl-glycerol (18:2/18:2) [2]*		Lipid	Diacylglycerol	0.00569575	0.0111441	0.609404	0.883785	925	0.0108669	0.0197094	0.58169	0.960295	416	0.0118656	0.0169986	0.485479	0.87153	509
total_Hippocampus	metab_100010936	oleoyl-arachidonoyl-glycerol (18:1/20:4) [1]*		Lipid	Diacylglycerol	0.0136972	0.0268243	0.609749	0.883854	829	0.0526623	0.043491	0.226711	0.949951	378	-0.0247617	0.0395785	0.531876	0.890353	451
total_Hippocampus	metab_100020241	gamma-glutamylcitrulline*		Peptide	Gamma-glutamyl Amino Acid	0.0134024	0.0263637	0.611333	0.884094	829	-0.027176	0.0422915	0.520888	0.958885	378	0.0596039	0.0395764	0.132764	0.638493	451
total_Hippocampus	metab_999921258	X - 21258		NA	NA	-0.0132403	0.0260499	0.611401	0.884094	829	0.019327	0.0423394	0.648313	0.960295	378	-0.0442958	0.0384256	0.249625	0.748005	451
total_Hippocampus	metab_100020004	3-carboxy-4-methyl-5-pentyl-2-furanpropionate (3-CMPFP)**		Lipid	Fatty Acid, Dicarboxylate	0.0131132	0.0257564	0.610803	0.884094	829	-0.00658633	0.0407525	0.871695	0.987633	378	0.032718	0.0388246	0.399842	0.823236	451
total_Hippocampus	metab_100001266	N-acetylarginine		Amino Acid	Urea cycle; Arginine and Proline Metabolism	0.0134565	0.0264605	0.611203	0.884094	829	0.00277139	0.0424124	0.947935	0.992985	378	0.0255757	0.0395359	0.518031	0.887158	451
total_Hippocampus	metab_100020837	2,6-dihydroxybenzoic acid		Xenobiotics	Drug - Topical Agents	0.0129227	0.0254107	0.611202	0.884094	829	0.0322032	0.0407389	0.429753	0.95285	378	-0.00180496	0.038006	0.962143	0.993134	451
Tota_brain_volume(ml)	metab_999911795	X - 11795		NA	NA	0.00559404	0.0111731	0.616723	0.884179	925	-0.0171236	0.0194181	0.378381	0.95285	416	0.0245146	0.0169028	0.147592	0.652897	509
total_Hippocampus	metab_100020217	N,N,N-trimethyl-alanylproline betaine (TMAP)		Amino Acid	Urea cycle; Arginine and Proline Metabolism	0.0140909	0.0278684	0.613257	0.884179	829	-0.0239872	0.0443472	0.588903	0.960295	378	0.0567892	0.0399598	0.155971	0.65527	451
total_Hippocampus	metab_100002613	pantoate		Cofactors and Vitamins	Pantothenate and CoA Metabolism	-0.0129238	0.0258415	0.617125	0.884179	829	0.0308906	0.0409705	0.451344	0.95285	378	-0.0516033	0.0386731	0.182773	0.687214	451
Tota_brain_volume(ml)	metab_100009329	ascorbic acid 2-sulfate		Cofactors and Vitamins	Ascorbate and Aldarate Metabolism	0.00557901	0.0111328	0.616398	0.884179	925	-0.00293883	0.0194348	0.879881	0.987719	416	0.0196931	0.0171138	0.250395	0.748005	509
total_Hippocampus	metab_331	gamma-glutamylglutamate		Peptide	Gamma-glutamyl Amino Acid	0.0132032	0.0265032	0.618495	0.884179	829	-0.0160141	0.0427621	0.708251	0.963389	378	0.0409019	0.0385693	0.289502	0.769178	451
Total_wml	metab_100019794	hydroxy-CMPF*		Lipid	Fatty Acid, Dicarboxylate	-0.0152018	0.0301647	0.614411	0.884179	925	0.0240038	0.043941	0.585175	0.960295	416	-0.0440465	0.0416752	0.291065	0.771934	509
total_Hippocampus	metab_503	serine		Amino Acid	Glycine, Serine and Threonine Metabolism	0.0139962	0.0277798	0.614517	0.884179	829	-0.00102692	0.0451721	0.981875	0.996416	378	0.0325421	0.0406291	0.423585	0.83933	451
Total_wml	metab_100002911	glycoursodeoxycholate		Lipid	Secondary Bile Acid Metabolism	-0.0150057	0.0301607	0.618937	0.884179	925	-0.0725201	0.04387	0.0990825	0.870757	416	0.0301285	0.0410666	0.463504	0.861875	509
total_Hippocampus	metab_35	S-1-pyrroline-5-carboxylate		Amino Acid	Glutamate Metabolism	0.0135833	0.0268496	0.613059	0.884179	829	0.00296482	0.0432764	0.945417	0.992985	378	0.0281346	0.0400044	0.482244	0.87153	451
total_Hippocampus	metab_98	kynurenate		Amino Acid	Tryptophan Metabolism	0.0135949	0.0271988	0.617325	0.884179	829	0.00628198	0.0418052	0.880635	0.987719	378	0.0228883	0.039761	0.565145	0.901864	451
Total_wml	metab_100010895	2'-O-methylcytidine		Nucleotide	Pyrimidine Metabolism, Cytidine containing	0.0151603	0.0301263	0.614926	0.884179	925	0.00865513	0.044043	0.844304	0.984226	416	0.0226791	0.0412041	0.582283	0.904928	509
Total_wml	metab_100002951	eicosanedioate (C20-DC)		Lipid	Fatty Acid, Dicarboxylate	0.0151334	0.0303861	0.618578	0.884179	925	0.0644518	0.0441703	0.145285	0.889004	416	-0.0207203	0.0410628	0.614061	0.91201	509
total_Hippocampus	metab_100006642	glycodeoxycholate 3-sulfate		Lipid	Secondary Bile Acid Metabolism	0.01278	0.025555	0.617139	0.884179	829	0.013667	0.0418162	0.743977	0.968395	378	0.018767	0.0374227	0.616276	0.912899	451
total_Hippocampus	metab_1094	thyroxine		Amino Acid	Tyrosine Metabolism	-0.0137223	0.0271954	0.613989	0.884179	829	-0.00901904	0.0444429	0.839297	0.984226	378	-0.0177856	0.0393181	0.651237	0.926981	451
total_Hippocampus	metab_1026	phosphoethanolamine		Lipid	Phospholipid Metabolism	-0.0136488	0.0273588	0.617995	0.884179	829	-0.0123358	0.0442194	0.780424	0.974857	378	-0.0171981	0.0402967	0.669741	0.937056	451
total_Hippocampus	metab_100015836	ximenoylcarnitine (C26:1)*		Lipid	Fatty Acid Metabolism (Acyl Carnitine, Monounsaturated)	0.0132751	0.0261797	0.612238	0.884179	829	0.0424268	0.0423816	0.317446	0.949951	378	-0.0135942	0.0381081	0.721466	0.94824	451
total_Hippocampus	metab_999917367	X - 17367		NA	NA	0.0126827	0.025509	0.619193	0.884179	829	0.0417083	0.0411794	0.311793	0.949951	378	-0.0119624	0.0379689	0.752865	0.956933	451
total_Hippocampus	metab_100006726	linoleoyl ethanolamide		Lipid	Endocannabinoid	-0.0131178	0.0261195	0.615646	0.884179	829	-0.0198019	0.0417421	0.635502	0.960295	378	-0.00854518	0.0385373	0.82462	0.973178	451
Tota_brain_volume(ml)	metab_100010950	stearoyl-arachidonoyl-glycerol (18:0/20:4) [2]*		Lipid	Diacylglycerol	0.00569693	0.011314	0.614712	0.884179	925	0.0149875	0.019718	0.447635	0.95285	416	-0.00266386	0.0170789	0.876116	0.982094	509
Tota_brain_volume(ml)	metab_999913431	X - 13431		NA	NA	0.00568006	0.0112022	0.612243	0.884179	925	0.0219032	0.0194255	0.260171	0.949951	416	-0.00252825	0.0173163	0.883977	0.984462	509
Tota_brain_volume(ml)	metab_100002185	indole-3-carboxylate		Amino Acid	Tryptophan Metabolism	-0.00559257	0.0112308	0.618626	0.884179	925	-0.00453944	0.0196648	0.817554	0.984226	416	-0.00252989	0.0171576	0.882836	0.984462	509
Tota_brain_volume(ml)	metab_100006191	p-cresol glucuronide*		Amino Acid	Tyrosine Metabolism	0.00568197	0.0113279	0.616075	0.884179	925	0.016665	0.0202064	0.410001	0.95285	416	0.00196503	0.0171648	0.908903	0.984943	509
Total_wml	metab_100001181	docosapentaenoate (n3 DPA; 22:5n3)		Lipid	Long Chain Polyunsaturated Fatty Acid (n3 and n6)	0.0154217	0.0307993	0.616691	0.884179	925	0.0298418	0.0441442	0.499417	0.958384	416	0.00490123	0.041443	0.905905	0.984943	509
total_Hippocampus	metab_999912411	X - 12411		NA	NA	0.013187	0.0264818	0.618643	0.884179	829	0.0244622	0.0411221	0.552294	0.960295	378	0.00419035	0.0390473	0.914588	0.988227	451
Total_wml	metab_100009343	1-linoleoyl-2-linolenoyl-GPC (18:2/18:3)*		Lipid	Phosphatidylcholine (PC)	0.0164228	0.0324113	0.612488	0.884179	925	0.0442926	0.0460753	0.336964	0.949951	416	-0.0022492	0.0442613	0.959492	0.993134	509
total_Hippocampus	metab_100001606	cholesterol sulfate		Lipid	Sterol	-0.0138088	0.0276993	0.618248	0.884179	829	-0.0271696	0.0441022	0.538232	0.960295	378	-0.00105631	0.0391796	0.978503	0.993134	451
Tota_brain_volume(ml)	metab_100019978	octadecenedioate (C18:1-DC)		Lipid	Fatty Acid, Dicarboxylate	-0.00556846	0.0112484	0.620688	0.884858	925	0.0166235	0.0196537	0.398148	0.95285	416	-0.0195812	0.0170218	0.250542	0.748005	509
total_Hippocampus	metab_100001272	1-oleoyl-GPC (18:1)		Lipid	Lysophospholipid	0.0135922	0.0274116	0.620129	0.884858	829	0.0504455	0.0440427	0.25279	0.949951	378	-0.022952	0.0409232	0.575178	0.904177	451
Total_wml	metab_537	trans-urocanate		Amino Acid	Histidine Metabolism	0.0148924	0.0301234	0.621156	0.884858	925	0.0100712	0.0439841	0.819003	0.984226	416	0.0200115	0.0412362	0.627682	0.918808	509
total_Hippocampus	metab_100000258	glycerol 3-phosphate		Lipid	Glycerolipid Metabolism	-0.0127013	0.0256712	0.620897	0.884858	829	-0.00995407	0.041277	0.809569	0.98319	378	-0.0171654	0.0384096	0.655162	0.929868	451
Total_wml	metab_1082	N-acetylleucine		Amino Acid	Leucine, Isoleucine and Valine Metabolism	0.0158256	0.0319432	0.620414	0.884858	925	0.0433309	0.0462246	0.349105	0.949951	416	-0.010169	0.0418577	0.808149	0.970579	509
Tota_brain_volume(ml)	metab_100008952	1-palmitoleoylglycerol (16:1)*		Lipid	Monoacylglycerol	-0.00562244	0.0113886	0.621644	0.885128	925	-0.000196338	0.0197654	0.992079	0.99708	416	-0.0110382	0.017382	0.525693	0.888191	509
Tota_brain_volume(ml)	metab_100004634	3-methoxytyramine sulfate		Amino Acid	Tyrosine Metabolism	-0.00552975	0.0112109	0.621955	0.885147	925	0.0101068	0.0195367	0.60521	0.960295	416	-0.0188686	0.0171447	0.271619	0.763865	509
Total_wml	metab_100020497	sulfate of piperine metabolite C16H19NO3 (3)*		Xenobiotics	Food Component/Plant	0.0151991	0.0309619	0.623618	0.885394	925	-0.00946626	0.044934	0.833249	0.984226	416	0.0383126	0.041565	0.357101	0.815059	509
Tota_brain_volume(ml)	metab_100001181	docosapentaenoate (n3 DPA; 22:5n3)		Lipid	Long Chain Polyunsaturated Fatty Acid (n3 and n6)	-0.00558313	0.0113727	0.623598	0.885394	925	-0.000665921	0.0195156	0.972796	0.995348	416	-0.0128675	0.0171106	0.452392	0.85546	509
Total_wml	metab_100001469	N1-Methyl-4-pyridone-3-carboxamide		Cofactors and Vitamins	Nicotinate and Nicotinamide Metabolism	0.0149204	0.0303574	0.623198	0.885394	925	0.0110868	0.044645	0.804001	0.98182	416	0.0187328	0.0415585	0.652359	0.927529	509
Total_wml	metab_460	phenylalanine		Amino Acid	Phenylalanine Metabolism	0.0148178	0.0301226	0.622896	0.885394	925	0.0161746	0.0441073	0.714025	0.963389	416	0.0157932	0.040973	0.700064	0.938783	509
Total_wml	metab_100015681	palmitoleoyl-arachidonoyl-glycerol (16:1/20:4) [2]*		Lipid	Diacylglycerol	0.0150682	0.0306616	0.623236	0.885394	925	0.0176842	0.0453078	0.696508	0.963389	416	0.0150193	0.0414601	0.717311	0.945239	509
total_Hippocampus	metab_999911483	X - 11483		NA	NA	0.0122979	0.0252955	0.626977	0.885561	829	-0.0221262	0.0407647	0.587608	0.960295	378	0.0457603	0.0377527	0.226114	0.736979	451
Tota_brain_volume(ml)	metab_100002049	4-hydroxycoumarin		Xenobiotics	Drug - Cardiovascular	0.00518064	0.0111666	0.642799	0.885561	925	-0.00868543	0.0195247	0.656668	0.960295	416	0.0195121	0.0172011	0.257187	0.751317	509
Tota_brain_volume(ml)	metab_100001466	3-methylcytidine		Nucleotide	Pyrimidine Metabolism, Cytidine containing	-0.00552781	0.0114224	0.62854	0.885561	925	0.00606779	0.019466	0.755418	0.968395	416	-0.0191372	0.0169095	0.258282	0.752261	509
Total_wml	metab_1087	erucate (22:1n9)		Lipid	Long Chain Monounsaturated Fatty Acid	0.0141545	0.0303008	0.640516	0.885561	925	-0.0170536	0.044136	0.69941	0.963389	416	0.0451913	0.0414901	0.276584	0.763865	509
total_Hippocampus	metab_100002784	2-oxoarginine*		Amino Acid	Urea cycle; Arginine and Proline Metabolism	0.0125157	0.0267141	0.639547	0.885561	829	-0.014079	0.0423194	0.739561	0.968395	378	0.0417715	0.039236	0.287624	0.768376	451
total_Hippocampus	metab_100001604	hydroquinone sulfate		Xenobiotics	Drug - Topical Agents	0.012047	0.0253634	0.63493	0.885561	829	-0.0138737	0.0405564	0.732481	0.968395	378	0.039305	0.0381566	0.303524	0.777241	451
Total_wml	metab_999926111	X - 26111		NA	NA	-0.0139614	0.0300369	0.642179	0.885561	925	0.0150101	0.0439865	0.733095	0.968395	416	-0.0376638	0.0410722	0.359574	0.815059	509
Total_wml	metab_501	salicylate		Xenobiotics	Drug - Topical Agents	0.0151004	0.0314577	0.631326	0.885561	925	-0.0134206	0.0481611	0.780646	0.974857	416	0.0375538	0.0414911	0.365843	0.81851	509
Tota_brain_volume(ml)	metab_100001609	7-alpha-hydroxy-3-oxo-4-cholestenoate (7-Hoca)		Lipid	Sterol	-0.00524589	0.0111781	0.638968	0.885561	925	0.00613452	0.0195071	0.753319	0.968395	416	-0.0147668	0.0169334	0.383594	0.821101	509
Total_wml	metab_100020371	N,N-dimethylalanine		Amino Acid	Alanine and Aspartate Metabolism	0.0140422	0.0299282	0.639041	0.885561	925	-0.0102028	0.044008	0.816778	0.984226	416	0.0357768	0.0409129	0.382284	0.821101	509
Total_wml	metab_100021331	metabolonic lactone sulfate		Partially Characterized Molecules	Partially Characterized Molecules	0.0155815	0.0319212	0.625578	0.885561	925	-0.0152235	0.0455295	0.738275	0.968395	416	0.0377875	0.0441733	0.392716	0.822964	509
Total_wml	metab_100008915	1-palmitoyl-2-docosahexaenoyl-GPC (16:0/22:6)		Lipid	Phosphatidylcholine (PC)	-0.0146297	0.030209	0.628301	0.885561	925	0.00574382	0.0439542	0.896095	0.991493	416	-0.0328347	0.0413099	0.427082	0.842854	509
total_Hippocampus	metab_1053	3-ureidopropionate		Nucleotide	Pyrimidine Metabolism, Uracil containing	-0.0131238	0.0273027	0.630873	0.885561	829	-0.0567753	0.0417246	0.174427	0.915082	378	0.0289779	0.0376066	0.44138	0.850658	451
total_Hippocampus	metab_100006190	2-acetamidophenol sulfate		Xenobiotics	Food Component/Plant	0.0121102	0.0254608	0.634456	0.885561	829	-0.00247153	0.0410324	0.952002	0.992985	378	0.029181	0.0378319	0.44092	0.850658	451
Total_wml	metab_100005985	sphingomyelin (d18:2/14:0, d18:1/14:1)*		Lipid	Sphingomyelins	0.0169728	0.0352835	0.630601	0.885561	925	-0.000191729	0.0447031	0.99658	0.998362	416	0.031185	0.0415477	0.453255	0.85546	509
Tota_brain_volume(ml)	metab_100021103	pregnenetriol sulfate*		Lipid	Pregnenolone Steroids	0.00627324	0.013173	0.634032	0.885561	925	-0.00769879	0.0210221	0.714387	0.963389	416	0.012247	0.0171422	0.475287	0.867421	509
Tota_brain_volume(ml)	metab_100002873	1-lignoceroyl-GPC (24:0)		Lipid	Lysophospholipid	0.00569416	0.012084	0.637598	0.885561	925	0.000397403	0.0209273	0.984859	0.996416	416	0.0128362	0.0186716	0.492101	0.87509	509
total_Hippocampus	metab_100001612	N-acetyl-aspartyl-glutamate (NAAG)		Amino Acid	Glutamate Metabolism	0.0128714	0.0271066	0.635023	0.885561	829	-0.00445436	0.0432658	0.918055	0.992408	378	0.0262365	0.0393133	0.504882	0.880389	451
Total_wml	metab_100001262	gamma-glutamyl-epsilon-lysine		Peptide	Gamma-glutamyl Amino Acid	-0.014579	0.0299883	0.626973	0.885561	925	-0.000319868	0.0440859	0.994214	0.997907	416	-0.0275967	0.041045	0.501668	0.880389	509
Tota_brain_volume(ml)	metab_100002026	androstenediol (3alpha, 17alpha) monosulfate (2)		Lipid	Androgenic Steroids	0.00602378	0.0123834	0.626772	0.885561	925	-0.00779461	0.0210921	0.711908	0.963389	416	0.0110174	0.0173798	0.526423	0.888191	509
Total_wml	metab_415	methionine		Amino Acid	Methionine, Cysteine, SAM and Taurine Metabolism	0.0142906	0.0305841	0.640428	0.885561	925	0.00583737	0.0440844	0.894722	0.991061	416	0.0258265	0.0411547	0.530585	0.890038	509
Total_wml	metab_999911849	X - 11849		NA	NA	0.0140389	0.0299612	0.63949	0.885561	925	0.0614928	0.0440301	0.163287	0.909089	416	-0.0244627	0.0412763	0.553676	0.899586	509
total_Hippocampus	metab_192	N-acetylputrescine		Amino Acid	Polyamine Metabolism	-0.0128077	0.0269382	0.634593	0.885561	829	-0.0024704	0.0433805	0.954618	0.993244	378	-0.0231595	0.0402865	0.56567	0.901864	451
Total_wml	metab_376	isoleucine		Amino Acid	Leucine, Isoleucine and Valine Metabolism	0.0156005	0.0320098	0.626116	0.885561	925	0.00784886	0.0443805	0.859711	0.98569	416	0.023617	0.0415519	0.570035	0.903848	509
Tota_brain_volume(ml)	metab_100010918	oleoyl-oleoyl-glycerol (18:1/18:1) [1]*		Lipid	Diacylglycerol	0.00551113	0.0112413	0.624068	0.885561	925	0.0266314	0.0196775	0.176676	0.915082	416	-0.00933397	0.0172337	0.588326	0.907525	509
Total_wml	metab_111	3-hydroxyisobutyrate		Amino Acid	Leucine, Isoleucine and Valine Metabolism	0.014151	0.0302887	0.640466	0.885561	925	0.00561548	0.0444511	0.899533	0.991493	416	0.0223518	0.0411078	0.586865	0.907525	509
Tota_brain_volume(ml)	metab_100001740	mannitol/sorbitol		Carbohydrate	Fructose, Mannose and Galactose Metabolism	-0.00520638	0.0111124	0.639525	0.885561	925	0.00235576	0.0197565	0.905144	0.991526	416	-0.00922794	0.0169769	0.586985	0.907525	509
Tota_brain_volume(ml)	metab_100001579	2-hydroxypalmitate		Lipid	Fatty Acid, Monohydroxy	0.00524424	0.0111376	0.637852	0.885561	925	0.00224749	0.0194668	0.908143	0.991526	416	0.00915969	0.0170637	0.591648	0.907671	509
Total_wml	metab_100003000	1-(1-enyl-palmitoyl)-GPE (P-16:0)*		Lipid	Lysoplasmalogen	0.0142814	0.0302391	0.636837	0.885561	925	0.0609333	0.0443806	0.170511	0.915082	416	-0.0215056	0.0414608	0.6042	0.910434	509
Total_wml	metab_100001335	eicosenoate (20:1)		Lipid	Long Chain Monounsaturated Fatty Acid	0.0145124	0.0301571	0.63047	0.885561	925	0.0097235	0.0443444	0.826547	0.984226	416	0.0198121	0.0411821	0.630664	0.920172	509
Tota_brain_volume(ml)	metab_100001777	1-oleoyl-GPI (18:1)		Lipid	Lysophospholipid	0.0052051	0.0111498	0.640731	0.885561	925	0.000513806	0.0197605	0.979269	0.996416	416	0.00794285	0.0169664	0.63988	0.922997	509
Tota_brain_volume(ml)	metab_100015641	N-oleoylserine		Lipid	Endocannabinoid	-0.00526492	0.0111602	0.637212	0.885561	925	0.00539602	0.0196772	0.784048	0.976183	416	-0.00737862	0.0169996	0.664441	0.93356	509
total_Hippocampus	metab_1537	1-palmitoyl-2-linoleoyl-GPC (16:0/18:2)		Lipid	Phosphatidylcholine (PC)	0.0131393	0.0273189	0.630675	0.885561	829	0.014095	0.0443516	0.750813	0.968395	378	0.0161116	0.0399918	0.687236	0.937393	451
Total_wml	metab_100001869	1-stearoyl-2-arachidonoyl-GPC (18:0/20:4)		Lipid	Phosphatidylcholine (PC)	0.0144439	0.0305549	0.636525	0.885561	925	0.0122302	0.0446291	0.784192	0.976183	416	0.0166558	0.0412413	0.686485	0.937393	509
Total_wml	metab_229	arachidonate (20:4n6)		Lipid	Long Chain Polyunsaturated Fatty Acid (n3 and n6)	0.0145925	0.0302439	0.62957	0.885561	925	0.014087	0.0439807	0.748904	0.968395	416	0.0161692	0.0410159	0.693587	0.937826	509
Total_wml	metab_917	asparagine		Amino Acid	Alanine and Aspartate Metabolism	-0.0141242	0.0303874	0.64218	0.885561	925	-0.00657539	0.044093	0.881528	0.987719	416	-0.016304	0.0423692	0.700543	0.938783	509
Tota_brain_volume(ml)	metab_432	nicotinamide		Cofactors and Vitamins	Nicotinate and Nicotinamide Metabolism	0.00532474	0.0111688	0.633654	0.885561	925	0.0256551	0.019616	0.191652	0.920476	416	-0.00641822	0.016942	0.70497	0.94103	509
total_Hippocampus	metab_100020504	sulfate of piperine metabolite C18H21NO3 (3)*		Xenobiotics	Food Component/Plant	0.0124022	0.025976	0.63317	0.885561	829	0.0381821	0.040948	0.351707	0.949951	378	-0.0124201	0.0378685	0.743082	0.951004	451
total_Hippocampus	metab_100001409	N1-methylinosine		Nucleotide	Purine Metabolism, (Hypo)Xanthine/Inosine containing	-0.0130435	0.0274909	0.635293	0.885561	829	-0.0356003	0.0436004	0.41473	0.95285	378	0.0129457	0.0393099	0.742066	0.951004	451
total_Hippocampus	metab_100005985	sphingomyelin (d18:2/14:0, d18:1/14:1)*		Lipid	Sphingomyelins	0.0144173	0.031034	0.642366	0.885561	829	0.0402459	0.0432043	0.352185	0.949951	378	-0.0129174	0.0396486	0.744731	0.951885	451
total_Hippocampus	metab_100004635	methionine sulfone		Amino Acid	Methionine, Cysteine, SAM and Taurine Metabolism	0.0124287	0.0263079	0.636744	0.885561	829	0.0179664	0.0416399	0.666377	0.963361	378	0.0122693	0.0381538	0.747927	0.953311	451
Total_wml	metab_100002875	1-(1-enyl-palmitoyl)-GPC (P-16:0)*		Lipid	Lysoplasmalogen	0.0146924	0.0309499	0.635102	0.885561	925	0.0504482	0.0453362	0.266465	0.949951	416	-0.0123369	0.0425556	0.772012	0.96027	509
Total_wml	metab_999913684	X - 13684		NA	NA	0.0150058	0.0317743	0.636852	0.885561	925	0.0461865	0.0444657	0.299558	0.949951	416	-0.0118148	0.0420818	0.779012	0.963717	509
Tota_brain_volume(ml)	metab_100001956	N-methylproline		Amino Acid	Urea cycle; Arginine and Proline Metabolism	-0.00526999	0.011102	0.635123	0.885561	925	-0.0188069	0.0195054	0.33552	0.949951	416	0.00453626	0.0171536	0.791541	0.965985	509
total_Hippocampus	metab_100002679	gamma-carboxyglutamate		Amino Acid	Glutamate Metabolism	0.0122286	0.0263568	0.642798	0.885561	829	0.0208389	0.0438358	0.63479	0.960295	378	0.00940725	0.0381631	0.805408	0.970351	451
total_Hippocampus	metab_100020492	glucuronide of piperine metabolite C17H21NO3 (4)*		Xenobiotics	Food Component/Plant	0.0127122	0.0267163	0.634327	0.885561	829	0.0366309	0.0422022	0.385962	0.95285	378	-0.00853854	0.0392748	0.827992	0.973178	451
Total_wml	metab_100020492	glucuronide of piperine metabolite C17H21NO3 (4)*		Xenobiotics	Food Component/Plant	0.0153345	0.0314045	0.625461	0.885561	925	0.0243324	0.0460958	0.597878	0.960295	416	0.00742722	0.0419346	0.85949	0.978889	509
Tota_brain_volume(ml)	metab_100003901	2-stearoyl-GPE (18:0)*		Lipid	Lysophospholipid	0.00539434	0.011281	0.632637	0.885561	925	0.0197004	0.019682	0.317449	0.949951	416	-0.00275736	0.0171432	0.872282	0.980259	509
total_Hippocampus	metab_100000963	homocitrulline		Amino Acid	Urea cycle; Arginine and Proline Metabolism	-0.0123875	0.0255229	0.627559	0.885561	829	-0.0172185	0.0408266	0.673453	0.963389	378	-0.00632862	0.0385292	0.869605	0.980259	451
Tota_brain_volume(ml)	metab_999923739	X - 23739		NA	NA	0.00524873	0.0112646	0.641364	0.885561	925	0.0232145	0.0194635	0.23367	0.949951	416	-0.00241953	0.0172075	0.888235	0.984943	509
Total_wml	metab_999911847	X - 11847		NA	NA	0.0145096	0.0300944	0.629823	0.885561	925	0.040322	0.0439215	0.359134	0.949951	416	-0.00556913	0.0416219	0.893612	0.984943	509
Total_wml	metab_100021709	branched-chain, straight-chain, or cyclopropyl 12:1 fatty acid*		Partially Characterized Molecules	Partially Characterized Molecules	0.0143055	0.030794	0.642359	0.885561	925	0.026895	0.0450325	0.55068	0.960295	416	0.0048889	0.041489	0.906244	0.984943	509
total_Hippocampus	metab_100001254	N-acetyltryptophan		Amino Acid	Tryptophan Metabolism	-0.0127452	0.0269588	0.636505	0.885561	829	-0.0170121	0.0413406	0.680935	0.963389	378	-0.00464867	0.0382391	0.903295	0.984943	451
total_Hippocampus	metab_100000626	sphingosine 1-phosphate		Lipid	Sphingosines	0.0130427	0.0271846	0.631509	0.885561	829	0.0247759	0.044516	0.578161	0.960295	378	0.00389992	0.0397509	0.92189	0.988227	451
Total_wml	metab_1547	N-stearoyl-sphingosine (d18:1/18:0)*		Lipid	Ceramides	0.0143678	0.0305978	0.638773	0.885561	925	0.0256897	0.0442562	0.561911	0.960295	416	0.00442334	0.0420925	0.916349	0.988227	509
Total_wml	metab_2050	eicosapentaenoate (EPA; 20:5n3)		Lipid	Long Chain Polyunsaturated Fatty Acid (n3 and n6)	0.0146751	0.0306603	0.632313	0.885561	925	0.031441	0.0440132	0.475414	0.957716	416	0.00363842	0.0417246	0.930547	0.989191	509
Total_wml	metab_100008954	palmitoyl dihydrosphingomyelin (d18:0/16:0)*		Lipid	Dihydrosphingomyelins	0.0147146	0.0311	0.636227	0.885561	925	0.029725	0.0448106	0.50748	0.958384	416	0.00346384	0.0419577	0.934238	0.989191	509
Tota_brain_volume(ml)	metab_999925343	X - 25343		NA	NA	0.00527276	0.0111535	0.636508	0.885561	925	0.0112073	0.0195932	0.567635	0.960295	416	-0.00127129	0.0170646	0.940643	0.991678	509
Total_wml	metab_100020578	4-allylcatechol sulfate		Xenobiotics	Benzoate Metabolism	-0.014255	0.030069	0.635558	0.885561	925	-0.02359	0.0442199	0.593997	0.960295	416	-0.00288767	0.0409419	0.943799	0.992028	509
Tota_brain_volume(ml)	metab_811	alanine		Amino Acid	Alanine and Aspartate Metabolism	0.00536796	0.0110839	0.628288	0.885561	925	0.0150086	0.0194969	0.441865	0.95285	416	-0.00109025	0.0169281	0.948674	0.993134	509
Total_wml	metab_1001	trans-4-hydroxyproline		Amino Acid	Urea cycle; Arginine and Proline Metabolism	0.0143569	0.0305287	0.638271	0.885561	925	0.0324124	0.0442065	0.463852	0.953688	416	0.00165108	0.0414947	0.968276	0.993134	509
total_Hippocampus	metab_272	corticosterone		Lipid	Corticosteroids	0.012316	0.0255558	0.629987	0.885561	829	0.0263209	0.0414395	0.525711	0.960295	378	0.00238474	0.0377621	0.949674	0.993134	451
Tota_brain_volume(ml)	metab_100001462	1-stearoyl-GPG (18:0)		Lipid	Lysophospholipid	-0.00530462	0.0110526	0.631382	0.885561	925	-0.011079	0.0194186	0.568627	0.960295	416	-0.000806858	0.0169391	0.962028	0.993134	509
total_Hippocampus	metab_100001456	7-methylguanine		Nucleotide	Purine Metabolism, Guanine containing	-0.0131968	0.0273141	0.629118	0.885561	829	-0.0259143	0.0446491	0.561997	0.960295	378	0.000306018	0.039341	0.993797	0.996882	451
total_Hippocampus	metab_100001597	tiglylcarnitine (C5:1-DC)		Amino Acid	Leucine, Isoleucine and Valine Metabolism	0.011959	0.0260398	0.646169	0.885998	829	-0.0219743	0.0424344	0.604876	0.960295	378	0.0446266	0.0379271	0.239968	0.742452	451
Tota_brain_volume(ml)	metab_100001315	p-cresol sulfate		Xenobiotics	Benzoate Metabolism	0.00521766	0.0112779	0.643727	0.885998	925	-0.0051261	0.0199595	0.797442	0.980072	416	0.0195989	0.0171802	0.254504	0.748886	509
total_Hippocampus	metab_100004499	6-oxopiperidine-2-carboxylate		Amino Acid	Lysine Metabolism	-0.0118906	0.0258289	0.64538	0.885998	829	0.014972	0.0417739	0.720243	0.965847	378	-0.0360643	0.038495	0.349339	0.815059	451
total_Hippocampus	metab_100001948	succinylcarnitine (C4-DC)		Energy	TCA Cycle	-0.0123175	0.0268117	0.646064	0.885998	829	-0.0602288	0.042987	0.16202	0.908971	378	0.0317646	0.0388232	0.413688	0.830402	451
Tota_brain_volume(ml)	metab_999915503	X - 15503		NA	NA	0.0054211	0.0117804	0.645496	0.885998	925	0.0270896	0.0202596	0.181925	0.920476	416	-0.0116747	0.0180205	0.517375	0.886545	509
total_Hippocampus	metab_100001293	N-acetylhistidine		Amino Acid	Histidine Metabolism	-0.0118546	0.0256557	0.644158	0.885998	829	-0.038711	0.0413832	0.350175	0.949951	378	0.0127775	0.0378638	0.73593	0.950138	451
total_Hippocampus	metab_100000743	2-hydroxyoctanoate		Lipid	Fatty Acid, Monohydroxy	-0.0118299	0.0257762	0.646394	0.885998	829	-0.0167963	0.0411078	0.683075	0.963389	378	-0.0100103	0.038256	0.793701	0.965985	451
total_Hippocampus	metab_100002024	5alpha-androstan-3beta,17beta-diol monosulfate (2)		Lipid	Androgenic Steroids	0.0129757	0.0281246	0.644659	0.885998	829	0.0203617	0.0414588	0.623623	0.960295	378	0.00831904	0.0381756	0.827595	0.973178	451
total_Hippocampus	metab_100000711	4-acetylphenol sulfate		Xenobiotics	Benzoate Metabolism	0.0118346	0.0256895	0.645152	0.885998	829	0.0324255	0.0404806	0.423635	0.95285	378	-0.00541983	0.0387029	0.888694	0.984943	451
Total_wml	metab_100000580	1,5-anhydroglucitol (1,5-AG)		Carbohydrate	Glycolysis, Gluconeogenesis, and Pyruvate Metabolism	-0.0139969	0.030446	0.64582	0.885998	925	-0.0174379	0.0463026	0.70666	0.963389	416	-0.00379961	0.0409155	0.926048	0.988227	509
Total_wml	metab_100000936	3-methyl-2-oxobutyrate		Amino Acid	Leucine, Isoleucine and Valine Metabolism	-0.0140813	0.0304788	0.64419	0.885998	925	-0.0292342	0.0446992	0.513465	0.958384	416	-0.000465783	0.0415962	0.99107	0.995959	509
Tota_brain_volume(ml)	metab_999911632	X - 11632		NA	NA	0.00522336	0.0113969	0.646836	0.886195	925	0.0247095	0.019853	0.213981	0.93554	416	-0.0114629	0.0170573	0.501877	0.880389	509
Total_wml	metab_100019801	3-hydroxyoleoylcarnitine		Lipid	Fatty Acid Metabolism (Acyl Carnitine, Hydroxy)	0.0142956	0.0312539	0.647489	0.886682	925	0.0015984	0.0462715	0.97246	0.995348	416	0.0246668	0.0428422	0.565036	0.901864	509
total_Hippocampus	metab_100000463	indolelactate		Amino Acid	Tryptophan Metabolism	0.0124125	0.0272711	0.649121	0.88815	829	-0.0119384	0.04226	0.777719	0.974725	378	0.0382288	0.0387224	0.324055	0.796306	451
total_Hippocampus	metab_1268	gamma-glutamylleucine		Peptide	Gamma-glutamyl Amino Acid	0.0129077	0.0284284	0.649917	0.88815	829	-0.00627546	0.0423528	0.882288	0.987719	378	0.0328324	0.039294	0.403853	0.823956	451
Tota_brain_volume(ml)	metab_100020578	4-allylcatechol sulfate		Xenobiotics	Benzoate Metabolism	0.00502884	0.0111031	0.650711	0.88815	925	-0.00432249	0.0195439	0.825071	0.984226	416	0.00997766	0.0169072	0.55536	0.899586	509
total_Hippocampus	metab_100001977	beta-cryptoxanthin		Cofactors and Vitamins	Vitamin A Metabolism	-0.0123781	0.0273169	0.650575	0.88815	829	-0.00758994	0.0430311	0.860089	0.98569	378	-0.0208155	0.0396314	0.599687	0.907671	451
total_Hippocampus	metab_100000406	ribitol		Carbohydrate	Pentose Metabolism	-0.0117859	0.0260401	0.650951	0.88815	829	-0.00816739	0.0414964	0.844075	0.984226	378	-0.0161803	0.0389282	0.67787	0.937393	451
Total_wml	metab_100002953	16-hydroxypalmitate		Lipid	Fatty Acid, Monohydroxy	0.0139574	0.0307542	0.650053	0.88815	925	0.00728144	0.0456564	0.873366	0.987719	416	0.01675	0.041771	0.688593	0.937393	509
total_Hippocampus	metab_100000282	N-acetylglutamate		Amino Acid	Glutamate Metabolism	0.0119142	0.0262545	0.650093	0.88815	829	0.03314	0.0415544	0.425664	0.95285	378	-0.00690053	0.0399722	0.863018	0.979341	451
Tota_brain_volume(ml)	metab_100001624	3-(3-hydroxyphenyl)propionate		Xenobiotics	Benzoate Metabolism	0.00500379	0.0110471	0.650691	0.88815	925	0.0095517	0.0194398	0.623443	0.960295	416	0.00252733	0.0169118	0.881265	0.984222	509
total_Hippocampus	metab_100000840	tartronate (hydroxymalonate)		Xenobiotics	Food Component/Plant	0.012051	0.0267416	0.652363	0.888852	829	-0.0110517	0.0410191	0.787749	0.977092	378	0.0371546	0.0403371	0.357496	0.815059	451
total_Hippocampus	metab_1052	glycerate		Carbohydrate	Glycolysis, Gluconeogenesis, and Pyruvate Metabolism	0.0122116	0.0270949	0.652327	0.888852	829	-0.00782837	0.0425439	0.854108	0.984226	378	0.0350393	0.0405238	0.387691	0.822693	451
total_Hippocampus	metab_100002167	12-HETE		Lipid	Eicosanoid	-0.0114257	0.0253534	0.652356	0.888852	829	-0.0233894	0.0405542	0.564461	0.960295	378	-0.00462873	0.0377398	0.902441	0.984943	451
total_Hippocampus	metab_100004575	N2,N5-diacetylornithine		Amino Acid	Urea cycle; Arginine and Proline Metabolism	-0.0117178	0.0260279	0.652685	0.888883	829	-0.03812	0.0414517	0.358365	0.949951	378	0.0154193	0.0391643	0.693985	0.937826	451
Tota_brain_volume(ml)	metab_999912812	X - 12812		NA	NA	-0.00498752	0.0111164	0.653779	0.889966	925	0.0157909	0.0195434	0.419564	0.95285	416	-0.0195303	0.0169028	0.248454	0.748005	509
Tota_brain_volume(ml)	metab_158	5,6-dihydrothymine		Nucleotide	Pyrimidine Metabolism, Thymine containing	-0.00498313	0.0111518	0.655092	0.890369	925	0.0213648	0.0193693	0.270663	0.949951	416	-0.0280701	0.0169952	0.0992295	0.604527	509
total_Hippocampus	metab_100005864	methyl glucopyranoside (alpha + beta)		Xenobiotics	Food Component/Plant	-0.0115062	0.0258172	0.655945	0.890369	829	0.0373521	0.0405888	0.358034	0.949951	378	-0.0552314	0.0377729	0.144394	0.652897	451
total_Hippocampus	metab_100002113	cysteine sulfinic acid		Amino Acid	Methionine, Cysteine, SAM and Taurine Metabolism	0.0112371	0.0252505	0.656418	0.890369	829	-0.013894	0.0406227	0.732525	0.968395	378	0.0388524	0.0375369	0.30121	0.777241	451
Total_wml	metab_100015833	arachidoylcarnitine (C20)*		Lipid	Fatty Acid Metabolism (Acyl Carnitine, Long Chain Saturated)	0.0141053	0.0315256	0.654674	0.890369	925	-0.00705264	0.0462222	0.878804	0.987719	416	0.0364579	0.0430721	0.39771	0.823236	509
Tota_brain_volume(ml)	metab_100002024	5alpha-androstan-3beta,17beta-diol monosulfate (2)		Lipid	Androgenic Steroids	0.00547956	0.0122963	0.655972	0.890369	925	-0.00512927	0.01979	0.795622	0.978645	416	0.0129587	0.0172032	0.451639	0.85546	509
Tota_brain_volume(ml)	metab_100006644	taurodeoxycholic acid 3-sulfate		Lipid	Secondary Bile Acid Metabolism	-0.00494527	0.0110873	0.655679	0.890369	925	0.00521602	0.0195711	0.789976	0.977092	416	-0.00902738	0.0170348	0.596388	0.907671	509
total_Hippocampus	metab_100015735	ceramide (d18:1/14:0, d16:1/16:0)*		Lipid	Ceramides	0.0120965	0.0270522	0.654883	0.890369	829	0.0119386	0.0429649	0.781267	0.974896	378	0.0137652	0.0394921	0.727588	0.949297	451
total_Hippocampus	metab_100010923	linoleoyl-arachidonoyl-glycerol (18:2/20:4) [2]*		Lipid	Diacylglycerol	0.011697	0.0262881	0.656471	0.890369	829	0.0279305	0.0423343	0.509816	0.958384	378	-0.00377709	0.0391358	0.923157	0.988227	451
Total_wml	metab_999911852	X - 11852		NA	NA	-0.0133894	0.0302088	0.657706	0.890706	925	0.0400563	0.0444236	0.367751	0.95285	416	-0.0550102	0.0410409	0.180729	0.682727	509
total_Hippocampus	metab_999921383	X - 21383		NA	NA	-0.0113626	0.0256341	0.657693	0.890706	829	0.0252937	0.0409414	0.537083	0.960295	378	-0.045452	0.0380774	0.233242	0.736979	451
total_Hippocampus	metab_100002761	androsterone glucuronide		Lipid	Androgenic Steroids	-0.0132608	0.0299375	0.657918	0.890706	829	0.0139662	0.0414135	0.736128	0.968395	378	-0.0310497	0.038045	0.414863	0.831123	451
total_Hippocampus	metab_100000792	dehydroepiandrosterone sulfate (DHEA-S)		Lipid	Androgenic Steroids	0.0129145	0.0291091	0.657407	0.890706	829	0.0147548	0.0458081	0.747558	0.968395	378	0.0108906	0.0392103	0.781334	0.963717	451
Total_wml	metab_1668	taurodeoxycholate		Lipid	Secondary Bile Acid Metabolism	0.0131707	0.0300263	0.661027	0.894503	925	-0.0381205	0.0441374	0.38827	0.95285	416	0.0547709	0.0413152	0.185546	0.689747	509
total_Hippocampus	metab_999917354	X - 17354		NA	NA	-0.0110908	0.0254763	0.663431	0.894503	829	-0.054308	0.0411239	0.187449	0.920476	378	0.0248903	0.0376421	0.508803	0.883054	451
Total_wml	metab_999924418	X - 24418		NA	NA	-0.0132034	0.0302982	0.663098	0.894503	925	-0.00339576	0.0443639	0.939024	0.992985	416	-0.0197127	0.04144	0.6345	0.921528	509
Total_wml	metab_999916580	X - 16580		NA	NA	0.013211	0.0302613	0.662531	0.894503	925	0.00769692	0.0445526	0.862925	0.98569	416	0.0182573	0.0412585	0.65831	0.930207	509
Total_wml	metab_100001562	2-palmitoyl-GPC (16:0)*		Lipid	Lysophospholipid	0.0132597	0.0303662	0.662461	0.894503	925	0.0142888	0.0446782	0.749271	0.968395	416	0.0172608	0.0416622	0.678828	0.937393	509
Tota_brain_volume(ml)	metab_100001550	homostachydrine*		Xenobiotics	Food Component/Plant	-0.00482134	0.0110735	0.663378	0.894503	925	-0.00436865	0.0194573	0.82246	0.984226	416	-0.00551765	0.016967	0.745165	0.952031	509
total_Hippocampus	metab_100002488	isoursodeoxycholate		Lipid	Secondary Bile Acid Metabolism	-0.0111886	0.0255784	0.661919	0.894503	829	-0.0360958	0.0411981	0.381512	0.95285	378	0.0119617	0.0382101	0.754388	0.956939	451
total_Hippocampus	metab_482	lactate		Carbohydrate	Glycolysis, Gluconeogenesis, and Pyruvate Metabolism	0.0114716	0.0262904	0.662703	0.894503	829	0.0221143	0.0424332	0.602569	0.960295	378	0.00469655	0.0388719	0.903887	0.984943	451
total_Hippocampus	metab_197	S-adenosylhomocysteine (SAH)		Amino Acid	Methionine, Cysteine, SAM and Taurine Metabolism	-0.0122336	0.0279194	0.661375	0.894503	829	-0.0245015	0.0433446	0.572228	0.960295	378	0.00363304	0.0392047	0.926209	0.988227	451
total_Hippocampus	metab_100020502	sulfate of piperine metabolite C18H21NO3 (1)*		Xenobiotics	Food Component/Plant	0.011264	0.0259593	0.664468	0.894707	829	0.04196	0.0408558	0.305074	0.949951	378	-0.0187448	0.0379132	0.621258	0.915717	451
Tota_brain_volume(ml)	metab_999923593	X - 23593		NA	NA	0.00483614	0.0111572	0.664785	0.894707	925	0.0213366	0.0195638	0.276082	0.949951	416	-0.0071164	0.0170518	0.676608	0.937393	509
Tota_brain_volume(ml)	metab_100005717	1-palmitoyl-GPG (16:0)*		Lipid	Lysophospholipid	0.00481942	0.0111118	0.664594	0.894707	925	0.0189769	0.0194374	0.329486	0.949951	416	-0.00592306	0.0170276	0.728098	0.949297	509
Tota_brain_volume(ml)	metab_100006361	dopamine 3-O-sulfate		Amino Acid	Tyrosine Metabolism	0.00484617	0.0111801	0.664781	0.894707	925	0.0194474	0.0194671	0.318391	0.949951	416	-0.0033256	0.0172345	0.847067	0.976124	509
total_Hippocampus	metab_999917010	X - 17010		NA	NA	0.0112914	0.0261072	0.665489	0.895248	829	0.000956193	0.0420961	0.98189	0.996416	378	0.0202082	0.038546	0.600358	0.907671	451
Total_wml	metab_999911478	X - 11478		NA	NA	0.0129882	0.0300791	0.665988	0.895515	925	0.0575418	0.0445507	0.197223	0.920476	416	-0.0226214	0.0410831	0.582135	0.904928	509
Total_wml	metab_999925957	X - 25957		NA	NA	-0.0129346	0.0300198	0.666666	0.89602	925	-0.035446	0.0439614	0.420539	0.95285	416	0.00772883	0.0413978	0.851974	0.976901	509
Tota_brain_volume(ml)	metab_100005373	fructosyllysine		Amino Acid	Lysine Metabolism	-0.00485224	0.0113287	0.668523	0.896285	925	0.011371	0.0199549	0.569101	0.960295	416	-0.0155355	0.0173172	0.370089	0.81851	509
Tota_brain_volume(ml)	metab_999912193	X - 12193		NA	NA	-0.00476497	0.0111518	0.669275	0.896285	925	0.00292866	0.0195016	0.880701	0.987719	416	-0.00978005	0.0170176	0.565751	0.901864	509
total_Hippocampus	metab_100002026	androstenediol (3alpha, 17alpha) monosulfate (2)		Lipid	Androgenic Steroids	0.0121861	0.0284533	0.668557	0.896285	829	0.0592101	0.0437124	0.176387	0.915082	378	-0.0189513	0.0388568	0.625988	0.918014	451
total_Hippocampus	metab_100009005	1-(1-enyl-palmitoyl)-2-oleoyl-GPE (P-16:0/18:1)*		Lipid	Plasmalogen	0.0113691	0.0264638	0.667591	0.896285	829	0.00718149	0.0423933	0.865573	0.98569	378	0.0183114	0.0390633	0.63947	0.922997	451
Total_wml	metab_397	leucine		Amino Acid	Leucine, Isoleucine and Valine Metabolism	0.0134871	0.0315258	0.668888	0.896285	925	0.0142518	0.0443889	0.748323	0.968395	416	0.0141064	0.0411828	0.732094	0.949297	509
total_Hippocampus	metab_100004227	2-aminooctanoate		Lipid	Fatty Acid, Amino	0.0112188	0.0262334	0.669016	0.896285	829	0.014403	0.0416376	0.729603	0.968395	378	0.0108548	0.0384564	0.777874	0.96279	451
Total_wml	metab_100001272	1-oleoyl-GPC (18:1)		Lipid	Lysophospholipid	0.013203	0.0308942	0.669215	0.896285	925	0.0174721	0.045331	0.700115	0.963389	416	0.0117646	0.0425021	0.782047	0.963717	509
Tota_brain_volume(ml)	metab_100005850	3-methylglutarylcarnitine (2)		Amino Acid	Leucine, Isoleucine and Valine Metabolism	0.00500854	0.0117167	0.669138	0.896285	925	0.0158543	0.0205895	0.441732	0.95285	416	-0.00350434	0.0177531	0.843599	0.976124	509
Total_wml	metab_250	biliverdin		Cofactors and Vitamins	Hemoglobin and Porphyrin Metabolism	-0.0128618	0.0305357	0.673704	0.897913	925	-0.0535758	0.0438589	0.22258	0.949951	416	0.0268349	0.0412733	0.515876	0.886545	509
Total_wml	metab_999924475	X - 24475		NA	NA	0.0131039	0.03087	0.671312	0.897913	925	0.00265889	0.0442406	0.952105	0.992985	416	0.022869	0.0416779	0.583449	0.90532	509
total_Hippocampus	metab_100001851	N-acetylserine		Amino Acid	Glycine, Serine and Threonine Metabolism	0.0114352	0.0271723	0.673981	0.897913	829	0.00990001	0.0437582	0.821136	0.984226	378	0.0204239	0.0404815	0.614142	0.91201	451
Total_wml	metab_999921353	X - 21353		NA	NA	0.0128514	0.0302897	0.671458	0.897913	925	0.0519863	0.0448612	0.247202	0.949951	416	-0.015835	0.0413835	0.702148	0.938783	509
total_Hippocampus	metab_100020203	3-hydroxystachydrine*		Xenobiotics	Food Component/Plant	0.0106054	0.0253225	0.675463	0.897913	829	0.0369355	0.0404792	0.362119	0.95285	378	-0.0138764	0.0379363	0.714701	0.943205	451
total_Hippocampus	metab_100006430	arabitol/xylitol		Carbohydrate	Pentose Metabolism	-0.0111175	0.0264813	0.674724	0.897913	829	-0.00792398	0.0424229	0.85193	0.984226	378	-0.0120679	0.0388763	0.756389	0.956939	451
total_Hippocampus	metab_302	deoxycholate		Lipid	Secondary Bile Acid Metabolism	-0.0110368	0.0259585	0.670822	0.897913	829	-0.0330373	0.0421397	0.433542	0.95285	378	0.00915941	0.0379377	0.809331	0.970579	451
Tota_brain_volume(ml)	metab_999917010	X - 17010		NA	NA	0.0046357	0.0110782	0.675714	0.897913	925	0.00629198	0.0194683	0.746715	0.968395	416	0.00411147	0.0168971	0.807854	0.970579	509
total_Hippocampus	metab_100001740	mannitol/sorbitol		Carbohydrate	Fructose, Mannose and Galactose Metabolism	-0.0108255	0.0257537	0.674343	0.897913	829	-0.0128177	0.0420288	0.760556	0.969031	378	-0.00762828	0.0381844	0.841748	0.976124	451
Total_wml	metab_100001609	7-alpha-hydroxy-3-oxo-4-cholestenoate (7-Hoca)		Lipid	Sterol	0.0127407	0.0302733	0.67396	0.897913	925	0.0220379	0.0441413	0.617865	0.960295	416	0.00728127	0.0410209	0.859186	0.978889	509
Total_wml	metab_100001992	androstenediol (3beta,17beta) disulfate (1)		Lipid	Androgenic Steroids	0.0140127	0.0335964	0.676711	0.897913	925	0.0155987	0.0444996	0.726117	0.968048	416	0.00703085	0.0415968	0.865846	0.9802	509
total_Hippocampus	metab_100004299	N-acetyl-1-methylhistidine*		Amino Acid	Histidine Metabolism	0.0111155	0.0263129	0.672816	0.897913	829	0.0221058	0.0422135	0.600822	0.960295	378	0.00618107	0.0393325	0.875198	0.981874	451
Tota_brain_volume(ml)	metab_100004182	3b-hydroxy-5-cholenoic acid		Lipid	Secondary Bile Acid Metabolism	0.00471531	0.0112426	0.67501	0.897913	925	0.00362381	0.0199385	0.855869	0.984226	416	0.00263361	0.0171543	0.878046	0.98266	509
total_Hippocampus	metab_999921736	X - 21736		NA	NA	0.0109144	0.0260256	0.675054	0.897913	829	0.0225593	0.0424112	0.5951	0.960295	378	0.00555758	0.0384893	0.885256	0.984462	451
Total_wml	metab_100001149	3-methylcrotonylglycine		Amino Acid	Leucine, Isoleucine and Valine Metabolism	-0.0127791	0.030294	0.673243	0.897913	925	-0.0250877	0.0445256	0.57344	0.960295	416	-0.00520956	0.0413252	0.899733	0.984943	509
Total_wml	metab_100006082	4-hydroxychlorothalonil		Xenobiotics	Chemical	0.0127416	0.0304971	0.676193	0.897913	925	0.0350009	0.0439961	0.426756	0.95285	416	-0.00392839	0.0410687	0.923833	0.988227	509
Total_wml	metab_100006292	sphingomyelin (d18:1/20:1, d18:2/20:0)*		Lipid	Sphingomyelins	-0.0134214	0.0321635	0.676565	0.897913	925	-0.0200358	0.0441241	0.650013	0.960295	416	-0.00325581	0.0410361	0.936794	0.990726	509
Total_wml	metab_100009025	sphingomyelin (d18:1/21:0, d17:1/22:0, d16:1/23:0)*		Lipid	Sphingomyelins	0.013277	0.0318451	0.676832	0.897913	925	0.0287531	0.0442179	0.515889	0.958384	416	0.00107403	0.0414022	0.979314	0.993134	509
total_Hippocampus	metab_100015835	cerotoylcarnitine (C26)*		Lipid	Fatty Acid Metabolism (Acyl Carnitine, Long Chain Saturated)	0.011299	0.0268438	0.673925	0.897913	829	0.0265487	0.0430795	0.538092	0.960295	378	-0.00143889	0.0390996	0.970661	0.993134	451
total_Hippocampus	metab_999917325	X - 17325		NA	NA	0.0107466	0.0255079	0.673644	0.897913	829	0.0224381	0.0414609	0.588702	0.960295	378	-0.00105888	0.0379533	0.977755	0.993134	451
Tota_brain_volume(ml)	metab_100020014	glucuronide of C10H18O2 (7)*		Partially Characterized Molecules	Partially Characterized Molecules	-0.00462595	0.0110576	0.675788	0.897913	925	-0.00884627	0.0193847	0.648377	0.960295	416	-0.00046638	0.0169358	0.978041	0.993134	509
Tota_brain_volume(ml)	metab_100000467	3-indoxyl sulfate		Amino Acid	Tryptophan Metabolism	0.00464883	0.0112115	0.678498	0.899182	925	0.00160856	0.0196247	0.934714	0.992985	416	0.00804246	0.0170457	0.637262	0.922238	509
Tota_brain_volume(ml)	metab_999924947	X - 24947		NA	NA	-0.00468818	0.0113139	0.678696	0.899182	925	-0.00777095	0.019624	0.692316	0.963389	416	0.00118812	0.0169495	0.944144	0.992028	509
Tota_brain_volume(ml)	metab_999921319	X - 21319		NA	NA	-0.00459432	0.0110766	0.678402	0.899182	925	-0.000589347	0.0196647	0.976106	0.996416	416	0.000891625	0.0169682	0.958114	0.993134	509
Total_wml	metab_302	deoxycholate		Lipid	Secondary Bile Acid Metabolism	-0.0125773	0.0303999	0.67917	0.899409	925	-0.0525864	0.0445296	0.238314	0.949951	416	0.0268192	0.0412782	0.516172	0.886545	509
Tota_brain_volume(ml)	metab_999923665	X - 23665		NA	NA	0.00467058	0.0113011	0.679494	0.899437	925	0.0111642	0.0196508	0.570258	0.960295	416	0.000878763	0.0172091	0.959295	0.993134	509
total_Hippocampus	metab_100021530	S-carboxyethylcysteine		Amino Acid	Methionine, Cysteine, SAM and Taurine Metabolism	0.0105504	0.025703	0.681564	0.900554	829	-0.0154066	0.0407205	0.705387	0.963389	378	0.0365745	0.0376189	0.331462	0.800069	451
total_Hippocampus	metab_100015684	myristoyl-linoleoyl-glycerol (14:0/18:2) [2]*		Lipid	Diacylglycerol	-0.0107258	0.0261146	0.681385	0.900554	829	-0.0176577	0.0415085	0.670792	0.963389	378	-0.00780258	0.0393963	0.843093	0.976124	451
Tota_brain_volume(ml)	metab_999912816	X - 12816		NA	NA	-0.00460501	0.011194	0.68089	0.900554	925	-0.00975965	0.0195197	0.61735	0.960295	416	-0.00281431	0.0172571	0.87052	0.980259	509
Total_wml	metab_999912830	X - 12830		NA	NA	-0.0124626	0.0303916	0.681852	0.900554	925	-0.018574	0.0443829	0.675805	0.963389	416	-0.00400909	0.0411967	0.922514	0.988227	509
Total_wml	metab_100000295	tartarate		Xenobiotics	Food Component/Plant	0.0124656	0.0303886	0.681749	0.900554	925	0.0250406	0.0441454	0.570868	0.960295	416	0.00325807	0.0416906	0.937741	0.990726	509
total_Hippocampus	metab_100010937	oleoyl-arachidonoyl-glycerol (18:1/20:4) [2]*		Lipid	Diacylglycerol	0.0109233	0.0267017	0.682582	0.900717	829	0.0577643	0.0432858	0.182861	0.920476	378	-0.037258	0.0393643	0.344412	0.807912	451
Tota_brain_volume(ml)	metab_100020478	dodecadienoate (12:2)*		Lipid	Fatty Acid, Dicarboxylate	0.0045587	0.0111425	0.682542	0.900717	925	0.0103288	0.0196787	0.599956	0.960295	416	0.0119501	0.0170893	0.484704	0.87153	509
Total_wml	metab_100003415	N6-methyllysine		Amino Acid	Lysine Metabolism	0.0122259	0.0300059	0.683773	0.900733	925	-0.0160647	0.0439503	0.714912	0.963389	416	0.0356411	0.0411097	0.386368	0.821101	509
Tota_brain_volume(ml)	metab_100001994	androstenediol (3beta,17beta) disulfate (2)		Lipid	Androgenic Steroids	-0.00529982	0.0129716	0.682949	0.900733	925	-0.0316597	0.0199409	0.11313	0.870757	416	0.00675182	0.017253	0.69571	0.938759	509
Total_wml	metab_100000551	4-methyl-2-oxopentanoate		Amino Acid	Leucine, Isoleucine and Valine Metabolism	-0.0128596	0.0315263	0.683441	0.900733	925	-0.0372301	0.0449333	0.407833	0.95285	416	0.00801024	0.0415502	0.847205	0.976124	509
Total_wml	metab_100006051	myristoleoylcarnitine (C14:1)*		Lipid	Fatty Acid Metabolism (Acyl Carnitine, Monounsaturated)	-0.0124028	0.0304434	0.683806	0.900733	925	-0.017248	0.0450204	0.701833	0.963389	416	-0.00852214	0.041574	0.837665	0.976124	509
Tota_brain_volume(ml)	metab_100001613	tetradecanedioate (C14-DC)		Lipid	Fatty Acid, Dicarboxylate	-0.00456608	0.0113303	0.687045	0.902201	925	0.0217622	0.0199885	0.276911	0.949951	416	-0.0200642	0.0172135	0.244326	0.745843	509
Total_wml	metab_999923665	X - 23665		NA	NA	0.0123999	0.0306056	0.68546	0.902201	925	-0.014161	0.0444865	0.750404	0.968395	416	0.0353353	0.041629	0.396388	0.823236	509
Tota_brain_volume(ml)	metab_100006082	4-hydroxychlorothalonil		Xenobiotics	Chemical	-0.00454433	0.0112611	0.686644	0.902201	925	0.00631533	0.0194519	0.745601	0.968395	416	-0.0134057	0.016955	0.429513	0.843216	509
Total_wml	metab_100002107	palmitoyl sphingomyelin (d18:1/16:0)		Lipid	Sphingomyelins	0.0127624	0.0315665	0.686086	0.902201	925	0.00934378	0.0456645	0.837972	0.984226	416	0.0192575	0.0425901	0.65135	0.926981	509
total_Hippocampus	metab_100020496	sulfate of piperine metabolite C16H19NO3 (2)*		Xenobiotics	Food Component/Plant	0.0105011	0.0260351	0.686799	0.902201	829	0.0382631	0.0412206	0.353879	0.949951	378	-0.0157709	0.0382779	0.68053	0.937393	451
Total_wml	metab_100008956	sphingomyelin (d18:2/23:0, d18:1/23:1, d17:1/24:1)*		Lipid	Sphingomyelins	0.0133321	0.0330221	0.686503	0.902201	925	0.0102414	0.0447857	0.819235	0.984226	416	0.0168978	0.0417355	0.685738	0.937393	509
Total_wml	metab_100021093	taurochenodeoxycholic acid 3-sulfate		Lipid	Secondary Bile Acid Metabolism	-0.0121645	0.0300404	0.685617	0.902201	925	-0.0389782	0.0438836	0.374944	0.95285	416	0.00989185	0.0409133	0.809053	0.970579	509
total_Hippocampus	metab_100002466	cysteinylglycine disulfide*		Amino Acid	Glutathione Metabolism	0.0111685	0.0277551	0.687499	0.9024	829	0.0031961	0.0454429	0.943967	0.992985	378	0.0259726	0.0404363	0.521004	0.888002	451
total_Hippocampus	metab_340	glycine		Amino Acid	Glycine, Serine and Threonine Metabolism	-0.0111909	0.0279678	0.689161	0.904181	829	0.0121071	0.0448463	0.787333	0.977092	378	-0.0315259	0.0401745	0.433034	0.847014	451
Tota_brain_volume(ml)	metab_100001121	pyridoxate		Cofactors and Vitamins	Vitamin B6 Metabolism	-0.00442771	0.0110993	0.690046	0.90469	925	-0.000309586	0.0195021	0.987342	0.996416	416	-0.0108827	0.016988	0.522066	0.888002	509
total_Hippocampus	metab_100019794	hydroxy-CMPF*		Lipid	Fatty Acid, Dicarboxylate	-0.0102038	0.0255875	0.690157	0.90469	829	-0.0161313	0.041374	0.696841	0.963389	378	-0.00757944	0.0380775	0.842312	0.976124	451
Tota_brain_volume(ml)	metab_815	tyrosine		Amino Acid	Tyrosine Metabolism	-0.00440723	0.0110856	0.691045	0.905454	925	0.00815876	0.0195882	0.677253	0.963389	416	-0.0134501	0.0169509	0.427874	0.842854	509
total_Hippocampus	metab_561	glutamate		Amino Acid	Glutamate Metabolism	0.0110759	0.0279439	0.691941	0.906229	829	-0.016603	0.0446287	0.710087	0.963389	378	0.0382691	0.0410055	0.351188	0.815059	451
total_Hippocampus	metab_100022005	bilirubin degradation product, C17H18N2O4 (1)**		Partially Characterized Molecules	Partially Characterized Molecules	0.010189	0.0257747	0.692715	0.906844	829	0.0352078	0.0412206	0.393581	0.95285	378	-0.012562	0.0376804	0.739002	0.951004	451
total_Hippocampus	metab_100020487	N-acetyl-isoputreanine		Amino Acid	Polyamine Metabolism	0.0106115	0.0268813	0.693126	0.906982	829	-0.0237913	0.0438013	0.587342	0.960295	378	0.0506299	0.0395314	0.200948	0.706169	451
Total_wml	metab_100001083	indolepropionate		Amino Acid	Tryptophan Metabolism	-0.0120759	0.0306267	0.693456	0.907014	925	0.00458646	0.0443365	0.917659	0.992408	416	-0.0234428	0.0425287	0.581725	0.904928	509
total_Hippocampus	metab_100008993	1-palmitoyl-2-arachidonoyl-GPI (16:0/20:4)*		Lipid	Phosphatidylinositol (PI)	0.0103749	0.0263636	0.694029	0.907365	829	0.0437434	0.0425446	0.304535	0.949951	378	-0.0205735	0.0383279	0.591691	0.907671	451
Total_wml	metab_100008916	1-stearoyl-2-docosahexaenoyl-GPC (18:0/22:6)		Lipid	Phosphatidylcholine (PC)	-0.0119045	0.0302901	0.694398	0.907449	925	0.0271142	0.0440912	0.538925	0.960295	416	-0.0460275	0.0413219	0.265864	0.758301	509
total_Hippocampus	metab_999913695	X - 13695		NA	NA	-0.0100819	0.0257729	0.695764	0.908036	829	0.000609398	0.0405165	0.988008	0.996416	378	-0.0245855	0.038391	0.522243	0.888002	451
Tota_brain_volume(ml)	metab_999912216	X - 12216		NA	NA	-0.00445532	0.0113736	0.695354	0.908036	925	-0.0086763	0.0200987	0.666198	0.963361	416	0.00235313	0.0173566	0.892211	0.984943	509
Total_wml	metab_100001247	octanoylcarnitine (C8)		Lipid	Fatty Acid Metabolism (Acyl Carnitine, Medium Chain)	-0.0119269	0.0304807	0.695671	0.908036	925	-0.020946	0.0446433	0.639186	0.960295	416	-0.0018542	0.0418427	0.964672	0.993134	509
Tota_brain_volume(ml)	metab_100000870	saccharin		Xenobiotics	Food Component/Plant	-0.00429629	0.011099	0.69878	0.911121	925	0.0197819	0.019592	0.313238	0.949951	416	-0.0176843	0.0169578	0.297523	0.777241	509
total_Hippocampus	metab_796	alpha-ketobutyrate		Amino Acid	Methionine, Cysteine, SAM and Taurine Metabolism	0.0102632	0.0265375	0.699047	0.911121	829	0.0175857	0.0427711	0.681192	0.963389	378	0.00748114	0.0394605	0.84972	0.976124	451
total_Hippocampus	metab_100005850	3-methylglutarylcarnitine (2)		Amino Acid	Leucine, Isoleucine and Valine Metabolism	0.0103768	0.0268131	0.698853	0.911121	829	0.0268992	0.0435154	0.536853	0.960295	378	-0.00252056	0.0391869	0.948743	0.993134	451
Total_wml	metab_1026	phosphoethanolamine		Lipid	Phospholipid Metabolism	-0.0116988	0.030456	0.700977	0.913237	925	0.00406993	0.0442892	0.926827	0.992916	416	-0.0232773	0.041945	0.579178	0.904928	509
Total_wml	metab_100006298	lignoceroyl sphingomyelin (d18:1/24:0)		Lipid	Sphingomyelins	0.0118291	0.0308429	0.701417	0.913409	925	0.0547159	0.0454661	0.2295	0.949951	416	-0.0238821	0.041939	0.569305	0.903848	509
total_Hippocampus	metab_100000269	glycerophosphorylcholine (GPC)		Lipid	Phospholipid Metabolism	0.0103897	0.0271191	0.701735	0.913423	829	0.012358	0.0443642	0.780738	0.974857	378	0.010954	0.0394602	0.781451	0.963717	451
Tota_brain_volume(ml)	metab_100020837	2,6-dihydroxybenzoic acid		Xenobiotics	Drug - Topical Agents	0.0042361	0.0111122	0.703134	0.914043	925	-0.015569	0.0195184	0.425532	0.95285	416	0.0235349	0.0169844	0.166459	0.663162	509
total_Hippocampus	metab_100008998	gamma-tocopherol/beta-tocopherol		Cofactors and Vitamins	Tocopherol Metabolism	-0.00973702	0.0255246	0.702948	0.914043	829	0.00205466	0.0414071	0.960451	0.995348	378	-0.0232093	0.0377502	0.538992	0.891226	451
total_Hippocampus	metab_100021784	4-chlorobenzoic acid		Xenobiotics	Chemical	0.0097348	0.0255089	0.702839	0.914043	829	0.000215692	0.0417842	0.995884	0.998234	378	0.0194497	0.0373001	0.602321	0.908986	451
total_Hippocampus	metab_100001567	1-palmitoyl-GPE (16:0)		Lipid	Lysophospholipid	0.0101121	0.0266156	0.704095	0.914893	829	0.0579666	0.042728	0.175718	0.915082	378	-0.036792	0.0394267	0.351235	0.815059	451
Total_wml	metab_1342	3-methoxytyrosine		Amino Acid	Tyrosine Metabolism	0.0114741	0.0302907	0.704925	0.915571	925	-0.0196711	0.044419	0.658105	0.961448	416	0.0402038	0.0415475	0.33368	0.801965	509
Total_wml	metab_100001232	5-dodecenoate (12:1n7)		Lipid	Medium Chain Fatty Acid	0.0122597	0.0324555	0.705711	0.916192	925	0.0215881	0.0451286	0.632642	0.960295	416	0.00323099	0.041646	0.938191	0.99085	509
Total_wml	metab_999921319	X - 21319		NA	NA	0.0113067	0.0299981	0.706325	0.916589	925	0.0308594	0.04448	0.488212	0.958384	416	-0.000920486	0.0410757	0.98213	0.993134	509
total_Hippocampus	metab_100019975	hexadecenedioate (C16:1-DC)*		Lipid	Fatty Acid, Dicarboxylate	0.00983816	0.0261581	0.706937	0.916698	829	0.0010072	0.0417472	0.980765	0.996416	378	0.0220211	0.038729	0.569918	0.903848	451
total_Hippocampus	metab_254	3-hydroxybutyrate (BHBA)		Lipid	Ketone Bodies	-0.00958183	0.0254847	0.707026	0.916698	829	-0.0305883	0.0416959	0.463651	0.953688	378	0.00918837	0.0375554	0.806831	0.970351	451
total_Hippocampus	metab_391	citrulline		Amino Acid	Urea cycle; Arginine and Proline Metabolism	0.00987708	0.0263608	0.707989	0.917309	829	-0.0206843	0.0419516	0.622267	0.960295	378	0.0451867	0.04013	0.260769	0.755898	451
total_Hippocampus	metab_100002028	androstenediol (3beta,17beta) monosulfate (1)		Lipid	Androgenic Steroids	0.0109057	0.0291192	0.708115	0.917309	829	0.0441891	0.0449362	0.326062	0.949951	378	-0.0128761	0.0389148	0.740891	0.951004	451
Tota_brain_volume(ml)	metab_100001208	1-methyl-4-imidazoleacetate		Amino Acid	Histidine Metabolism	-0.00411601	0.0112452	0.714432	0.918174	925	0.0191914	0.0198047	0.333099	0.949951	416	-0.0222967	0.0170649	0.191952	0.700368	509
Tota_brain_volume(ml)	metab_100002951	eicosanedioate (C20-DC)		Lipid	Fatty Acid, Dicarboxylate	-0.0041119	0.0112208	0.71411	0.918174	925	0.0201395	0.0195417	0.30334	0.949951	416	-0.0200409	0.0169437	0.237449	0.742122	509
Tota_brain_volume(ml)	metab_1083	N-acetylmethionine		Amino Acid	Methionine, Cysteine, SAM and Taurine Metabolism	-0.00407921	0.0112477	0.716935	0.918174	925	0.0199171	0.0196207	0.310655	0.949951	416	-0.0175387	0.0171124	0.305897	0.779717	509
total_Hippocampus	metab_1022	picolinate		Amino Acid	Tryptophan Metabolism	0.00963219	0.0264399	0.715724	0.918174	829	-0.0122568	0.0409499	0.764869	0.969441	378	0.0360509	0.0380557	0.34399	0.807912	451
Total_wml	metab_100020377	ethyl beta-glucopyranoside		Xenobiotics	Food Component/Plant	0.0110867	0.0302245	0.713844	0.918174	925	-0.0188305	0.0441642	0.67006	0.963389	416	0.0385249	0.0412464	0.350743	0.815059	509
Tota_brain_volume(ml)	metab_100009045	phenylacetylglutamate		Peptide	Acetylated Peptides	0.00413438	0.0113448	0.71562	0.918174	925	-0.0056603	0.0200649	0.778009	0.974725	416	0.0156483	0.017245	0.364625	0.81851	509
total_Hippocampus	metab_100001569	1-oleoyl-GPE (18:1)		Lipid	Lysophospholipid	0.00961419	0.0261221	0.712932	0.918174	829	0.0449108	0.0415454	0.280396	0.949951	378	-0.0259926	0.0388204	0.503486	0.880389	451
total_Hippocampus	metab_999921796	X - 21796		NA	NA	0.0100248	0.026966	0.710168	0.918174	829	0.0449868	0.04217	0.286755	0.949951	378	-0.024115	0.0379307	0.525257	0.888191	451
total_Hippocampus	metab_999921442	X - 21442		NA	NA	0.00948001	0.0255956	0.711197	0.918174	829	-0.00842849	0.0412031	0.838028	0.984226	378	0.0237512	0.0382055	0.534479	0.890356	451
total_Hippocampus	metab_100009139	1-myristoyl-2-arachidonoyl-GPC (14:0/20:4)*		Lipid	Phosphatidylcholine (PC)	0.00994261	0.0268941	0.711705	0.918174	829	0.0412819	0.0418399	0.324449	0.949951	378	-0.0222461	0.0385416	0.564099	0.901864	451
total_Hippocampus	metab_100006620	nonanoylcarnitine (C9)		Lipid	Fatty Acid Metabolism (Acyl Carnitine, Medium Chain)	-0.00961952	0.0264148	0.715823	0.918174	829	-0.0444602	0.0425873	0.297174	0.949951	378	0.0199965	0.0391615	0.609873	0.911008	451
total_Hippocampus	metab_100009026	behenoyl dihydrosphingomyelin (d18:0/22:0)*		Lipid	Dihydrosphingomyelins	0.00946916	0.0261266	0.717121	0.918174	829	0.039774	0.0431171	0.356884	0.949951	378	-0.0186329	0.0379083	0.623297	0.91645	451
Tota_brain_volume(ml)	metab_100008991	1-palmitoyl-2-docosahexaenoyl-GPE (16:0/22:6)*		Lipid	Phosphatidylethanolamine (PE)	-0.00427767	0.0116414	0.713367	0.918174	925	-0.00416984	0.0206941	0.840408	0.984226	416	-0.00707791	0.0172957	0.682545	0.937393	509
total_Hippocampus	metab_999926097	X - 26097		NA	NA	0.00952462	0.025868	0.712818	0.918174	829	0.0113378	0.0425612	0.790087	0.977092	378	0.0128677	0.03759	0.732273	0.949297	451
Total_wml	metab_100021538	dibutyl sulfosuccinate		Xenobiotics	Chemical	-0.0111869	0.0301164	0.710384	0.918174	925	-0.0460774	0.0442788	0.298665	0.949951	416	0.0139361	0.0410177	0.734181	0.949579	509
total_Hippocampus	metab_100001006	N-acetylglycine		Amino Acid	Glycine, Serine and Threonine Metabolism	0.00988737	0.0268514	0.7128	0.918174	829	0.0422402	0.0433137	0.330087	0.949951	378	-0.0119768	0.0388815	0.758202	0.956939	451
total_Hippocampus	metab_999924456	X - 24456		NA	NA	-0.00937332	0.0257824	0.716284	0.918174	829	-0.0309695	0.0409608	0.450082	0.95285	378	0.0105234	0.038041	0.78219	0.963717	451
Tota_brain_volume(ml)	metab_112	3-hydroxy-3-methylglutarate		Lipid	Mevalonate Metabolism	0.00431101	0.0118178	0.715351	0.918174	925	0.0188343	0.0204623	0.357885	0.949951	416	-0.00431033	0.0183796	0.814679	0.972609	509
Tota_brain_volume(ml)	metab_100021131	undecenoylcarnitine (C11:1)		Lipid	Fatty Acid Metabolism (Acyl Carnitine, Monounsaturated)	-0.0041068	0.0112381	0.714871	0.918174	925	-0.0101446	0.0197507	0.607786	0.960295	416	0.00399159	0.0172273	0.816864	0.972609	509
Total_wml	metab_535	uridine		Nucleotide	Pyrimidine Metabolism, Uracil containing	-0.0108816	0.0299354	0.716313	0.918174	925	-0.0290094	0.0440549	0.510597	0.958384	416	0.009388	0.0411317	0.81955	0.973017	509
Total_wml	metab_999915461	X - 15461		NA	NA	0.0110814	0.0305363	0.716769	0.918174	925	0.0159221	0.0449389	0.723293	0.967333	416	0.00776969	0.0417282	0.852365	0.976901	509
Tota_brain_volume(ml)	metab_999911483	X - 11483		NA	NA	-0.00410346	0.011061	0.710736	0.918174	925	-0.0058992	0.0194762	0.762125	0.969037	416	-0.00264766	0.0170279	0.876498	0.982094	509
total_Hippocampus	metab_1105	alpha-tocopherol		Cofactors and Vitamins	Tocopherol Metabolism	0.00977696	0.0267292	0.714625	0.918174	829	0.0157213	0.0433491	0.71706	0.964188	378	0.00563807	0.03906	0.885294	0.984462	451
Total_wml	metab_179	9,10-DiHOME		Lipid	Fatty Acid, Dihydroxy	0.0114552	0.0308356	0.710357	0.918174	925	0.0295115	0.0446843	0.50934	0.958384	416	0.00503325	0.0430776	0.907032	0.984943	509
total_Hippocampus	metab_100000265	kynurenine		Amino Acid	Tryptophan Metabolism	0.0099403	0.0270884	0.713745	0.918174	829	0.0192468	0.0429866	0.654601	0.960295	378	0.00467625	0.0403784	0.907855	0.984943	451
total_Hippocampus	metab_100015752	glycosyl-N-(2-hydroxynervonoyl)-sphingosine (d18:1/24:1(2OH))*		Lipid	Hexosylceramides (HCER)	0.00973451	0.0265784	0.714268	0.918174	829	0.0197486	0.0415204	0.634612	0.960295	378	0.00532212	0.0382237	0.889326	0.984943	451
Total_wml	metab_100002106	sphingomyelin (d18:1/18:1, d18:2/18:0)		Lipid	Sphingomyelins	-0.011912	0.032122	0.710845	0.918174	925	-0.0225368	0.043985	0.608665	0.960295	416	0.0012618	0.0414255	0.975713	0.993134	509
Tota_brain_volume(ml)	metab_100001359	aconitate [cis or trans]		Energy	TCA Cycle	-0.00405374	0.0112963	0.719786	0.919382	925	0.00806929	0.0197697	0.683366	0.963389	416	-0.0140573	0.0173975	0.419469	0.836967	509
Total_wml	metab_100002910	1-methyl-5-imidazoleacetate		Amino Acid	Histidine Metabolism	0.0109862	0.0305937	0.719603	0.919382	925	-0.00989805	0.044339	0.823463	0.984226	416	0.023681	0.0409374	0.563207	0.901678	509
total_Hippocampus	metab_100021467	pentose acid*		Partially Characterized Molecules	Partially Characterized Molecules	0.00923751	0.0257288	0.719662	0.919382	829	0.038757	0.0414653	0.350557	0.949951	378	-0.0170251	0.0381585	0.655694	0.929868	451
Total_wml	metab_100001446	5-methyluridine (ribothymidine)		Nucleotide	Pyrimidine Metabolism, Uracil containing	0.0108645	0.0302905	0.71992	0.919382	925	0.0133424	0.0438885	0.761277	0.969031	416	0.0127959	0.0414589	0.757723	0.956939	509
Total_wml	metab_452	palmitoleate (16:1n7)		Lipid	Long Chain Monounsaturated Fatty Acid	0.0114769	0.0319931	0.719879	0.919382	925	0.0133674	0.0445509	0.764293	0.969388	416	0.00800331	0.0414733	0.847056	0.976124	509
Total_wml	metab_100015727	ceramide (d16:1/24:1, d18:1/22:1)*		Lipid	Ceramides	0.0108453	0.0302341	0.719895	0.919382	925	0.0219704	0.0439744	0.617612	0.960295	416	0.00215362	0.0412091	0.958342	0.993134	509
total_Hippocampus	metab_999918921	X - 18921		NA	NA	-0.00900899	0.0252693	0.721543	0.919874	829	-0.0664837	0.0415391	0.110335	0.870757	378	0.0395646	0.0371224	0.287097	0.768376	451
Tota_brain_volume(ml)	metab_100000802	acetylcarnitine (C2)		Lipid	Fatty Acid Metabolism (Acyl Carnitine, Short Chain)	-0.00397525	0.0111232	0.720887	0.919874	925	0.0112247	0.0195675	0.566528	0.960295	416	-0.0139911	0.0170197	0.411436	0.828726	509
Total_wml	metab_999911315	X - 11315		NA	NA	0.0108089	0.0303051	0.721421	0.919874	925	0.0104636	0.0440652	0.812421	0.984226	416	0.0166508	0.0417503	0.690196	0.937393	509
Total_wml	metab_100001162	propionylcarnitine (C3)		Lipid	Fatty Acid Metabolism (also BCAA Metabolism)	-0.0108782	0.0304701	0.721164	0.919874	925	-0.021356	0.0443653	0.630512	0.960295	416	-0.00160276	0.0411336	0.968934	0.993134	509
Tota_brain_volume(ml)	metab_100002458	3-methylglutaconate		Amino Acid	Leucine, Isoleucine and Valine Metabolism	-0.00425544	0.0120027	0.723014	0.920849	925	0.0144438	0.021293	0.497942	0.958384	416	-0.0237886	0.0181559	0.190711	0.699118	509
Total_wml	metab_999912740	X - 12740		NA	NA	0.0104573	0.02995	0.72705	0.920849	925	-0.0342838	0.0440565	0.436912	0.95285	416	0.0452351	0.0409503	0.269847	0.763324	509
total_Hippocampus	metab_100001562	2-palmitoyl-GPC (16:0)*		Lipid	Lysophospholipid	-0.00904252	0.0258102	0.726168	0.920849	829	0.0195773	0.0418906	0.640528	0.960295	378	-0.0405565	0.0382147	0.289138	0.769178	451
total_Hippocampus	metab_999921607	X - 21607		NA	NA	0.0090061	0.0257908	0.727031	0.920849	829	-0.0223398	0.0412522	0.588459	0.960295	378	0.0387642	0.0385957	0.315748	0.790475	451
total_Hippocampus	metab_100019982	octadecadienedioate (C18:2-DC)*		Lipid	Fatty Acid, Dicarboxylate	0.00923076	0.0261704	0.724391	0.920849	829	-0.019037	0.042252	0.65257	0.960295	378	0.0381547	0.0384416	0.321475	0.793538	451
Total_wml	metab_100004111	4-methylcatechol sulfate		Xenobiotics	Benzoate Metabolism	0.0105807	0.030114	0.725403	0.920849	925	-0.0206701	0.0441564	0.639954	0.960295	416	0.0396713	0.0413907	0.338291	0.804765	509
total_Hippocampus	metab_100006108	phenylacetylcarnitine		Peptide	Acetylated Peptides	0.00906997	0.025872	0.726	0.920849	829	-0.0165724	0.0423162	0.695554	0.963389	378	0.0348873	0.0379833	0.35886	0.815059	451
Total_wml	metab_100010922	linoleoyl-arachidonoyl-glycerol (18:2/20:4) [1]*		Lipid	Diacylglycerol	0.010706	0.030618	0.726671	0.920849	925	0.00305269	0.0449984	0.945946	0.992985	416	0.0209756	0.0419326	0.617138	0.913493	509
Tota_brain_volume(ml)	metab_100002259	cis-4-decenoylcarnitine (C10:1)		Lipid	Fatty Acid Metabolism (Acyl Carnitine, Monounsaturated)	0.00396248	0.0112031	0.723648	0.920849	925	0.011682	0.0196512	0.552528	0.960295	416	0.00708562	0.017223	0.680951	0.937393	509
total_Hippocampus	metab_999911850	X - 11850		NA	NA	-0.00905553	0.0256971	0.724633	0.920849	829	-0.0313219	0.0415964	0.45193	0.95285	378	0.0117156	0.0381468	0.758897	0.956939	451
Total_wml	metab_999910458	X - 10458		NA	NA	-0.0105908	0.0300966	0.724999	0.920849	925	-0.0217305	0.044316	0.624146	0.960295	416	-0.00594315	0.0412104	0.885389	0.984462	509
Total_wml	metab_100015624	N-behenoyl-sphingadienine (d18:2/22:0)*		Lipid	Ceramides	0.0106499	0.0301555	0.724045	0.920849	925	0.0310545	0.0439852	0.480576	0.957716	416	-0.00396211	0.0410169	0.923085	0.988227	509
total_Hippocampus	metab_100001413	N4-acetylcytidine		Nucleotide	Pyrimidine Metabolism, Cytidine containing	0.00933008	0.026286	0.722722	0.920849	829	0.0233495	0.0431768	0.588978	0.960295	378	0.00276843	0.0385075	0.942719	0.992028	451
total_Hippocampus	metab_100002014	5alpha-pregnan-3beta,20alpha-diol monosulfate (2)		Lipid	Progestin Steroids	-0.00918172	0.0262905	0.726998	0.920849	829	-0.0153617	0.0417998	0.71345	0.963389	378	-0.0027612	0.0381977	0.942406	0.992028	451
Total_wml	metab_100004523	N-delta-acetylornithine		Amino Acid	Urea cycle; Arginine and Proline Metabolism	0.0106084	0.0302857	0.72621	0.920849	925	0.0197583	0.0443387	0.656105	0.960295	416	0.00205186	0.0417501	0.960822	0.993134	509
Tota_brain_volume(ml)	metab_100006642	glycodeoxycholate 3-sulfate		Lipid	Secondary Bile Acid Metabolism	0.0038812	0.0111249	0.727263	0.920849	925	0.012868	0.019611	0.512089	0.958384	416	-7.79395e-05	0.0169218	0.996327	0.997669	509
total_Hippocampus	metab_100010949	stearoyl-arachidonoyl-glycerol (18:0/20:4) [1]*		Lipid	Diacylglycerol	-0.00910664	0.0261744	0.727988	0.921375	829	0.0242434	0.0423367	0.56724	0.960295	378	-0.044868	0.0381254	0.239883	0.742452	451
total_Hippocampus	metab_1084	N-acetylvaline		Amino Acid	Leucine, Isoleucine and Valine Metabolism	0.00915479	0.026517	0.730001	0.923426	829	0.0117922	0.0421933	0.780031	0.974857	378	0.0103327	0.0391049	0.791725	0.965985	451
Total_wml	metab_240	3-(4-hydroxyphenyl)lactate		Amino Acid	Tyrosine Metabolism	0.0112277	0.0325513	0.73023	0.923426	925	0.0146373	0.044323	0.741386	0.968395	416	0.00927869	0.0412964	0.822316	0.973178	509
Total_wml	metab_100020479	indoleacetoylcarnitine*		Amino Acid	Tryptophan Metabolism	-0.0105326	0.0306094	0.730851	0.923572	925	0.0231719	0.0440459	0.599113	0.960295	416	-0.0402614	0.041024	0.326862	0.796818	509
Tota_brain_volume(ml)	metab_100020487	N-acetyl-isoputreanine		Amino Acid	Polyamine Metabolism	-0.00380846	0.0110961	0.731507	0.923572	925	0.00672416	0.0194783	0.730112	0.968395	416	-0.0136707	0.0170033	0.421775	0.838192	509
Total_wml	metab_100019972	dodecenedioate (C12:1-DC)*		Lipid	Fatty Acid, Dicarboxylate	0.0104165	0.0304316	0.732209	0.923572	925	-0.0141297	0.0459267	0.758498	0.969031	416	0.0279473	0.0412115	0.497992	0.880389	509
Total_wml	metab_100015797	heneicosapentaenoate (21:5n3)		Lipid	Long Chain Polyunsaturated Fatty Acid (n3 and n6)	0.0104662	0.0305161	0.731698	0.923572	925	0.00208966	0.0442217	0.962334	0.995348	416	0.0190179	0.0414734	0.646752	0.925755	509
Tota_brain_volume(ml)	metab_100006726	linoleoyl ethanolamide		Lipid	Endocannabinoid	-0.00383972	0.0112107	0.73205	0.923572	925	-0.00302836	0.0195953	0.877256	0.987719	416	0.00317392	0.0170235	0.852172	0.976901	509
Total_wml	metab_189	N6,N6,N6-trimethyllysine		Amino Acid	Lysine Metabolism	-0.0104484	0.0305248	0.732209	0.923572	925	-0.0240315	0.0439723	0.585009	0.960295	416	0.00687614	0.0410499	0.867038	0.980259	509
Tota_brain_volume(ml)	metab_999921842	X - 21842		NA	NA	-0.00381118	0.0111834	0.733339	0.924605	925	-0.00574104	0.0196116	0.769871	0.972042	416	-0.00635528	0.0171528	0.711159	0.942191	509
total_Hippocampus	metab_100001083	indolepropionate		Amino Acid	Tryptophan Metabolism	0.00879005	0.0258252	0.733667	0.924626	829	-0.00085142	0.0407026	0.983322	0.996416	378	0.0213168	0.0392063	0.586915	0.907525	451
Tota_brain_volume(ml)	metab_207	adenosine 3',5'-cyclic monophosphate (cAMP)		Nucleotide	Purine Metabolism, Adenine containing	-0.00379834	0.0112118	0.734851	0.925726	925	0.0170756	0.0196399	0.385118	0.95285	416	-0.0187517	0.0170559	0.272109	0.763865	509
total_Hippocampus	metab_999918913	X - 18913		NA	NA	-0.00877747	0.0260041	0.735795	0.925859	829	-0.0380826	0.0405454	0.348207	0.949951	378	0.018865	0.0379073	0.61897	0.914611	451
Tota_brain_volume(ml)	metab_100001391	stearoylcarnitine (C18)		Lipid	Fatty Acid Metabolism (Acyl Carnitine, Long Chain Saturated)	0.00383794	0.0113617	0.735595	0.925859	925	0.0242628	0.0197749	0.220545	0.94615	416	-0.00759322	0.0174032	0.662797	0.933	509
Tota_brain_volume(ml)	metab_100019892	2-hydroxyarachidate*		Lipid	Fatty Acid, Monohydroxy	-0.00372843	0.0110504	0.735891	0.925859	925	-0.0137591	0.0194531	0.479783	0.957716	416	0.00185426	0.016948	0.912922	0.98762	509
total_Hippocampus	metab_999924337	X - 24337		NA	NA	-0.00906401	0.0269339	0.736559	0.925916	829	0.0121039	0.0413821	0.770073	0.972042	378	-0.028567	0.0392157	0.466716	0.862365	451
Total_wml	metab_100021104	pregnenetriol disulfate*		Lipid	Pregnenolone Steroids	0.0115486	0.0343004	0.736427	0.925916	925	0.0320093	0.0450816	0.478089	0.957716	416	-0.00425922	0.0412716	0.917846	0.988227	509
Tota_brain_volume(ml)	metab_1539	1-palmitoyl-2-oleoyl-GPC (16:0/18:1)		Lipid	Phosphatidylcholine (PC)	-0.00373312	0.0111208	0.737182	0.926307	925	0.0125114	0.0194122	0.519603	0.958384	416	-0.0238542	0.0169411	0.159727	0.660458	509
Tota_brain_volume(ml)	metab_999923680	X - 23680		NA	NA	-0.00375255	0.0112233	0.738189	0.926789	925	0.000866835	0.0199304	0.96533	0.995348	416	0.00497933	0.0171423	0.771576	0.960257	509
Total_wml	metab_100001987	5alpha-androstan-3beta,17beta-diol disulfate		Lipid	Androgenic Steroids	0.011963	0.0357382	0.737898	0.926789	925	0.0189348	0.0440294	0.667387	0.963389	416	-0.00203945	0.0412868	0.960622	0.993134	509
total_Hippocampus	metab_100004182	3b-hydroxy-5-cholenoic acid		Lipid	Secondary Bile Acid Metabolism	0.00850427	0.0255879	0.739706	0.927158	829	-0.0477298	0.0418333	0.254624	0.949951	378	0.0541109	0.0375215	0.149969	0.652897	451
total_Hippocampus	metab_999913866	X - 13866		NA	NA	-0.00841378	0.0253844	0.740386	0.927158	829	-0.0609666	0.0405738	0.133789	0.885527	378	0.0404994	0.0377766	0.284267	0.766903	451
Tota_brain_volume(ml)	metab_100001856	1-stearoyl-2-oleoyl-GPE (18:0/18:1)		Lipid	Phosphatidylethanolamine (PE)	-0.00372078	0.0112386	0.740666	0.927158	925	0.00927197	0.0199973	0.643137	0.960295	416	-0.0175302	0.0170832	0.305308	0.779125	509
Total_wml	metab_100000707	maleate		Lipid	Fatty Acid, Dicarboxylate	-0.0101598	0.0304723	0.738901	0.927158	925	0.0211053	0.0443846	0.634678	0.960295	416	-0.034826	0.0421287	0.408824	0.82647	509
total_Hippocampus	metab_100001170	3-hydroxy-2-ethylpropionate		Amino Acid	Leucine, Isoleucine and Valine Metabolism	-0.00873587	0.0263672	0.740491	0.927158	829	-0.0431122	0.0418264	0.303332	0.949951	378	0.0255431	0.0384658	0.507003	0.881635	451
Total_wml	metab_100006282	umbelliferone sulfate		Xenobiotics	Food Component/Plant	-0.01003	0.0302556	0.740336	0.927158	925	0.0093045	0.0439597	0.832477	0.984226	416	-0.0226516	0.0410761	0.581567	0.904928	509
Total_wml	metab_100002067	pregnenediol sulfate (C21H34O5S)*		Lipid	Pregnenolone Steroids	-0.0119964	0.0362012	0.740432	0.927158	925	-0.00480833	0.0473377	0.919144	0.992408	416	-0.0147989	0.0418486	0.723765	0.948605	509
Tota_brain_volume(ml)	metab_999912411	X - 12411		NA	NA	-0.00377793	0.0114528	0.741575	0.927514	925	0.0147063	0.0196821	0.455375	0.95285	416	-0.0209977	0.0170945	0.219898	0.736979	509
Tota_brain_volume(ml)	metab_100003470	pregnanediol-3-glucuronide		Lipid	Progestin Steroids	-0.00379737	0.0115074	0.74148	0.927514	925	-0.0319708	0.0203463	0.116876	0.874126	416	0.0126466	0.0172622	0.464131	0.861875	509
Tota_brain_volume(ml)	metab_999917676	X - 17676		NA	NA	-0.00370256	0.0112517	0.74218	0.927881	925	0.00748945	0.019542	0.701734	0.963389	416	-0.00794436	0.017013	0.640733	0.922997	509
total_Hippocampus	metab_999913844	X - 13844		NA	NA	0.00853622	0.0260971	0.74368	0.929365	829	0.00613349	0.0425236	0.885391	0.987719	378	0.0127284	0.038367	0.740231	0.951004	451
Total_wml	metab_999923636	X - 23636		NA	NA	0.00972749	0.0299029	0.745026	0.930268	925	0.0117986	0.0439281	0.788382	0.977092	416	0.00826949	0.0410111	0.840279	0.976124	509
Tota_brain_volume(ml)	metab_100000665	docosahexaenoate (DHA; 22:6n3)		Lipid	Long Chain Polyunsaturated Fatty Acid (n3 and n6)	0.00367106	0.0112851	0.745028	0.930268	925	0.00362493	0.0194487	0.852236	0.984226	416	0.00305826	0.0170922	0.858067	0.978889	509
Total_wml	metab_100020214	glyco-beta-muricholate**		Lipid	Primary Bile Acid Metabolism	-0.00970706	0.0299651	0.746053	0.931157	925	-0.0610922	0.0443206	0.168827	0.915082	416	0.0266626	0.040994	0.515729	0.886545	509
total_Hippocampus	metab_999916938	X - 16938		NA	NA	0.00837524	0.0259909	0.747354	0.93239	829	-0.0178781	0.0412399	0.664891	0.963361	378	0.0340774	0.03874	0.379526	0.821101	451
total_Hippocampus	metab_100001461	1-stearoyl-GPE (18:0)		Lipid	Lysophospholipid	0.00864898	0.0269652	0.748485	0.933153	829	0.0486358	0.0433805	0.26295	0.949951	378	-0.0302636	0.0394714	0.443652	0.850972	451
Tota_brain_volume(ml)	metab_999924588	X - 24588		NA	NA	0.00370526	0.0115726	0.748908	0.933153	925	0.0235836	0.0197127	0.232245	0.949951	416	-0.0127527	0.0172533	0.460165	0.858801	509
total_Hippocampus	metab_100020276	sphingomyelin (d17:1/14:0, d16:1/15:0)*		Lipid	Sphingomyelins	0.00960491	0.0299663	0.748653	0.933153	829	0.0360062	0.0433874	0.407141	0.95285	378	-0.018347	0.0401089	0.647585	0.926055	451
Total_wml	metab_100002927	S-methylcysteine sulfoxide		Amino Acid	Methionine, Cysteine, SAM and Taurine Metabolism	-0.009689	0.0304132	0.750119	0.93427	925	-0.000751645	0.0446006	0.986562	0.996416	416	-0.0167125	0.0417564	0.689152	0.937393	509
total_Hippocampus	metab_100005418	17alpha-hydroxypregnanolone glucuronide		Lipid	Pregnenolone Steroids	-0.0103816	0.0329405	0.752718	0.937115	829	0.0458352	0.0433521	0.291071	0.949951	378	-0.0568637	0.0377828	0.13303	0.638493	451
total_Hippocampus	metab_999921842	X - 21842		NA	NA	-0.00811838	0.0258126	0.753211	0.937337	829	0.0180457	0.0416565	0.665119	0.963361	378	-0.0344128	0.0382524	0.368807	0.81851	451
Total_wml	metab_100021103	pregnenetriol sulfate*		Lipid	Pregnenolone Steroids	0.0111605	0.0356776	0.754492	0.938146	925	0.0539526	0.0475112	0.256797	0.949951	416	-0.0138261	0.0415131	0.739233	0.951004	509
Tota_brain_volume(ml)	metab_100001668	1-ribosyl-imidazoleacetate*		Amino Acid	Histidine Metabolism	0.00355613	0.0113614	0.75435	0.938146	925	0.0125201	0.0196841	0.525096	0.960092	416	-0.00248338	0.0170944	0.884553	0.984462	509
total_Hippocampus	metab_100001593	glutarylcarnitine (C5-DC)		Amino Acid	Lysine Metabolism	0.00831586	0.0267837	0.756273	0.939966	829	0.00510795	0.0428902	0.905265	0.991526	378	0.0139889	0.0387671	0.718386	0.945865	451
Total_wml	metab_100009007	1-(1-enyl-palmitoyl)-2-oleoyl-GPC (P-16:0/18:1)*		Lipid	Plasmalogen	0.0100415	0.0324055	0.75673	0.940142	925	0.00912951	0.0454264	0.840819	0.984226	416	0.0133987	0.0442729	0.76229	0.957335	509
Tota_brain_volume(ml)	metab_100001006	N-acetylglycine		Amino Acid	Glycine, Serine and Threonine Metabolism	-0.00359596	0.0116223	0.757086	0.94019	925	0.0148883	0.0202491	0.462603	0.95285	416	-0.0160444	0.0174726	0.358924	0.815059	509
total_Hippocampus	metab_1024	pantothenate		Cofactors and Vitamins	Pantothenate and CoA Metabolism	-0.00792873	0.025898	0.759566	0.940873	829	0.0347964	0.040922	0.395699	0.95285	378	-0.0444481	0.038903	0.253846	0.748886	451
Tota_brain_volume(ml)	metab_100002911	glycoursodeoxycholate		Lipid	Secondary Bile Acid Metabolism	-0.00336114	0.0111378	0.76289	0.940873	925	0.0133345	0.019437	0.493076	0.958384	416	-0.0191707	0.016952	0.258644	0.752261	509
Total_wml	metab_100001620	glycerophosphoethanolamine		Lipid	Phospholipid Metabolism	-0.00920663	0.0304294	0.762296	0.940873	925	0.0356677	0.044463	0.42291	0.95285	416	-0.0460693	0.0413322	0.26555	0.758301	509
Tota_brain_volume(ml)	metab_100006262	4-methoxyphenol sulfate		Amino Acid	Tyrosine Metabolism	0.00339648	0.0111004	0.759691	0.940873	925	-0.0139963	0.0194126	0.471324	0.957716	416	0.0176432	0.0170313	0.300734	0.777241	509
total_Hippocampus	metab_999911852	X - 11852		NA	NA	0.00770329	0.0255031	0.762688	0.940873	829	-0.0194102	0.0412096	0.637908	0.960295	378	0.0337959	0.0377214	0.370771	0.81851	451
Tota_brain_volume(ml)	metab_100001033	beta-sitosterol		Lipid	Sterol	-0.00347176	0.0115343	0.763486	0.940873	925	-0.0233648	0.019852	0.239897	0.949951	416	0.0139193	0.0178921	0.436957	0.849623	509
total_Hippocampus	metab_999923636	X - 23636		NA	NA	0.00832028	0.0274157	0.761597	0.940873	829	0.041742	0.0452052	0.356404	0.949951	378	-0.0245173	0.0396241	0.5364	0.890904	451
total_Hippocampus	metab_1518	N-palmitoyl-sphingosine (d18:1/16:0)		Lipid	Ceramides	0.00811694	0.0267743	0.761844	0.940873	829	-0.00249605	0.0446124	0.955412	0.993244	378	0.0193913	0.0382892	0.612797	0.91201	451
Total_wml	metab_100002196	13-HODE + 9-HODE		Lipid	Fatty Acid, Monohydroxy	-0.00921127	0.0304135	0.762059	0.940873	925	0.000613868	0.0440304	0.988883	0.996416	416	-0.013061	0.041633	0.753865	0.956939	509
Tota_brain_volume(ml)	metab_100004318	indolin-2-one		Xenobiotics	Food Component/Plant	0.00342093	0.0112242	0.760601	0.940873	925	0.0217251	0.0198818	0.275162	0.949951	416	-0.00516114	0.0170707	0.762519	0.957335	509
total_Hippocampus	metab_100002129	pregnenolone sulfate		Lipid	Pregnenolone Steroids	0.00849085	0.028228	0.763647	0.940873	829	0.033944	0.04231	0.422909	0.95285	378	-0.00984199	0.0381205	0.796387	0.967472	451
total_Hippocampus	metab_100001987	5alpha-androstan-3beta,17beta-diol disulfate		Lipid	Androgenic Steroids	-0.0091716	0.0301641	0.761161	0.940873	829	-0.0281982	0.0404975	0.48668	0.958384	378	0.00824955	0.0378346	0.827496	0.973178	451
Total_wml	metab_100008930	oleate/vaccenate (18:1)		Lipid	Long Chain Monounsaturated Fatty Acid	0.00924873	0.0304537	0.761427	0.940873	925	0.0108546	0.0442569	0.806374	0.982897	416	0.00904772	0.0411691	0.82614	0.973178	509
Total_wml	metab_100020478	dodecadienoate (12:2)*		Lipid	Fatty Acid, Dicarboxylate	0.00926517	0.0301773	0.758894	0.940873	925	0.0345288	0.0445199	0.438444	0.95285	416	-0.00795424	0.0413873	0.847671	0.976124	509
total_Hippocampus	metab_999921733	X - 21733		NA	NA	-0.00798121	0.026178	0.760533	0.940873	829	-0.00933081	0.0409216	0.819758	0.984226	378	-0.00640206	0.0383847	0.867614	0.980259	451
total_Hippocampus	metab_100005350	1-linolenoyl-GPC (18:3)*		Lipid	Lysophospholipid	0.0078866	0.0262194	0.763649	0.940873	829	0.0199588	0.0416823	0.63234	0.960295	378	-0.00482909	0.0394965	0.902743	0.984943	451
Total_wml	metab_999925271	X - 25271		NA	NA	0.00919226	0.0304637	0.762915	0.940873	925	0.0165195	0.0439713	0.707343	0.963389	416	0.00469849	0.0411207	0.909077	0.984943	509
Tota_brain_volume(ml)	metab_999912283	X - 12283		NA	NA	0.00335388	0.0111212	0.763043	0.940873	925	0.0100323	0.0194747	0.606729	0.960295	416	0.000501248	0.0171292	0.976667	0.993134	509
Total_wml	metab_266	cholesterol		Lipid	Sterol	0.00939326	0.0310922	0.762637	0.940873	925	0.0244112	0.0451406	0.588952	0.960295	416	-0.00185028	0.0420133	0.96489	0.993134	509
total_Hippocampus	metab_356	cortisol		Lipid	Corticosteroids	0.00778469	0.0260796	0.765399	0.941143	829	0.0500335	0.0419758	0.234036	0.949951	378	-0.0249488	0.0382758	0.514856	0.886545	451
Tota_brain_volume(ml)	metab_100020214	glyco-beta-muricholate**		Lipid	Primary Bile Acid Metabolism	-0.00330042	0.0110647	0.765554	0.941143	925	0.00945213	0.0196226	0.630278	0.960295	416	-0.0106927	0.0169349	0.528068	0.888978	509
Total_wml	metab_100001337	linolenate [alpha or gamma; (18:3n3 or 6)]		Lipid	Long Chain Polyunsaturated Fatty Acid (n3 and n6)	0.00920932	0.0307828	0.764878	0.941143	925	0.0504324	0.0443569	0.256216	0.949951	416	-0.0208552	0.0412877	0.613696	0.91201	509
total_Hippocampus	metab_100000011	phenylacetate		Amino Acid	Phenylalanine Metabolism	-0.00770341	0.0257951	0.765291	0.941143	829	-0.0315944	0.0414856	0.446796	0.95285	378	0.0153431	0.0384219	0.68984	0.937393	451
Tota_brain_volume(ml)	metab_100001412	N2,N2-dimethylguanosine		Nucleotide	Purine Metabolism, Guanine containing	0.00338998	0.0113756	0.765767	0.941143	925	0.0187037	0.019877	0.347274	0.949951	416	-0.00437736	0.01734	0.800802	0.968781	509
Total_wml	metab_100015793	sphingomyelin (d17:2/16:0, d18:2/15:0)*		Lipid	Sphingomyelins	-0.0103938	0.0347308	0.764803	0.941143	925	-0.004858	0.044854	0.913805	0.991889	416	-0.00871562	0.0416412	0.834297	0.975568	509
total_Hippocampus	metab_100001624	3-(3-hydroxyphenyl)propionate		Xenobiotics	Benzoate Metabolism	-0.00757904	0.0257045	0.768181	0.941312	829	0.0244392	0.0413968	0.555304	0.960295	378	-0.0373418	0.0381356	0.32802	0.796818	451
Total_wml	metab_100020496	sulfate of piperine metabolite C16H19NO3 (2)*		Xenobiotics	Food Component/Plant	0.0091446	0.0309297	0.767558	0.941312	925	-0.0142779	0.0449947	0.75116	0.968395	416	0.0312563	0.0416104	0.452904	0.85546	509
Total_wml	metab_100015791	sphingomyelin (d18:2/23:1)*		Lipid	Sphingomyelins	0.00981072	0.0333124	0.768438	0.941312	925	-0.00575039	0.0445425	0.897343	0.991493	416	0.0241077	0.0415325	0.561869	0.901294	509
Tota_brain_volume(ml)	metab_100020204	N-acetyl-2-aminooctanoate*		Lipid	Fatty Acid, Amino	-0.00337154	0.0114216	0.767915	0.941312	925	0.00334933	0.0195438	0.864013	0.98569	416	-0.00711658	0.0170567	0.676688	0.937393	509
total_Hippocampus	metab_999912100	X - 12100		NA	NA	0.00788203	0.0267404	0.768251	0.941312	829	0.00978852	0.0434111	0.821726	0.984226	378	0.0117893	0.039889	0.767709	0.960151	451
Total_wml	metab_100001251	decanoylcarnitine (C10)		Lipid	Fatty Acid Metabolism (Acyl Carnitine, Medium Chain)	-0.00900871	0.0305149	0.76789	0.941312	925	-0.0305236	0.044763	0.495691	0.958384	416	0.0111552	0.0417381	0.789372	0.965985	509
total_Hippocampus	metab_100001577	N-acetylcitrulline		Amino Acid	Urea cycle; Arginine and Proline Metabolism	-0.00781311	0.0265235	0.768394	0.941312	829	-0.021946	0.0419795	0.601439	0.960295	378	0.00613953	0.0396602	0.877047	0.982094	451
Tota_brain_volume(ml)	metab_100009227	1-linoleoyl-GPG (18:2)*		Lipid	Lysophospholipid	0.00325892	0.0110632	0.768387	0.941312	925	0.0104876	0.0194637	0.590298	0.960295	416	0.00128141	0.0169009	0.939593	0.991274	509
Tota_brain_volume(ml)	metab_100002488	isoursodeoxycholate		Lipid	Secondary Bile Acid Metabolism	-0.00324794	0.0111368	0.770628	0.942851	925	0.0101671	0.0195978	0.60419	0.960295	416	-0.0169297	0.0170709	0.321807	0.793538	509
Total_wml	metab_100000007	carnitine		Lipid	Carnitine Metabolism	-0.00873722	0.0299962	0.770905	0.942851	925	-0.0284677	0.0440767	0.518727	0.958384	416	0.0120666	0.04094	0.768314	0.960151	509
Total_wml	metab_100000054	5-hydroxylysine		Amino Acid	Lysine Metabolism	0.00891765	0.0306236	0.770963	0.942851	925	0.0228928	0.0448557	0.61007	0.960295	416	-0.00494653	0.0416341	0.905474	0.984943	509
total_Hippocampus	metab_100006370	3beta-hydroxy-5-cholestenoate		Lipid	Sterol	-0.00772231	0.0264378	0.770289	0.942851	829	-0.0206175	0.0423284	0.626485	0.960295	378	0.000706747	0.0395301	0.985744	0.994014	451
Tota_brain_volume(ml)	metab_1102	gamma-glutamyltyrosine		Peptide	Gamma-glutamyl Amino Acid	0.00323252	0.0111435	0.77182	0.943124	925	0.0190178	0.0195164	0.330405	0.949951	416	-0.00673617	0.0170607	0.693131	0.937826	509
total_Hippocampus	metab_100001334	N-acetylproline		Amino Acid	Urea cycle; Arginine and Proline Metabolism	0.00768928	0.0264826	0.77162	0.943124	829	0.00828133	0.0417132	0.842739	0.984226	378	0.00957138	0.038451	0.803535	0.970312	451
Tota_brain_volume(ml)	metab_100020546	N2-acetyl,N6-methyllysine		Amino Acid	Lysine Metabolism	0.00320229	0.0110762	0.772559	0.943301	925	0.0267374	0.0194441	0.169855	0.915082	416	-0.0202879	0.0169647	0.232303	0.736979	509
Tota_brain_volume(ml)	metab_892	nonadecanoate (19:0)		Lipid	Long Chain Saturated Fatty Acid	-0.00324621	0.0112301	0.772599	0.943301	925	0.00436497	0.0196195	0.82405	0.984226	416	-0.00690998	0.0171501	0.687184	0.937393	509
total_Hippocampus	metab_100002049	4-hydroxycoumarin		Xenobiotics	Drug - Cardiovascular	0.00732685	0.0253985	0.773055	0.94347	829	-0.0024181	0.0404625	0.952378	0.992985	378	0.0155416	0.0381056	0.683575	0.937393	451
total_Hippocampus	metab_100020823	lithocholate sulfate (1)		Lipid	Secondary Bile Acid Metabolism	0.00734911	0.0258083	0.775902	0.943558	829	-0.034991	0.0418769	0.403934	0.95285	378	0.0500303	0.0380622	0.189377	0.697669	451
total_Hippocampus	metab_117	homovanillate (HVA)		Amino Acid	Tyrosine Metabolism	-0.00726986	0.025536	0.775953	0.943558	829	0.0324644	0.0416105	0.435771	0.95285	378	-0.0408658	0.0375921	0.277588	0.763865	451
total_Hippocampus	metab_999921286	X - 21286		NA	NA	-0.00740632	0.0259444	0.775356	0.943558	829	0.00867548	0.0425619	0.838596	0.984226	378	-0.0204535	0.0378438	0.589143	0.907525	451
Total_wml	metab_100015837	arachidonoylcarnitine (C20:4)		Lipid	Fatty Acid Metabolism (Acyl Carnitine, Polyunsaturated)	0.00904379	0.031714	0.775581	0.943558	925	-0.00313722	0.0443961	0.943699	0.992985	416	0.021768	0.0418239	0.602966	0.909298	509
total_Hippocampus	metab_999919141	X - 19141		NA	NA	-0.00745879	0.0260603	0.774788	0.943558	829	-0.0289003	0.041626	0.487937	0.958384	378	0.0123497	0.0388622	0.7508	0.95494	451
Tota_brain_volume(ml)	metab_100000711	4-acetylphenol sulfate		Xenobiotics	Benzoate Metabolism	0.00319611	0.0111824	0.775083	0.943558	925	0.00416863	0.0196087	0.831751	0.984226	416	0.00369955	0.0171423	0.82922	0.973178	509
Total_wml	metab_1024	pantothenate		Cofactors and Vitamins	Pantothenate and CoA Metabolism	-0.00870496	0.0303606	0.774392	0.943558	925	-0.00829194	0.0440752	0.850866	0.984226	416	-0.00906611	0.0416555	0.827794	0.973178	509
total_Hippocampus	metab_999926109	X - 26109		NA	NA	0.00753487	0.0264706	0.775983	0.943558	829	0.0104565	0.0419166	0.803142	0.981802	378	0.00799209	0.0388412	0.83707	0.976124	451
total_Hippocampus	metab_803	mannose		Carbohydrate	Fructose, Mannose and Galactose Metabolism	-0.00810431	0.0281985	0.773877	0.943558	829	-0.0205006	0.0461093	0.656862	0.960295	378	0.00630605	0.040403	0.876042	0.982094	451
Tota_brain_volume(ml)	metab_100010955	perfluorooctanesulfonate (PFOS)		Xenobiotics	Chemical	0.00320509	0.0113948	0.778561	0.945532	925	-0.00807267	0.0195165	0.679359	0.963389	416	0.0162758	0.0178369	0.361953	0.816454	509
Total_wml	metab_100001253	N-acetylglutamine		Amino Acid	Glutamate Metabolism	0.008506	0.0302151	0.778379	0.945532	925	0.0231308	0.044279	0.601683	0.960295	416	-0.00505823	0.0410694	0.902027	0.984943	509
Tota_brain_volume(ml)	metab_100015684	myristoyl-linoleoyl-glycerol (14:0/18:2) [2]*		Lipid	Diacylglycerol	0.00318887	0.011321	0.778255	0.945532	925	0.00639373	0.0198052	0.746987	0.968395	416	0.00146852	0.0174408	0.932931	0.989191	509
total_Hippocampus	metab_100020833	2-ketocaprylate		Amino Acid	Leucine, Isoleucine and Valine Metabolism	-0.00720666	0.0256844	0.779099	0.945799	829	-0.0210865	0.0411022	0.608237	0.960295	378	0.00451397	0.0381741	0.905925	0.984943	451
total_Hippocampus	metab_100009055	palmitoyl-linoleoyl-glycerol (16:0/18:2) [2]*		Lipid	Diacylglycerol	-0.00735382	0.0262572	0.779495	0.945893	829	-0.0138954	0.0416276	0.738717	0.968395	378	-0.00235112	0.0392555	0.952268	0.993134	451
total_Hippocampus	metab_100002500	formiminoglutamate		Amino Acid	Histidine Metabolism	0.00789841	0.0289628	0.785146	0.946388	829	-0.0652908	0.0446952	0.144914	0.889004	378	0.0756113	0.0399215	0.0588734	0.534566	451
Tota_brain_volume(ml)	metab_100010949	stearoyl-arachidonoyl-glycerol (18:0/20:4) [1]*		Lipid	Diacylglycerol	-0.00303731	0.0114141	0.79022	0.946388	925	0.0130012	0.0201359	0.518852	0.958384	416	-0.0237274	0.01715	0.167117	0.663162	509
Total_wml	metab_100001315	p-cresol sulfate		Xenobiotics	Benzoate Metabolism	0.00823606	0.030545	0.7875	0.946388	925	-0.0245399	0.0451605	0.587155	0.960295	416	0.0363122	0.0416111	0.383266	0.821101	509
total_Hippocampus	metab_100021992	cis-3,4-methyleneheptanoylglycine		Lipid	Fatty Acid Metabolism (Acyl Glycine)	0.00702293	0.0258032	0.785557	0.946388	829	-0.0132833	0.0416156	0.749762	0.968395	378	0.0290074	0.0376543	0.441495	0.850658	451
Total_wml	metab_100015788	sphingomyelin (d18:2/18:1)*		Lipid	Sphingomyelins	0.00851198	0.0318859	0.789567	0.946388	925	-0.00935059	0.0445351	0.833803	0.984226	416	0.0270771	0.0412168	0.511518	0.885539	509
total_Hippocampus	metab_100002009	5alpha-pregnan-3beta,20beta-diol monosulfate (1)		Lipid	Progestin Steroids	-0.00702871	0.0259995	0.786966	0.946388	829	0.0150186	0.0418725	0.720042	0.965847	378	-0.0238839	0.0376982	0.526695	0.888191	451
Total_wml	metab_100009406	palmitoleoylcarnitine (C16:1)*		Lipid	Fatty Acid Metabolism (Acyl Carnitine, Monounsaturated)	0.00841543	0.0307922	0.784686	0.946388	925	-0.0117554	0.0451895	0.79489	0.978293	416	0.0258689	0.0421981	0.540131	0.891842	509
total_Hippocampus	metab_1442	beta-hydroxyisovalerate		Amino Acid	Leucine, Isoleucine and Valine Metabolism	0.00729808	0.0266845	0.784541	0.946388	829	-0.00503237	0.0420621	0.904832	0.991526	378	0.0225483	0.0380969	0.55424	0.899586	451
Tota_brain_volume(ml)	metab_100002613	pantoate		Cofactors and Vitamins	Pantothenate and CoA Metabolism	-0.00300457	0.0111595	0.787807	0.946388	925	0.000936146	0.0195772	0.961884	0.995348	416	-0.00958833	0.0170756	0.574692	0.904177	509
Tota_brain_volume(ml)	metab_100015638	2-hydroxynervonate*		Lipid	Fatty Acid, Monohydroxy	0.00293578	0.0110632	0.790789	0.946388	925	7.28069e-05	0.0194738	0.997019	0.998362	416	0.0083739	0.0169358	0.621205	0.915717	509
total_Hippocampus	metab_363	myo-inositol		Lipid	Inositol Metabolism	-0.00696388	0.0261399	0.789992	0.946388	829	0.00545326	0.0416339	0.895861	0.991493	378	-0.0189986	0.0395616	0.6313	0.920172	451
total_Hippocampus	metab_100006438	citraconate/glutaconate		Energy	TCA Cycle	-0.00728189	0.0264331	0.783014	0.946388	829	0.0042885	0.0415717	0.917892	0.992408	378	-0.0185978	0.039013	0.633804	0.920967	451
Total_wml	metab_100006290	sphingomyelin (d18:1/20:0, d16:1/22:0)*		Lipid	Sphingomyelins	0.00813276	0.0303253	0.788618	0.946388	925	0.0365896	0.0439877	0.405997	0.95285	416	-0.0168464	0.0411323	0.682298	0.937393	509
Tota_brain_volume(ml)	metab_999924456	X - 24456		NA	NA	0.00311522	0.0112161	0.78127	0.946388	925	0.0203437	0.019399	0.294933	0.949951	416	-0.00638063	0.0170542	0.708459	0.941551	509
Total_wml	metab_100001551	1-arachidonoyl-GPC (20:4n6)*		Lipid	Lysophospholipid	0.00830019	0.0305605	0.785992	0.946388	925	-0.000402611	0.0453171	0.992916	0.99708	416	0.0154475	0.0416317	0.710756	0.942191	509
Total_wml	metab_999917654	X - 17654		NA	NA	0.00830193	0.0305294	0.785735	0.946388	925	0.00354057	0.0445313	0.936668	0.992985	416	0.0144929	0.041154	0.724864	0.948605	509
Tota_brain_volume(ml)	metab_100009232	thioproline		Xenobiotics	Chemical	0.0029493	0.0111281	0.791044	0.946388	925	0.016985	0.019541	0.385248	0.95285	416	-0.00565637	0.0169483	0.738712	0.951004	509
total_Hippocampus	metab_1082	N-acetylleucine		Amino Acid	Leucine, Isoleucine and Valine Metabolism	0.00725131	0.027145	0.789434	0.946388	829	0.0286814	0.0427005	0.502198	0.958384	378	-0.0128302	0.0390376	0.742565	0.951004	451
total_Hippocampus	metab_999925172	X - 25172		NA	NA	-0.00730843	0.026374	0.781767	0.946388	829	-0.00298899	0.0429662	0.944576	0.992985	378	-0.0112926	0.0388835	0.77163	0.960257	451
Total_wml	metab_1052	glycerate		Carbohydrate	Glycolysis, Gluconeogenesis, and Pyruvate Metabolism	0.00856557	0.0309356	0.781931	0.946388	925	0.00958779	0.0442606	0.828611	0.984226	416	0.0118436	0.0427432	0.781826	0.963717	509
total_Hippocampus	metab_100004318	indolin-2-one		Xenobiotics	Food Component/Plant	0.00709331	0.0255688	0.781527	0.946388	829	0.0315477	0.0419615	0.452632	0.95285	378	-0.00995359	0.0374506	0.790532	0.965985	451
total_Hippocampus	metab_100019978	octadecenedioate (C18:1-DC)		Lipid	Fatty Acid, Dicarboxylate	0.00698364	0.0262998	0.790661	0.946388	829	0.00821701	0.0423029	0.846092	0.984226	378	0.00990238	0.0386092	0.797701	0.967591	451
Total_wml	metab_100002152	andro steroid monosulfate C19H28O6S (1)*		Lipid	Androgenic Steroids	0.0087515	0.032143	0.785478	0.946388	925	0.0275024	0.0444179	0.536146	0.960295	416	-0.00988863	0.0419166	0.813597	0.972609	509
Tota_brain_volume(ml)	metab_100015962	N,N,N-trimethyl-5-aminovalerate		Amino Acid	Lysine Metabolism	-0.00313836	0.0113964	0.783086	0.946388	925	-0.000729842	0.0201222	0.971084	0.995348	416	-0.00404378	0.0172359	0.814604	0.972609	509
Total_wml	metab_62	12,13-DiHOME		Lipid	Fatty Acid, Dihydroxy	0.00834291	0.0309919	0.787839	0.946388	925	0.0324566	0.0446774	0.467968	0.956856	416	-0.00861268	0.0424135	0.839167	0.976124	509
Total_wml	metab_100005864	methyl glucopyranoside (alpha + beta)		Xenobiotics	Food Component/Plant	-0.00849946	0.0306461	0.78158	0.946388	925	-0.00719115	0.0441278	0.870629	0.987178	416	-0.00779433	0.041297	0.850374	0.976124	509
total_Hippocampus	metab_100001872	1-stearoyl-2-arachidonoyl-GPS (18:0/20:4)		Lipid	Phosphatidylserine (PS)	0.0069177	0.0256213	0.78723	0.946388	829	0.00585855	0.0414558	0.887693	0.988196	378	0.00790434	0.0381907	0.836128	0.976124	451
Tota_brain_volume(ml)	metab_999923639	X - 23639		NA	NA	0.00297954	0.0111918	0.790126	0.946388	925	0.00791714	0.0196511	0.687243	0.963389	416	0.00276572	0.0172867	0.872952	0.980259	509
Total_wml	metab_100004328	sphingomyelin (d18:1/14:0, d16:1/16:0)*		Lipid	Sphingomyelins	0.00861466	0.0312331	0.78275	0.946388	925	0.0146981	0.0444824	0.741248	0.968395	416	0.00665149	0.0416972	0.873324	0.980259	509
total_Hippocampus	metab_926	caproate (6:0)		Lipid	Medium Chain Fatty Acid	-0.00702257	0.0256623	0.78442	0.946388	829	-0.0108387	0.0415033	0.794118	0.978293	378	-0.006227	0.0380111	0.869947	0.980259	451
Total_wml	metab_100001106	1,3-dimethylurate		Xenobiotics	Xanthine Metabolism	-0.00813857	0.030352	0.788652	0.946388	925	-0.00912047	0.0440215	0.83597	0.984226	416	-0.00680033	0.0411808	0.868905	0.980259	509
total_Hippocampus	metab_100009343	1-linoleoyl-2-linolenoyl-GPC (18:2/18:3)*		Lipid	Phosphatidylcholine (PC)	-0.007404	0.0278722	0.790582	0.946388	829	-0.0232494	0.0432859	0.59151	0.960295	378	0.00545713	0.041526	0.895507	0.984943	451
Total_wml	metab_342	glycocholate		Lipid	Primary Bile Acid Metabolism	-0.00807144	0.0303083	0.79006	0.946388	925	-0.00913515	0.0440828	0.835936	0.984226	416	-0.00498072	0.0413417	0.904153	0.984943	509
Total_wml	metab_409	malate		Energy	TCA Cycle	-0.00818364	0.0302687	0.786939	0.946388	925	-0.0161515	0.0441788	0.714857	0.963389	416	-0.00151578	0.0412569	0.970707	0.993134	509
Tota_brain_volume(ml)	metab_999913507	X - 13507		NA	NA	-0.00309852	0.0111766	0.781665	0.946388	925	-0.00341875	0.0194248	0.860381	0.98569	416	-0.00083824	0.0170506	0.96081	0.993134	509
Total_wml	metab_100001314	gamma-glutamylthreonine		Peptide	Gamma-glutamyl Amino Acid	0.00790367	0.0300003	0.792261	0.947462	925	-0.00469653	0.0441202	0.915279	0.991889	416	0.0215743	0.0410615	0.599527	0.907671	509
Total_wml	metab_100002367	2R,3R-dihydroxybutyrate		Lipid	Fatty Acid, Dihydroxy	0.0079619	0.0303143	0.792883	0.947825	925	-0.00425098	0.0443448	0.923677	0.992802	416	0.0192828	0.041167	0.639699	0.922997	509
total_Hippocampus	metab_999924556	X - 24556		NA	NA	-0.00675651	0.0257723	0.793262	0.947897	829	-0.029556	0.0408743	0.470075	0.957716	378	0.0152304	0.039144	0.697398	0.938759	451
total_Hippocampus	metab_100001126	gamma-glutamylvaline		Peptide	Gamma-glutamyl Amino Acid	0.00714434	0.0274601	0.794796	0.948968	829	-0.0285994	0.0442727	0.518689	0.958384	378	0.0450847	0.0398675	0.258722	0.752261	451
total_Hippocampus	metab_266	cholesterol		Lipid	Sterol	0.00719474	0.0276118	0.794491	0.948968	829	0.0272311	0.044738	0.543108	0.960295	378	-0.0104848	0.0398673	0.792678	0.965985	451
Total_wml	metab_100001767	pyrraline		Xenobiotics	Food Component/Plant	0.00777812	0.0300001	0.795485	0.949335	925	0.0547446	0.0441092	0.215273	0.939803	416	-0.0294691	0.0409427	0.472004	0.866469	509
Total_wml	metab_100015787	sphingomyelin (d18:1/19:0, d19:1/18:0)*		Lipid	Sphingomyelins	0.0082059	0.0317328	0.796007	0.949335	925	0.0117088	0.0438868	0.789761	0.977092	416	0.00742697	0.0411995	0.857015	0.978889	509
Tota_brain_volume(ml)	metab_241	phenylpyruvate		Amino Acid	Phenylalanine Metabolism	0.00294225	0.011381	0.796062	0.949335	925	-0.00317035	0.0196845	0.872127	0.987719	416	-0.00120507	0.0171509	0.944013	0.992028	509
Total_wml	metab_100001624	3-(3-hydroxyphenyl)propionate		Xenobiotics	Benzoate Metabolism	0.00770609	0.0299199	0.796806	0.949842	925	-0.00937405	0.0440075	0.831425	0.984226	416	0.0222324	0.0409279	0.587227	0.907525	509
total_Hippocampus	metab_100020361	3-amino-2-piperidone		Amino Acid	Urea cycle; Arginine and Proline Metabolism	0.00688245	0.0268234	0.797564	0.950364	829	-0.00660895	0.0429321	0.877741	0.987719	378	0.0261339	0.0393769	0.507234	0.881635	451
total_Hippocampus	metab_100004110	3-methyl catechol sulfate (2)		Xenobiotics	Benzoate Metabolism	-0.00677279	0.0265148	0.798452	0.95104	829	-0.0131368	0.0416641	0.752708	0.968395	378	-0.00153762	0.0389864	0.968557	0.993134	451
Tota_brain_volume(ml)	metab_100009181	1-stearoyl-2-oleoyl-GPI (18:0/18:1)*		Lipid	Phosphatidylinositol (PI)	0.00287097	0.0113012	0.79952	0.95193	925	0.0139448	0.0198411	0.482565	0.957716	416	-0.00637741	0.0171834	0.710691	0.942191	509
Tota_brain_volume(ml)	metab_100001509	2-methylbutyrylcarnitine (C5)		Amino Acid	Leucine, Isoleucine and Valine Metabolism	0.00295043	0.0116329	0.799839	0.95193	925	0.00858872	0.0199384	0.666867	0.963361	416	0.00458393	0.0171305	0.789126	0.965985	509
Tota_brain_volume(ml)	metab_100002227	4-cholesten-3-one		Lipid	Sterol	-0.00283443	0.0112015	0.800294	0.952091	925	0.0126831	0.0194679	0.515095	0.958384	416	-0.0191615	0.0170495	0.261602	0.755898	509
Tota_brain_volume(ml)	metab_999911299	X - 11299		NA	NA	0.00279783	0.0110866	0.800818	0.95227	925	-0.00556727	0.0193928	0.774196	0.973346	416	0.00964808	0.0171289	0.573508	0.904177	509
Tota_brain_volume(ml)	metab_999924546	X - 24546		NA	NA	-0.00317842	0.012612	0.801085	0.95227	925	-0.0100669	0.0203761	0.621531	0.960295	416	0.00173819	0.0173289	0.920142	0.988227	509
total_Hippocampus	metab_999923593	X - 23593		NA	NA	-0.00688665	0.0274371	0.801879	0.952832	829	-0.0299086	0.0439728	0.496826	0.958384	378	0.0197832	0.0410439	0.630042	0.920172	451
total_Hippocampus	metab_999923659	X - 23659		NA	NA	0.00643731	0.0258396	0.803326	0.95348	829	-0.0252189	0.0410128	0.538995	0.960295	378	0.0409726	0.0380534	0.282191	0.766765	451
total_Hippocampus	metab_999914939	X - 14939		NA	NA	-0.0063477	0.0259236	0.806624	0.95348	829	-0.0468349	0.042712	0.273557	0.949951	378	0.0267068	0.0380052	0.482602	0.87153	451
total_Hippocampus	metab_100000442	quinate		Xenobiotics	Food Component/Plant	0.00637874	0.0260556	0.806662	0.95348	829	-0.0221917	0.0440831	0.614977	0.960295	378	0.0243282	0.037496	0.516788	0.886545	451
Tota_brain_volume(ml)	metab_100000042	3-methylhistidine		Amino Acid	Histidine Metabolism	-0.00271563	0.0111078	0.806914	0.95348	925	-0.0145912	0.019523	0.455262	0.95285	416	0.0104257	0.0169344	0.538403	0.891226	509
Tota_brain_volume(ml)	metab_100000039	methionine sulfoxide		Amino Acid	Methionine, Cysteine, SAM and Taurine Metabolism	-0.00272917	0.0110766	0.805436	0.95348	925	0.013592	0.0194516	0.485097	0.957716	416	-0.0105315	0.0171261	0.538873	0.891226	509
Tota_brain_volume(ml)	metab_999924328	X - 24328		NA	NA	-0.003326	0.0134136	0.804223	0.95348	925	0.00769325	0.0196456	0.695556	0.963389	416	-0.00850213	0.0172738	0.622794	0.91645	509
total_Hippocampus	metab_376	isoleucine		Amino Acid	Leucine, Isoleucine and Valine Metabolism	0.0070028	0.0284811	0.80584	0.95348	829	-0.00197061	0.0443868	0.964612	0.995348	378	0.0191233	0.0391684	0.625625	0.918014	451
total_Hippocampus	metab_100015838	eicosenoylcarnitine (C20:1)*		Lipid	Fatty Acid Metabolism (Acyl Carnitine, Monounsaturated)	0.00654116	0.0265417	0.805397	0.95348	829	0.0326398	0.0428797	0.447023	0.95285	378	-0.0157187	0.0388675	0.686099	0.937393	451
total_Hippocampus	metab_100020214	glyco-beta-muricholate**		Lipid	Primary Bile Acid Metabolism	0.00634849	0.0255029	0.803476	0.95348	829	0.000828562	0.0419317	0.984246	0.996416	378	0.014941	0.0374439	0.690068	0.937393	451
total_Hippocampus	metab_100010940	diacylglycerol (16:1/18:2 [2], 16:0/18:3 [1])*		Lipid	Diacylglycerol	-0.00643517	0.0261166	0.805433	0.95348	829	-0.00917827	0.0414888	0.82504	0.984226	378	-0.0053033	0.0392925	0.892697	0.984943	451
Total_wml	metab_100009054	palmitoleoyl-oleoyl-glycerol (16:1/18:1) [2]*		Lipid	Diacylglycerol	0.00761819	0.0308571	0.805051	0.95348	925	0.0212558	0.0444671	0.632896	0.960295	416	-0.00424199	0.0429821	0.921422	0.988227	509
total_Hippocampus	metab_100005402	11-ketoetiocholanolone glucuronide		Lipid	Androgenic Steroids	-0.00640793	0.0257705	0.803691	0.95348	829	-0.0116667	0.040977	0.776022	0.974287	378	0.00179803	0.0389064	0.96316	0.993134	451
total_Hippocampus	metab_100001178	3-carboxy-4-methyl-5-propyl-2-furanpropanoate (CMPF)		Lipid	Fatty Acid, Dicarboxylate	-0.00621706	0.025405	0.806736	0.95348	829	-0.0156425	0.0410233	0.703192	0.963389	378	-0.000413191	0.0377355	0.991269	0.995959	451
Tota_brain_volume(ml)	metab_100001990	taurocholenate sulfate*		Lipid	Secondary Bile Acid Metabolism	0.00274369	0.0110792	0.804466	0.95348	925	0.0119211	0.0194098	0.539438	0.960295	416	0.000169194	0.0169681	0.992048	0.996405	509
Total_wml	metab_1629	taurochenodeoxycholate		Lipid	Primary Bile Acid Metabolism	0.00730215	0.0300196	0.807869	0.95423	925	-0.00962996	0.0442074	0.827665	0.984226	416	0.0236623	0.0414069	0.567945	0.902941	509
total_Hippocampus	metab_100001605	catechol sulfate		Xenobiotics	Benzoate Metabolism	-0.0061936	0.0258058	0.810384	0.956268	829	-0.0463484	0.0412422	0.261819	0.949951	378	0.0267816	0.0386043	0.488202	0.87153	451
Total_wml	metab_100006614	adipoylcarnitine (C6-DC)		Lipid	Fatty Acid Metabolism (Acyl Carnitine, Dicarboxylate)	0.00739254	0.0308849	0.810882	0.956268	925	-0.0144618	0.0454008	0.750241	0.968395	416	0.023657	0.0424766	0.577815	0.904928	509
total_Hippocampus	metab_100001993	pregnenediol disulfate (C21H34O8S2)*		Lipid	Pregnenolone Steroids	-0.00737482	0.0307729	0.810659	0.956268	829	0.00409279	0.0419297	0.922294	0.992429	378	-0.0129423	0.0379603	0.733307	0.949297	451
total_Hippocampus	metab_999924422	X - 24422		NA	NA	0.00630283	0.0262816	0.81053	0.956268	829	0.016787	0.0428944	0.695758	0.963389	378	0.000584727	0.0384347	0.987869	0.994495	451
Tota_brain_volume(ml)	metab_2051	methylsuccinate		Amino Acid	Leucine, Isoleucine and Valine Metabolism	0.00267691	0.0112035	0.811209	0.956274	925	0.0261955	0.0199054	0.18891	0.920476	416	-0.0141142	0.0170565	0.408347	0.82647	509
Tota_brain_volume(ml)	metab_999912906	X - 12906		NA	NA	0.00269435	0.0113229	0.811969	0.956791	925	0.015865	0.0197068	0.421258	0.95285	416	-0.0079417	0.0171895	0.644275	0.924881	509
Tota_brain_volume(ml)	metab_100001851	N-acetylserine		Amino Acid	Glycine, Serine and Threonine Metabolism	0.00262589	0.0111391	0.813691	0.957681	925	0.0252129	0.0194981	0.196707	0.920476	416	-0.0146367	0.01696	0.388541	0.822693	509
Tota_brain_volume(ml)	metab_100004054	margaroylcarnitine (C17)*		Lipid	Fatty Acid Metabolism (Acyl Carnitine, Long Chain Saturated)	0.00266347	0.0112907	0.813564	0.957681	925	0.0227123	0.0197712	0.251325	0.949951	416	-0.0148441	0.0174188	0.394517	0.823236	509
Total_wml	metab_100009130	1-oleoyl-2-docosahexaenoyl-GPC (18:1/22:6)*		Lipid	Phosphatidylcholine (PC)	-0.00739963	0.0312817	0.81306	0.957681	925	-0.00522643	0.044363	0.906275	0.991526	416	-0.00757233	0.0422254	0.85775	0.978889	509
Total_wml	metab_100001615	octadecanedioate (C18-DC)		Lipid	Fatty Acid, Dicarboxylate	0.00728359	0.0310386	0.814523	0.958078	925	-0.027395	0.0450757	0.543687	0.960295	416	0.035077	0.0413821	0.397043	0.823236	509
Total_wml	metab_561	glutamate		Amino Acid	Glutamate Metabolism	0.00747149	0.0318655	0.814673	0.958078	925	0.0426473	0.0459613	0.354008	0.949951	416	-0.0205833	0.0433987	0.635503	0.921933	509
Tota_brain_volume(ml)	metab_100001597	tiglylcarnitine (C5:1-DC)		Amino Acid	Leucine, Isoleucine and Valine Metabolism	0.00262451	0.0112279	0.815231	0.958153	925	-0.0118121	0.0199132	0.553388	0.960295	416	0.0175298	0.0169431	0.301341	0.777241	509
total_Hippocampus	metab_100006092	tyramine O-sulfate		Amino Acid	Tyrosine Metabolism	-0.00605534	0.0259258	0.815381	0.958153	829	-0.00704596	0.04193	0.866642	0.986072	378	-0.00628848	0.0377614	0.867814	0.980259	451
Total_wml	metab_999923787	X - 23787		NA	NA	0.00718174	0.0308984	0.816255	0.958802	925	0.0422549	0.0446518	0.344542	0.949951	416	-0.0213956	0.0416256	0.607478	0.911008	509
Tota_brain_volume(ml)	metab_999915728	X - 15728		NA	NA	-0.00258043	0.0111501	0.817035	0.95903	925	-0.0105641	0.0195414	0.589078	0.960295	416	0.00584155	0.0172346	0.734794	0.949579	509
Total_wml	metab_100015744	ceramide (d18:2/24:1, d18:1/24:2)*		Lipid	Ceramides	0.00700217	0.0303211	0.817418	0.95903	925	0.00554481	0.0439665	0.899703	0.991493	416	0.00920208	0.041086	0.822871	0.973178	509
total_Hippocampus	metab_100006262	4-methoxyphenol sulfate		Amino Acid	Tyrosine Metabolism	0.00589033	0.0255055	0.817416	0.95903	829	0.00932374	0.0404582	0.817866	0.984226	378	0.00505942	0.0383305	0.895048	0.984943	451
Tota_brain_volume(ml)	metab_100005403	etiocholanolone glucuronide		Lipid	Androgenic Steroids	0.00262328	0.0117382	0.82321	0.959379	925	-0.0375641	0.019859	0.059257	0.830177	416	0.0288551	0.0171073	0.0922786	0.597456	509
total_Hippocampus	metab_100008990	1-palmitoyl-2-arachidonoyl-GPE (16:0/20:4)*		Lipid	Phosphatidylethanolamine (PE)	-0.00586581	0.0263241	0.823723	0.959379	829	0.0502516	0.0428353	0.241492	0.949951	378	-0.0589883	0.0382739	0.123975	0.629	451
total_Hippocampus	metab_999921319	X - 21319		NA	NA	0.00575109	0.0257612	0.823399	0.959379	829	-0.0434891	0.0423265	0.304869	0.949951	378	0.0481278	0.0378636	0.204363	0.710546	451
total_Hippocampus	metab_100001417	phenylacetylglutamine		Peptide	Acetylated Peptides	0.00567333	0.0256582	0.82506	0.959379	829	-0.0331006	0.0415188	0.425818	0.95285	378	0.045363	0.0379039	0.232026	0.736979	451
Tota_brain_volume(ml)	metab_999924418	X - 24418		NA	NA	-0.00248167	0.0111885	0.824514	0.959379	925	0.0174224	0.0195832	0.374168	0.95285	416	-0.0188781	0.0171019	0.270181	0.763433	509
total_Hippocampus	metab_100009219	1-oleoyl-2-arachidonoyl-GPE (18:1/20:4)*		Lipid	Phosphatidylethanolamine (PE)	0.00611888	0.0270556	0.821134	0.959379	829	0.0587499	0.0446855	0.189406	0.920476	378	-0.0401922	0.0388687	0.301674	0.777241	451
Tota_brain_volume(ml)	metab_363	myo-inositol		Lipid	Inositol Metabolism	-0.00252205	0.0111193	0.820616	0.959379	925	0.0125756	0.0194736	0.518787	0.958384	416	-0.0172748	0.0170773	0.312233	0.787336	509
Tota_brain_volume(ml)	metab_100001267	piperine		Xenobiotics	Food Component/Plant	-0.00255096	0.0112864	0.821236	0.959379	925	0.00874961	0.0199026	0.660442	0.962026	416	-0.0146664	0.0171086	0.391713	0.822964	509
total_Hippocampus	metab_100002094	gamma-CEHC		Cofactors and Vitamins	Tocopherol Metabolism	0.00574799	0.0259225	0.824573	0.959379	829	-0.0189088	0.0412267	0.64675	0.960295	378	0.032382	0.0385413	0.401253	0.823236	451
Total_wml	metab_999912216	X - 12216		NA	NA	0.00694236	0.0308038	0.821739	0.959379	925	-0.0224305	0.0454852	0.622179	0.960295	416	0.0329422	0.0419908	0.433109	0.847014	509
Total_wml	metab_244	beta-alanine		Nucleotide	Pyrimidine Metabolism, Uracil containing	-0.00676586	0.030246	0.823045	0.959379	925	0.021681	0.0442076	0.624088	0.960295	416	-0.029742	0.0410245	0.468801	0.865144	509
Tota_brain_volume(ml)	metab_827	cytidine		Nucleotide	Pyrimidine Metabolism, Cytidine containing	0.00245993	0.011088	0.824476	0.959379	925	-0.00130795	0.0196013	0.946831	0.992985	416	0.0121036	0.0169339	0.475092	0.867421	509
Tota_brain_volume(ml)	metab_250	biliverdin		Cofactors and Vitamins	Hemoglobin and Porphyrin Metabolism	0.00253675	0.0112761	0.822055	0.959379	925	0.0202135	0.0193883	0.297765	0.949951	416	-0.00988469	0.0170514	0.562376	0.901294	509
Total_wml	metab_100010918	oleoyl-oleoyl-glycerol (18:1/18:1) [1]*		Lipid	Diacylglycerol	0.00690989	0.0304466	0.820513	0.959379	925	0.0421424	0.0445859	0.345116	0.949951	416	-0.0218466	0.0417191	0.600745	0.907671	509
Tota_brain_volume(ml)	metab_100003892	lanthionine		Amino Acid	Methionine, Cysteine, SAM and Taurine Metabolism	0.00248773	0.0112564	0.825137	0.959379	925	0.00802917	0.0197469	0.68451	0.963389	416	0.00881848	0.0170621	0.605491	0.910994	509
total_Hippocampus	metab_100005373	fructosyllysine		Amino Acid	Lysine Metabolism	-0.00600375	0.0269813	0.823968	0.959379	829	0.0106399	0.043763	0.808042	0.982897	378	-0.0202397	0.039995	0.613068	0.91201	451
total_Hippocampus	metab_100022006	bilirubin degradation product, C17H18N2O4 (2)**		Partially Characterized Molecules	Partially Characterized Molecules	0.00572661	0.025744	0.824023	0.959379	829	0.0311021	0.0411487	0.45022	0.95285	378	-0.0180982	0.0377052	0.631469	0.920172	451
Total_wml	metab_100003434	imidazole propionate		Amino Acid	Histidine Metabolism	-0.00729891	0.0318118	0.818578	0.959379	925	0.00422594	0.0448306	0.924945	0.992916	416	-0.0182931	0.0422434	0.66517	0.933688	509
total_Hippocampus	metab_100002873	1-lignoceroyl-GPC (24:0)		Lipid	Lysophospholipid	0.00633618	0.028296	0.822871	0.959379	829	0.0333177	0.0452175	0.461689	0.95285	378	-0.0181487	0.0422854	0.667988	0.936758	451
total_Hippocampus	metab_100003001	1-(1-enyl-stearoyl)-GPE (P-18:0)*		Lipid	Lysoplasmalogen	0.00595253	0.0268772	0.82478	0.959379	829	-0.0018511	0.0434553	0.966045	0.995348	378	0.015833	0.0400591	0.692854	0.937826	451
total_Hippocampus	metab_999921821	X - 21821		NA	NA	-0.00582435	0.0255331	0.819618	0.959379	829	-0.0275281	0.040716	0.499396	0.958384	378	0.0135957	0.0383019	0.722787	0.948605	451
Total_wml	metab_999924970	X - 24970		NA	NA	-0.00684475	0.029933	0.819177	0.959379	925	-0.00310562	0.0439442	0.943693	0.992985	416	-0.0131755	0.0409809	0.747962	0.953311	509
Tota_brain_volume(ml)	metab_100000781	hexanoylcarnitine (C6)		Lipid	Fatty Acid Metabolism (Acyl Carnitine, Medium Chain)	-0.00258381	0.0112845	0.818944	0.959379	925	0.00452278	0.0197997	0.819429	0.984226	416	-0.0048217	0.0173275	0.780921	0.963717	509
Tota_brain_volume(ml)	metab_100001197	10-undecenoate (11:1n1)		Lipid	Medium Chain Fatty Acid	-0.00246473	0.0111743	0.825476	0.959398	925	-0.00393866	0.0195791	0.840668	0.984226	416	0.000778948	0.0170236	0.963522	0.993134	509
total_Hippocampus	metab_100020378	2-hydroxysebacate		Lipid	Fatty Acid, Dicarboxylate	0.00569703	0.0259284	0.826143	0.959798	829	-0.020788	0.0412872	0.614913	0.960295	378	0.037021	0.0381273	0.332084	0.800069	451
Tota_brain_volume(ml)	metab_100004541	acisoga		Amino Acid	Polyamine Metabolism	-0.0024497	0.0111878	0.826729	0.960103	925	0.0125864	0.0197734	0.524784	0.960092	416	-0.0157036	0.0170038	0.356172	0.815059	509
total_Hippocampus	metab_100009007	1-(1-enyl-palmitoyl)-2-oleoyl-GPC (P-16:0/18:1)*		Lipid	Plasmalogen	-0.00634766	0.0292422	0.828206	0.960605	829	0.0254321	0.0451569	0.573641	0.960295	378	-0.0416132	0.0432608	0.336615	0.803735	451
Total_wml	metab_565	tryptophan		Amino Acid	Tryptophan Metabolism	0.00652726	0.0302869	0.829414	0.960605	925	-0.00985571	0.0443063	0.824078	0.984226	416	0.0250897	0.0409782	0.540637	0.89188	509
total_Hippocampus	metab_999912456	X - 12456		NA	NA	-0.00581866	0.0269726	0.829256	0.960605	829	0.0145155	0.043022	0.736008	0.968395	378	-0.0231016	0.0394861	0.558807	0.901294	451
total_Hippocampus	metab_100008980	1-stearoyl-2-linoleoyl-GPC (18:0/18:2)*		Lipid	Phosphatidylcholine (PC)	0.00605827	0.0278221	0.827678	0.960605	829	-0.00697553	0.0448538	0.876498	0.987719	378	0.0225288	0.0402293	0.575755	0.904236	451
total_Hippocampus	metab_100009329	ascorbic acid 2-sulfate		Cofactors and Vitamins	Ascorbate and Aldarate Metabolism	0.00573388	0.0264614	0.828505	0.960605	829	0.000792457	0.042607	0.985171	0.996416	378	0.016299	0.0394487	0.679681	0.937393	451
Tota_brain_volume(ml)	metab_100002796	cis-4-decenoate (10:1n6)*		Lipid	Medium Chain Fatty Acid	0.00241047	0.0111184	0.828412	0.960605	925	0.0105873	0.0195342	0.588121	0.960295	416	0.00497902	0.0171093	0.771162	0.960257	509
Tota_brain_volume(ml)	metab_999921821	X - 21821		NA	NA	0.00239099	0.0110949	0.829423	0.960605	925	0.00447422	0.0194675	0.818339	0.984226	416	0.00325327	0.0170498	0.848751	0.976124	509
Tota_brain_volume(ml)	metab_1134	urate		Nucleotide	Purine Metabolism, (Hypo)Xanthine/Inosine containing	-0.00263066	0.012341	0.831247	0.961276	925	0.0276017	0.0196791	0.161495	0.908971	416	-0.0269469	0.0175959	0.126291	0.629	509
Total_wml	metab_999911483	X - 11483		NA	NA	0.00639779	0.0299569	0.830933	0.961276	925	0.0418011	0.0440359	0.343052	0.949951	416	-0.0218441	0.0412095	0.596294	0.907671	509
Total_wml	metab_100016069	5-dodecenoylcarnitine (C12:1)		Lipid	Fatty Acid Metabolism (Acyl Carnitine, Monounsaturated)	0.00656092	0.0308465	0.831612	0.961276	925	-0.0155143	0.0451228	0.731155	0.968395	416	0.0221312	0.0416105	0.595053	0.907671	509
total_Hippocampus	metab_100000846	erythritol		Xenobiotics	Food Component/Plant	-0.00552063	0.0259557	0.831618	0.961276	829	-0.000471741	0.0410595	0.990839	0.996538	378	-0.00948052	0.0392772	0.809376	0.970579	451
Total_wml	metab_100006314	sphingomyelin (d17:1/16:0, d18:1/15:0, d16:1/17:0)*		Lipid	Sphingomyelins	0.00674288	0.0316754	0.831472	0.961276	925	0.00762406	0.0450302	0.865636	0.98569	416	0.00928727	0.0420629	0.825342	0.973178	509
Total_wml	metab_100022005	bilirubin degradation product, C17H18N2O4 (1)**		Partially Characterized Molecules	Partially Characterized Molecules	-0.00641944	0.0304633	0.833147	0.961502	925	-0.0567343	0.04381	0.196046	0.920476	416	0.042941	0.0414236	0.300406	0.777241	509
Tota_brain_volume(ml)	metab_100001276	N-acetylisoleucine		Amino Acid	Leucine, Isoleucine and Valine Metabolism	-0.00247755	0.0117408	0.832918	0.961502	925	0.0182282	0.0202492	0.368545	0.95285	416	-0.0164918	0.017388	0.343354	0.807912	509
Total_wml	metab_100020417	N6,N6-dimethyllysine		Amino Acid	Lysine Metabolism	0.00632909	0.0300866	0.833431	0.961502	925	-0.0217136	0.0439304	0.621378	0.960295	416	0.0296025	0.0410276	0.470922	0.865297	509
Total_wml	metab_100001054	butyrylcarnitine (C4)		Lipid	Fatty Acid Metabolism (also BCAA Metabolism)	-0.00640911	0.030257	0.832293	0.961502	925	0.01882	0.044325	0.671357	0.963389	416	-0.0256889	0.0414705	0.535901	0.890572	509
Total_wml	metab_100015623	lactosyl-N-behenoyl-sphingosine (d18:1/22:0)*		Lipid	Lactosylceramides (LCER)	0.00670315	0.0318492	0.833351	0.961502	925	0.02874	0.0462213	0.534425	0.960295	416	-0.00641649	0.0428925	0.881144	0.984222	509
Total_wml	metab_100002990	oleoyl-linoleoyl-glycerol (18:1/18:2) [2]		Lipid	Diacylglycerol	0.00632878	0.0303322	0.834768	0.962597	925	0.0524105	0.0445778	0.240393	0.949951	416	-0.0311373	0.0413914	0.452244	0.85546	509
Tota_brain_volume(ml)	metab_100003686	N-palmitoylglycine		Lipid	Fatty Acid Metabolism (Acyl Glycine)	0.00233078	0.0112058	0.835277	0.962597	925	0.00965872	0.0195365	0.621292	0.960295	416	-0.00384395	0.0170656	0.821879	0.973178	509
Total_wml	metab_815	tyrosine		Amino Acid	Tyrosine Metabolism	0.00624203	0.0300239	0.835351	0.962597	925	0.02065	0.0443307	0.641593	0.960295	416	-0.00214799	0.0410592	0.958299	0.993134	509
total_Hippocampus	metab_100002259	cis-4-decenoylcarnitine (C10:1)		Lipid	Fatty Acid Metabolism (Acyl Carnitine, Monounsaturated)	0.00539761	0.0261732	0.836665	0.962821	829	-0.0420766	0.0423535	0.321131	0.949951	378	0.0528657	0.0387893	0.173604	0.673906	451
Total_wml	metab_999921607	X - 21607		NA	NA	-0.00619861	0.0300563	0.836654	0.962821	925	0.0179235	0.044156	0.685018	0.963389	416	-0.0218636	0.0412257	0.596112	0.907671	509
total_Hippocampus	metab_100001391	stearoylcarnitine (C18)		Lipid	Fatty Acid Metabolism (Acyl Carnitine, Long Chain Saturated)	0.00560067	0.0271405	0.836562	0.962821	829	-0.00555284	0.0444797	0.900718	0.991493	378	0.0181511	0.0394946	0.646038	0.925755	451
Total_wml	metab_100001594	beta-hydroxyisovaleroylcarnitine		Amino Acid	Leucine, Isoleucine and Valine Metabolism	0.00620482	0.0301214	0.836841	0.962821	925	-0.00566605	0.0446407	0.899061	0.991493	416	0.0165769	0.0409476	0.685774	0.937393	509
Tota_brain_volume(ml)	metab_999911850	X - 11850		NA	NA	0.00228628	0.0111567	0.837676	0.963409	925	0.00352455	0.0197567	0.858498	0.98545	416	0.00467623	0.017024	0.783672	0.964822	509
Total_wml	metab_180	linoleate (18:2n6)		Lipid	Long Chain Polyunsaturated Fatty Acid (n3 and n6)	0.00620373	0.0303374	0.838015	0.963426	925	0.0287962	0.0441015	0.514153	0.958384	416	-0.00900718	0.0411175	0.826693	0.973178	509
Tota_brain_volume(ml)	metab_100002067	pregnenediol sulfate (C21H34O5S)*		Lipid	Pregnenolone Steroids	0.00267057	0.0133678	0.8417	0.963738	925	-0.0303056	0.0208625	0.14709	0.889004	416	0.0220195	0.0172618	0.202678	0.708489	509
total_Hippocampus	metab_1134	urate		Nucleotide	Purine Metabolism, (Hypo)Xanthine/Inosine containing	-0.00580164	0.0287443	0.840094	0.963738	829	0.027641	0.0425625	0.516467	0.958384	378	-0.0344416	0.0395925	0.384823	0.821101	451
total_Hippocampus	metab_100001287	epiandrosterone sulfate		Lipid	Androgenic Steroids	0.00541917	0.0272648	0.842499	0.963738	829	-0.0232759	0.0418999	0.578879	0.960295	378	0.0260209	0.0373543	0.48642	0.87153	451
total_Hippocampus	metab_999924473	X - 24473		NA	NA	0.00516416	0.0256351	0.840398	0.963738	829	0.0342324	0.0415176	0.410168	0.95285	378	-0.0210282	0.0377909	0.578193	0.904928	451
total_Hippocampus	metab_100001267	piperine		Xenobiotics	Food Component/Plant	0.00526843	0.025991	0.839418	0.963738	829	0.0308834	0.0413118	0.455192	0.95285	378	-0.019467	0.0387389	0.615552	0.912899	451
Tota_brain_volume(ml)	metab_302	deoxycholate		Lipid	Secondary Bile Acid Metabolism	0.00222187	0.011226	0.843149	0.963738	925	0.0155005	0.0196937	0.43169	0.95285	416	-0.00683541	0.0170564	0.688771	0.937393	509
Total_wml	metab_999921441	X - 21441		NA	NA	0.00615616	0.0310913	0.843087	0.963738	925	0.0346625	0.044677	0.438287	0.95285	416	-0.0170726	0.0412904	0.679434	0.937393	509
total_Hippocampus	metab_209	adenosine 5'-monophosphate (AMP)		Nucleotide	Purine Metabolism, Adenine containing	-0.00514559	0.0256395	0.840991	0.963738	829	0.00401134	0.0412555	0.922595	0.992429	378	-0.0156042	0.0381587	0.682787	0.937393	451
Tota_brain_volume(ml)	metab_1024	pantothenate		Cofactors and Vitamins	Pantothenate and CoA Metabolism	-0.00222554	0.0112109	0.842685	0.963738	925	-0.00206504	0.0194749	0.915606	0.991889	416	-0.00552913	0.0172068	0.748091	0.953311	509
Total_wml	metab_100010941	linoleoyl-linoleoyl-glycerol (18:2/18:2) [1]*		Lipid	Diacylglycerol	0.00611749	0.0304468	0.840803	0.963738	925	0.0348411	0.045033	0.439567	0.95285	416	-0.012653	0.0411867	0.758811	0.956939	509
Tota_brain_volume(ml)	metab_180	linoleate (18:2n6)		Lipid	Long Chain Polyunsaturated Fatty Acid (n3 and n6)	-0.00223692	0.0112021	0.841769	0.963738	925	0.0032393	0.0194954	0.868115	0.986962	416	-0.00232078	0.016986	0.891379	0.984943	509
Total_wml	metab_100001593	glutarylcarnitine (C5-DC)		Amino Acid	Lysine Metabolism	-0.00617261	0.0304415	0.83936	0.963738	925	-0.00687483	0.0440528	0.876063	0.987719	416	-0.00456518	0.040915	0.911203	0.986888	509
Total_wml	metab_926	caproate (6:0)		Lipid	Medium Chain Fatty Acid	0.00598925	0.0300331	0.841977	0.963738	925	0.0223519	0.0440146	0.611847	0.960295	416	-0.00383099	0.0412122	0.925974	0.988227	509
total_Hippocampus	metab_2051	methylsuccinate		Amino Acid	Leucine, Isoleucine and Valine Metabolism	0.0052199	0.0262617	0.842496	0.963738	829	0.00800929	0.0436048	0.854365	0.984226	378	0.0037333	0.038128	0.922044	0.988227	451
total_Hippocampus	metab_100001876	sphinganine-1-phosphate		Lipid	Sphingolipid Synthesis	0.005102	0.0255073	0.841514	0.963738	829	0.010978	0.0411146	0.789609	0.977092	378	9.2516e-05	0.0376511	0.998041	0.998041	451
Total_wml	metab_100000036	3-methyl-2-oxovalerate		Amino Acid	Leucine, Isoleucine and Valine Metabolism	0.00624323	0.0319701	0.845214	0.964155	925	-0.0302883	0.0450543	0.501796	0.958384	416	0.0358145	0.0416894	0.390707	0.822693	509
total_Hippocampus	metab_999911843	X - 11843		NA	NA	-0.00506103	0.0257677	0.844338	0.964155	829	-0.0354657	0.0416795	0.395364	0.95285	378	0.0250952	0.0382393	0.511992	0.885539	451
total_Hippocampus	metab_100000010	3-phenylpropionate (hydrocinnamate)		Xenobiotics	Benzoate Metabolism	0.0050138	0.0256506	0.845077	0.964155	829	-0.0150821	0.040715	0.711272	0.963389	378	0.0237734	0.0386344	0.538643	0.891226	451
Total_wml	metab_100009394	hexadecadienoate (16:2n6)		Lipid	Long Chain Polyunsaturated Fatty Acid (n3 and n6)	0.00611569	0.0311118	0.844207	0.964155	925	0.0414777	0.0441751	0.348315	0.949951	416	-0.0206031	0.0413493	0.618512	0.914611	509
Total_wml	metab_999911632	X - 11632		NA	NA	0.00601831	0.0308679	0.84546	0.964155	925	-0.00114781	0.045017	0.979671	0.996416	416	0.00870294	0.0413081	0.833219	0.97526	509
total_Hippocampus	metab_100001501	oleoylcarnitine (C18:1)		Lipid	Fatty Acid Metabolism (Acyl Carnitine, Monounsaturated)	-0.00520791	0.026642	0.845067	0.964155	829	-0.00501499	0.0436496	0.908593	0.991526	378	-0.00479791	0.0390402	0.902244	0.984943	451
Total_wml	metab_100002259	cis-4-decenoylcarnitine (C10:1)		Lipid	Fatty Acid Metabolism (Acyl Carnitine, Monounsaturated)	-0.00588897	0.0303415	0.846149	0.96457	925	0.024353	0.0444784	0.584316	0.960295	416	-0.0288097	0.0416795	0.489746	0.872387	509
Tota_brain_volume(ml)	metab_999919438	X - 19438		NA	NA	-0.0022327	0.011582	0.847179	0.965005	925	-0.00677635	0.0198826	0.733415	0.968395	416	-0.00726193	0.017516	0.678621	0.937393	509
Total_wml	metab_100015839	dihomo-linoleoylcarnitine (C20:2)*		Lipid	Fatty Acid Metabolism (Acyl Carnitine, Polyunsaturated)	0.00606476	0.031422	0.846994	0.965005	925	0.00184363	0.0456289	0.96779	0.995348	416	0.0115847	0.0416913	0.781228	0.963717	509
total_Hippocampus	metab_999924544	X - 24544		NA	NA	0.00552392	0.0287505	0.847685	0.965212	829	0.011984	0.0418663	0.77485	0.973639	378	0.00150317	0.0391141	0.969362	0.993134	451
total_Hippocampus	metab_999916935	X - 16935		NA	NA	-0.00472925	0.0259472	0.85542	0.965236	829	-0.0659695	0.0408307	0.10701	0.870757	378	0.0483877	0.0376521	0.199417	0.703618	451
total_Hippocampus	metab_100015831	linolenoylcarnitine (C18:3)*		Lipid	Fatty Acid Metabolism (Acyl Carnitine, Polyunsaturated)	0.00487223	0.026201	0.852525	0.965236	829	-0.0419712	0.0425575	0.324664	0.949951	378	0.048972	0.0383836	0.202671	0.708489	451
Total_wml	metab_1090	bilirubin (Z,Z)		Cofactors and Vitamins	Hemoglobin and Porphyrin Metabolism	0.00557049	0.0302955	0.854155	0.965236	925	-0.0413227	0.0438859	0.346955	0.949951	416	0.0516429	0.0414822	0.213733	0.732906	509
total_Hippocampus	metab_100002122	3-hydroxyhippurate		Xenobiotics	Benzoate Metabolism	-0.00471554	0.0257542	0.854767	0.965236	829	0.0376743	0.0409428	0.35808	0.949951	378	-0.0452047	0.038544	0.241501	0.744794	451
Total_wml	metab_100001064	glycolithocholate		Lipid	Secondary Bile Acid Metabolism	0.00565653	0.0299577	0.850278	0.965236	925	-0.042784	0.0439538	0.330936	0.949951	416	0.0440158	0.0410125	0.283684	0.766765	509
Total_wml	metab_100004295	2-piperidinone		Xenobiotics	Food Component/Plant	0.00569335	0.0306899	0.852868	0.965236	925	-0.0305999	0.044667	0.493688	0.958384	416	0.0377821	0.041355	0.361362	0.816355	509
Total_wml	metab_100000042	3-methylhistidine		Amino Acid	Histidine Metabolism	0.0055247	0.0300826	0.854328	0.965236	925	-0.027561	0.0441945	0.533217	0.960295	416	0.0281766	0.04099	0.492146	0.87509	509
Total_wml	metab_100001657	glycolithocholate sulfate*		Lipid	Secondary Bile Acid Metabolism	0.00553026	0.0302268	0.854871	0.965236	925	-0.0244548	0.0446412	0.584122	0.960295	416	0.0244384	0.0411313	0.552675	0.899586	509
total_Hippocampus	metab_100021100	tetradecadienedioate (C14:2-DC)*		Lipid	Fatty Acid, Dicarboxylate	-0.00483501	0.0258746	0.851814	0.965236	829	-0.0342708	0.0421157	0.41632	0.95285	378	0.0210403	0.0382857	0.582897	0.90532	451
total_Hippocampus	metab_111	3-hydroxyisobutyrate		Amino Acid	Leucine, Isoleucine and Valine Metabolism	-0.00477263	0.0262366	0.855701	0.965236	829	0.00695118	0.0423307	0.869654	0.987178	378	-0.0153563	0.0385645	0.690675	0.937406	451
Tota_brain_volume(ml)	metab_330	fumarate		Energy	TCA Cycle	-0.00208335	0.0110917	0.851053	0.965236	925	-0.00223398	0.0194932	0.908816	0.991526	416	-0.00571302	0.016979	0.736652	0.950138	509
Tota_brain_volume(ml)	metab_100003240	N-stearoyltaurine		Lipid	Endocannabinoid	-0.00211191	0.0111021	0.849173	0.965236	925	-0.0087312	0.0194758	0.654166	0.960295	416	0.00564578	0.0170124	0.740131	0.951004	509
Total_wml	metab_100001882	glycosyl-N-stearoyl-sphingosine (d18:1/18:0)		Lipid	Hexosylceramides (HCER)	0.0058316	0.0320553	0.855683	0.965236	925	0.0300822	0.046405	0.517184	0.958384	416	-0.0129569	0.0421961	0.758922	0.956939	509
total_Hippocampus	metab_999912830	X - 12830		NA	NA	0.00467348	0.0255692	0.855017	0.965236	829	-0.00340436	0.040938	0.93377	0.992985	378	0.0113249	0.0376287	0.763581	0.957479	451
total_Hippocampus	metab_182	quinolinate		Cofactors and Vitamins	Nicotinate and Nicotinamide Metabolism	-0.00512736	0.0273315	0.851238	0.965236	829	0.00445946	0.0441616	0.91962	0.992408	378	-0.0120103	0.0407272	0.768211	0.960151	451
Total_wml	metab_564	threonine		Amino Acid	Glycine, Serine and Threonine Metabolism	-0.00547709	0.0300946	0.855626	0.965236	925	-0.0188307	0.0442456	0.670627	0.963389	416	0.0112751	0.0413978	0.785456	0.965344	509
Total_wml	metab_1221	creatine		Amino Acid	Creatine Metabolism	0.00636009	0.0338433	0.850975	0.965236	925	0.0216973	0.0447871	0.628322	0.960295	416	-0.0110649	0.0410817	0.787779	0.965801	509
total_Hippocampus	metab_999911381	X - 11381		NA	NA	0.00476413	0.0256399	0.85264	0.965236	829	0.0209516	0.0410501	0.610081	0.960295	378	-0.0102018	0.0383934	0.790579	0.965985	451
Tota_brain_volume(ml)	metab_100015637	2-hydroxybehenate		Lipid	Fatty Acid, Monohydroxy	0.00209541	0.0110351	0.84944	0.965236	925	0.00238709	0.0193969	0.902115	0.991493	416	0.00411223	0.0169006	0.807858	0.970579	509
Total_wml	metab_100001267	piperine		Xenobiotics	Food Component/Plant	-0.00561199	0.0305662	0.854367	0.965236	925	-0.000470805	0.045055	0.991668	0.997033	416	-0.00823247	0.0414441	0.842624	0.976124	509
total_Hippocampus	metab_100021372	2-hydroxy-4-(methylthio)butanoic acid		Amino Acid	Methionine, Cysteine, SAM and Taurine Metabolism	0.00492969	0.026583	0.852926	0.965236	829	0.00452949	0.0416677	0.913495	0.991889	378	0.00694532	0.0379675	0.854938	0.978849	451
Total_wml	metab_100006293	sphingomyelin (d18:1/20:2, d18:2/20:1, d16:1/22:2)*		Lipid	Sphingomyelins	-0.00588483	0.0324464	0.856116	0.965236	925	-0.0196709	0.0439966	0.655038	0.960295	416	0.00565297	0.0412299	0.891	0.984943	509
Tota_brain_volume(ml)	metab_100020541	11beta-hydroxyandrosterone glucuronide		Lipid	Androgenic Steroids	0.00220116	0.0115448	0.848832	0.965236	925	0.00372158	0.0194166	0.848096	0.984226	416	0.00170064	0.017271	0.9216	0.988227	509
Total_wml	metab_100009027	sphingomyelin (d18:0/18:0, d19:0/17:0)*		Lipid	Dihydrosphingomyelins	0.00562337	0.0310117	0.856148	0.965236	925	0.0192136	0.0444955	0.666106	0.963361	416	-0.00309885	0.041937	0.941125	0.991834	509
Tota_brain_volume(ml)	metab_999921834	X - 21834		NA	NA	-0.00206671	0.011061	0.851823	0.965236	925	-0.00533426	0.0194894	0.784452	0.976183	416	0.000364813	0.0169826	0.98287	0.993134	509
Tota_brain_volume(ml)	metab_100001590	isobutyrylglycine		Amino Acid	Leucine, Isoleucine and Valine Metabolism	-0.00205503	0.0111969	0.854418	0.965236	925	-0.00436038	0.0195312	0.82345	0.984226	416	0.000462348	0.0172813	0.978666	0.993134	509
Total_wml	metab_100001468	N1-Methyl-2-pyridone-5-carboxamide		Cofactors and Vitamins	Nicotinate and Nicotinamide Metabolism	0.00545635	0.0303112	0.857183	0.966037	925	0.00831675	0.0447328	0.852599	0.984226	416	0.00564417	0.0414518	0.891747	0.984943	509
total_Hippocampus	metab_100002253	cinnamoylglycine		Xenobiotics	Food Component/Plant	0.00474547	0.0266515	0.858723	0.967405	829	-0.028709	0.0426015	0.500796	0.958384	378	0.0330499	0.0392725	0.40049	0.823236	451
total_Hippocampus	metab_799	betaine		Amino Acid	Glycine, Serine and Threonine Metabolism	0.00474136	0.0275706	0.863502	0.968531	829	-0.0597503	0.0446544	0.181694	0.920476	378	0.0653928	0.0395165	0.0986652	0.602886	451
total_Hippocampus	metab_999926119	X - 26119		NA	NA	-0.00452799	0.0264345	0.864037	0.968531	829	-0.0678164	0.042528	0.111644	0.870757	378	0.0558881	0.0389768	0.152308	0.65527	451
total_Hippocampus	metab_100006378	N-acetylkynurenine (2)		Amino Acid	Tryptophan Metabolism	0.00473595	0.0273067	0.862352	0.968531	829	-0.0208131	0.0413402	0.614939	0.960295	378	0.0328842	0.0386804	0.395698	0.823236	451
Tota_brain_volume(ml)	metab_100006375	3-methoxycatechol sulfate (1)		Xenobiotics	Benzoate Metabolism	0.0019491	0.0111351	0.861085	0.968531	925	-0.0118555	0.0194148	0.541774	0.960295	416	0.0140974	0.016982	0.406857	0.825639	509
total_Hippocampus	metab_100000295	tartarate		Xenobiotics	Food Component/Plant	0.00440455	0.0257991	0.864482	0.968531	829	0.0400063	0.0410086	0.329917	0.949951	378	-0.0318276	0.0384883	0.408712	0.82647	451
total_Hippocampus	metab_100008977	1-stearoyl-2-arachidonoyl-GPE (18:0/20:4)		Lipid	Phosphatidylethanolamine (PE)	0.00463993	0.0268384	0.862785	0.968531	829	0.0449214	0.0437251	0.30492	0.949951	378	-0.0319524	0.0388619	0.411401	0.828726	451
Total_wml	metab_100020546	N2-acetyl,N6-methyllysine		Amino Acid	Lysine Metabolism	0.00516066	0.0299974	0.863446	0.968531	925	-0.018907	0.0440983	0.668332	0.963389	416	0.0261017	0.0411089	0.525756	0.888191	509
Total_wml	metab_407	lysine		Amino Acid	Lysine Metabolism	-0.00523842	0.0299527	0.861205	0.968531	925	0.00810523	0.0439602	0.853809	0.984226	416	-0.0168601	0.0410063	0.681131	0.937393	509
total_Hippocampus	metab_100006005	5alpha-androstan-3alpha,17beta-diol monosulfate (2)		Lipid	Androgenic Steroids	0.00719532	0.0420775	0.864264	0.968531	829	-0.00159818	0.0419201	0.969609	0.995348	378	0.0142627	0.0375413	0.704186	0.940786	451
Tota_brain_volume(ml)	metab_999921383	X - 21383		NA	NA	0.00194239	0.0111349	0.861557	0.968531	925	0.0201225	0.0196289	0.305897	0.949951	416	-0.00540686	0.0169244	0.749502	0.953883	509
Total_wml	metab_100006171	eugenol sulfate		Xenobiotics	Food Component/Plant	0.00523294	0.0304085	0.863406	0.968531	925	0.0253413	0.0441399	0.566206	0.960295	416	-0.00817138	0.040906	0.841749	0.976124	509
total_Hippocampus	metab_100010930	palmitoleoyl-linoleoyl-glycerol (16:1/18:2) [1]*		Lipid	Diacylglycerol	0.0044219	0.025823	0.864078	0.968531	829	0.016805	0.0411883	0.683505	0.963389	378	-0.00733159	0.0387894	0.850171	0.976124	451
total_Hippocampus	metab_100004634	3-methoxytyramine sulfate		Amino Acid	Tyrosine Metabolism	-0.00447772	0.0260262	0.863443	0.968531	829	-0.00217042	0.0405557	0.957349	0.994047	378	-0.00767507	0.0396783	0.846708	0.976124	451
total_Hippocampus	metab_100003271	beta-citrylglutamate		Amino Acid	Glutamate Metabolism	0.00474189	0.0271395	0.86134	0.968531	829	0.00487746	0.0442074	0.912206	0.991889	378	0.00639311	0.0399195	0.872836	0.980259	451
Total_wml	metab_999911850	X - 11850		NA	NA	0.00515337	0.0302147	0.864609	0.968531	925	0.0141526	0.0447105	0.751754	0.968395	416	-0.00419282	0.0412133	0.919008	0.988227	509
total_Hippocampus	metab_100006282	umbelliferone sulfate		Xenobiotics	Food Component/Plant	0.00432896	0.0256384	0.865959	0.969678	829	0.0101279	0.0405349	0.802837	0.981802	378	-0.00136814	0.038124	0.971389	0.993134	451
Total_wml	metab_100009045	phenylacetylglutamate		Peptide	Acetylated Peptides	-0.00513035	0.0307255	0.867428	0.97008	925	-0.0556896	0.0453328	0.219979	0.945082	416	0.0373216	0.0417467	0.371748	0.81851	509
total_Hippocampus	metab_100015723	hexadecasphingosine (d16:1)*		Lipid	Sphingosines	0.00432197	0.0258039	0.867023	0.97008	829	-0.0217498	0.0413249	0.598984	0.960295	378	0.0262813	0.0386023	0.496338	0.879387	451
Tota_brain_volume(ml)	metab_999921364	X - 21364		NA	NA	-0.00196805	0.0118668	0.868315	0.97008	925	-0.0223296	0.0194356	0.251265	0.949951	416	0.0099631	0.0171062	0.56054	0.901294	509
total_Hippocampus	metab_100020479	indoleacetoylcarnitine*		Amino Acid	Tryptophan Metabolism	-0.00426337	0.0258273	0.868928	0.97008	829	-0.0288813	0.0412586	0.48436	0.957716	378	0.0192465	0.0371867	0.60502	0.910746	451
Total_wml	metab_512	taurine		Amino Acid	Methionine, Cysteine, SAM and Taurine Metabolism	-0.00501915	0.0303329	0.868611	0.97008	925	0.0176577	0.0440829	0.688955	0.963389	416	-0.020174	0.0413828	0.626119	0.918014	509
Total_wml	metab_100000437	theophylline		Xenobiotics	Xanthine Metabolism	-0.00499375	0.0301136	0.868327	0.97008	925	-0.0370443	0.0439745	0.400052	0.95285	416	0.0187734	0.0412876	0.649523	0.926754	509
Total_wml	metab_503	serine		Amino Acid	Glycine, Serine and Threonine Metabolism	-0.00505705	0.0303928	0.867887	0.97008	925	0.0043462	0.04412	0.921577	0.992429	416	-0.0100535	0.0419656	0.810764	0.970762	509
Total_wml	metab_100010923	linoleoyl-arachidonoyl-glycerol (18:2/20:4) [2]*		Lipid	Diacylglycerol	0.00508731	0.0305645	0.867843	0.97008	925	0.0151073	0.0450544	0.737562	0.968395	416	-0.00132133	0.0417272	0.974751	0.993134	509
total_Hippocampus	metab_100001315	p-cresol sulfate		Xenobiotics	Benzoate Metabolism	-0.00418362	0.0256934	0.870693	0.970957	829	-0.0500365	0.0416803	0.230716	0.949951	378	0.0458548	0.0379696	0.227815	0.736979	451
total_Hippocampus	metab_100002796	cis-4-decenoate (10:1n6)*		Lipid	Medium Chain Fatty Acid	0.00412647	0.0253406	0.870684	0.970957	829	-0.0249452	0.0408495	0.541796	0.960295	378	0.0320307	0.0378065	0.397325	0.823236	451
Total_wml	metab_100020211	3-hydroxybutyroylglycine**		Lipid	Fatty Acid Metabolism (Acyl Glycine)	0.00494884	0.0302704	0.870171	0.970957	925	-0.0139637	0.0447166	0.754993	0.968395	416	0.0168278	0.0410588	0.682094	0.937393	509
Tota_brain_volume(ml)	metab_999921796	X - 21796		NA	NA	-0.0018694	0.0115929	0.871929	0.971537	925	0.0309985	0.0195067	0.112804	0.870757	416	-0.0275924	0.0169549	0.104279	0.610563	509
total_Hippocampus	metab_999922509	X - 22509		NA	NA	-0.00407575	0.0253275	0.872194	0.971537	829	-0.0278849	0.0406778	0.493452	0.958384	378	0.0198969	0.0378581	0.599453	0.907671	451
total_Hippocampus	metab_100006435	N-acetylglucosamine/N-acetylgalactosamine		Carbohydrate	Aminosugar Metabolism	-0.00434217	0.0269192	0.871894	0.971537	829	-0.00829799	0.0442527	0.85136	0.984226	378	0.00290697	0.0395886	0.941497	0.991875	451
total_Hippocampus	metab_100001295	gamma-glutamyltryptophan		Peptide	Gamma-glutamyl Amino Acid	0.00431581	0.0269231	0.872683	0.971718	829	-0.00501652	0.042106	0.905229	0.991526	378	0.0136674	0.039635	0.730384	0.949297	451
Tota_brain_volume(ml)	metab_999924334	X - 24334		NA	NA	0.00187444	0.011906	0.874936	0.973016	925	0.0473739	0.02036	0.0204613	0.734335	416	-0.0343435	0.0172449	0.0469648	0.500888	509
total_Hippocampus	metab_100010955	perfluorooctanesulfonate (PFOS)		Xenobiotics	Chemical	-0.00416104	0.0265504	0.875502	0.973016	829	-0.0497543	0.0424842	0.242299	0.949951	378	0.0419332	0.0393905	0.287656	0.768376	451
total_Hippocampus	metab_100001247	octanoylcarnitine (C8)		Lipid	Fatty Acid Metabolism (Acyl Carnitine, Medium Chain)	-0.0041555	0.026582	0.875813	0.973016	829	-0.0369484	0.0430444	0.391236	0.95285	378	0.0262979	0.0393664	0.504462	0.880389	451
Total_wml	metab_100015786	sphingomyelin (d18:0/20:0, d16:0/22:0)*		Lipid	Dihydrosphingomyelins	0.0047621	0.0304113	0.875603	0.973016	925	0.0456201	0.0444094	0.304903	0.949951	416	-0.0249026	0.0411868	0.545701	0.895347	509
Tota_brain_volume(ml)	metab_999921310	X - 21310		NA	NA	-0.00173911	0.0110791	0.875301	0.973016	925	-0.0105049	0.0194699	0.589801	0.960295	416	0.00387273	0.0169712	0.819588	0.973017	509
total_Hippocampus	metab_1021	5-oxoproline		Amino Acid	Glutathione Metabolism	-0.00406631	0.025961	0.875574	0.973016	829	-0.0166683	0.041686	0.689494	0.963389	378	0.00696389	0.0387925	0.857614	0.978889	451
Tota_brain_volume(ml)	metab_100015971	cortolone glucuronide (1)		Lipid	Corticosteroids	0.0018465	0.0118721	0.876435	0.973344	925	-0.00309764	0.0204112	0.87945	0.987719	416	0.0103643	0.0183077	0.571567	0.903922	509
total_Hippocampus	metab_100001034	indoleacetate		Amino Acid	Tryptophan Metabolism	-0.00387855	0.0251852	0.877647	0.97388	829	-0.0628608	0.0404752	0.121257	0.87482	378	0.0583946	0.0369186	0.114426	0.619327	451
total_Hippocampus	metab_445	orotate		Nucleotide	Pyrimidine Metabolism, Orotate containing	-0.00406384	0.0263168	0.877316	0.97388	829	0.0215984	0.0428671	0.614668	0.960295	378	-0.0321749	0.0383836	0.402342	0.823236	451
total_Hippocampus	metab_999921834	X - 21834		NA	NA	-0.00390605	0.025417	0.877901	0.97388	829	-0.0205219	0.0413114	0.61965	0.960295	378	0.00635836	0.0377661	0.866375	0.9802	451
Tota_brain_volume(ml)	metab_999923787	X - 23787		NA	NA	0.00174584	0.0114094	0.878418	0.973971	925	-0.0216319	0.0197217	0.273347	0.949951	416	0.0157377	0.0171856	0.360238	0.815059	509
total_Hippocampus	metab_1342	3-methoxytyrosine		Amino Acid	Tyrosine Metabolism	-0.00413333	0.0270605	0.878638	0.973971	829	-0.0160538	0.0450869	0.721995	0.967324	378	0.00977843	0.0392512	0.803379	0.970312	451
Tota_brain_volume(ml)	metab_100006105	4-methylguaiacol sulfate		Xenobiotics	Benzoate Metabolism	0.0016865	0.0111237	0.879526	0.973983	925	-0.00474242	0.0196068	0.808997	0.982897	416	0.00710533	0.0170133	0.676393	0.937393	509
Total_wml	metab_999912844	X - 12844		NA	NA	0.00456941	0.0301654	0.879631	0.973983	925	0.00460851	0.0452198	0.918875	0.992408	416	0.0121011	0.0411225	0.768674	0.960197	509
Tota_brain_volume(ml)	metab_999915245	X - 15245		NA	NA	0.00171564	0.0112889	0.879239	0.973983	925	-0.00764086	0.0196795	0.698021	0.963389	416	-0.00021299	0.0175219	0.990306	0.995929	509
Tota_brain_volume(ml)	metab_445	orotate		Nucleotide	Pyrimidine Metabolism, Orotate containing	-0.00162854	0.0111368	0.883771	0.975349	925	0.01488	0.0194546	0.444798	0.95285	416	-0.0204571	0.016984	0.228967	0.736979	509
Total_wml	metab_100002796	cis-4-decenoate (10:1n6)*		Lipid	Medium Chain Fatty Acid	-0.00447567	0.0301111	0.881872	0.975349	925	0.0297952	0.0442019	0.500647	0.958384	416	-0.0288601	0.0414006	0.486065	0.87153	509
Tota_brain_volume(ml)	metab_999918921	X - 18921		NA	NA	-0.00161715	0.0110828	0.884021	0.975349	925	-0.00589535	0.0197079	0.764988	0.969441	416	0.0113237	0.0169389	0.50412	0.880389	509
Total_wml	metab_100001392	laurylcarnitine (C12)		Lipid	Fatty Acid Metabolism (Acyl Carnitine, Medium Chain)	0.00459176	0.0308231	0.881609	0.975349	925	-0.0222943	0.0452868	0.622776	0.960295	416	0.026912	0.0419398	0.521372	0.888002	509
total_Hippocampus	metab_100001253	N-acetylglutamine		Amino Acid	Glutamate Metabolism	0.00370457	0.0256048	0.884997	0.975349	829	-0.0172298	0.0408804	0.673656	0.963389	378	0.0242944	0.037924	0.522107	0.888002	451
total_Hippocampus	metab_100009225	1-(1-enyl-stearoyl)-2-linoleoyl-GPE (P-18:0/18:2)*		Lipid	Plasmalogen	-0.00392215	0.0270089	0.884575	0.975349	829	-0.024315	0.0431565	0.573492	0.960295	378	0.0185163	0.0398745	0.642614	0.923389	451
Total_wml	metab_1538	stearoyl sphingomyelin (d18:1/18:0)		Lipid	Sphingomyelins	0.00456114	0.0309538	0.882885	0.975349	925	-0.0047899	0.0439773	0.913321	0.991889	416	0.0152023	0.0411663	0.712068	0.942974	509
Total_wml	metab_100000453	paraxanthine		Xenobiotics	Xanthine Metabolism	-0.00437197	0.0303038	0.885318	0.975349	925	-0.0271207	0.0440555	0.538498	0.960295	416	0.0143413	0.0412496	0.728233	0.949297	509
Tota_brain_volume(ml)	metab_100021760	N-acetyl-2-aminoadipate		Amino Acid	Lysine Metabolism	-0.00171974	0.0115498	0.881667	0.975349	925	0.00717718	0.0202428	0.723105	0.967333	416	-0.00587108	0.0177986	0.741641	0.951004	509
Tota_brain_volume(ml)	metab_100006369	N-carbamoylalanine		Amino Acid	Alanine and Aspartate Metabolism	-0.00162672	0.0112113	0.884666	0.975349	925	0.00479085	0.0197906	0.808842	0.982897	416	-0.00313044	0.0171278	0.855052	0.978849	509
Tota_brain_volume(ml)	metab_100005384	O-sulfo-L-tyrosine		Xenobiotics	Chemical	0.00162108	0.0111383	0.884316	0.975349	925	0.0126209	0.0196145	0.520293	0.958384	416	-0.00181191	0.0169579	0.914953	0.988227	509
Total_wml	metab_100001178	3-carboxy-4-methyl-5-propyl-2-furanpropanoate (CMPF)		Lipid	Fatty Acid, Dicarboxylate	0.00445125	0.030175	0.882758	0.975349	925	0.00828648	0.0441983	0.851374	0.984226	416	0.00387786	0.041449	0.925498	0.988227	509
total_Hippocampus	metab_100000802	acetylcarnitine (C2)		Lipid	Fatty Acid Metabolism (Acyl Carnitine, Short Chain)	0.00398189	0.027165	0.883498	0.975349	829	0.00902351	0.0450976	0.841521	0.984226	378	0.00324753	0.0393672	0.934292	0.989191	451
total_Hippocampus	metab_179	9,10-DiHOME		Lipid	Fatty Acid, Dihydroxy	-0.00372272	0.0258346	0.885458	0.975349	829	-0.0102362	0.0411852	0.803852	0.98182	378	-0.00193965	0.0390905	0.960448	0.993134	451
Total_wml	metab_100022006	bilirubin degradation product, C17H18N2O4 (2)**		Partially Characterized Molecules	Partially Characterized Molecules	-0.00431268	0.0304409	0.887369	0.975646	925	-0.0595908	0.0437947	0.174361	0.915082	416	0.0496483	0.0413921	0.230912	0.736979	509
Tota_brain_volume(ml)	metab_100008990	1-palmitoyl-2-arachidonoyl-GPE (16:0/20:4)*		Lipid	Phosphatidylethanolamine (PE)	0.00159942	0.0112691	0.887166	0.975646	925	0.0189846	0.0198563	0.339585	0.949951	416	-0.0149848	0.0170542	0.380006	0.821101	509
Total_wml	metab_100006620	nonanoylcarnitine (C9)		Lipid	Fatty Acid Metabolism (Acyl Carnitine, Medium Chain)	-0.00435895	0.0306419	0.88691	0.975646	925	-0.0295648	0.0447163	0.50888	0.958384	416	0.0186422	0.0420996	0.658092	0.930207	509
Total_wml	metab_100015755	ceramide (d18:1/20:0, d16:1/22:0, d20:1/18:0)*		Lipid	Ceramides	0.0042609	0.0300663	0.887335	0.975646	925	0.0324131	0.0441038	0.462804	0.95285	416	-0.0178422	0.0411562	0.664819	0.933636	509
Total_wml	metab_100003260	carboxyethyl-GABA		Amino Acid	Glutamate Metabolism	0.00429005	0.030196	0.887053	0.975646	925	0.00865342	0.0442492	0.84505	0.984226	416	0.00129831	0.0414311	0.975014	0.993134	509
Tota_brain_volume(ml)	metab_1143	butyrate/isobutyrate (4:0)		Lipid	Short Chain Fatty Acid	0.0015437	0.0111386	0.889804	0.976169	925	0.0359607	0.0194561	0.0652786	0.841861	416	-0.0207613	0.0169915	0.222331	0.736979	509
Tota_brain_volume(ml)	metab_100001102	dodecanedioate (C12-DC)		Lipid	Fatty Acid, Dicarboxylate	-0.00150672	0.0113246	0.894184	0.976169	925	0.0278303	0.020158	0.16815	0.915082	416	-0.0155043	0.0172545	0.369312	0.81851	509
total_Hippocampus	metab_100001654	1-arachidonoyl-GPI (20:4)*		Lipid	Lysophospholipid	-0.00360016	0.0259406	0.889654	0.976169	829	0.0293609	0.0419509	0.484435	0.957716	378	-0.034577	0.0381873	0.365713	0.81851	451
total_Hippocampus	metab_241	phenylpyruvate		Amino Acid	Phenylalanine Metabolism	0.00352403	0.0264743	0.894138	0.976169	829	-0.0277248	0.0416291	0.505827	0.958384	378	0.0325398	0.0390639	0.405298	0.824743	451
Tota_brain_volume(ml)	metab_100001051	1-methylhistidine		Amino Acid	Histidine Metabolism	-0.00148375	0.0112574	0.89517	0.976169	925	0.018741	0.0195918	0.339346	0.949951	416	-0.0127548	0.0171229	0.456683	0.856605	509
total_Hippocampus	metab_273	cortisone		Lipid	Corticosteroids	0.00349459	0.026442	0.894889	0.976169	829	0.0371853	0.0414168	0.369856	0.95285	378	-0.0279273	0.0401495	0.487053	0.87153	451
Total_wml	metab_100008928	2-hydroxybutyrate/2-hydroxyisobutyrate		Amino Acid	Glutathione Metabolism	0.00419778	0.0307922	0.891593	0.976169	925	-0.029381	0.0449335	0.513557	0.958384	416	0.0293923	0.0423893	0.488385	0.87153	509
total_Hippocampus	metab_999921471	X - 21471		NA	NA	-0.00393917	0.028798	0.891233	0.976169	829	-0.0391459	0.046508	0.400496	0.95285	378	0.0273133	0.0411691	0.507392	0.881635	451
total_Hippocampus	metab_100008928	2-hydroxybutyrate/2-hydroxyisobutyrate		Amino Acid	Glutathione Metabolism	0.00344665	0.0261307	0.895096	0.976169	829	0.0377363	0.0418485	0.367781	0.95285	378	-0.0246216	0.0391225	0.529445	0.889792	451
Total_wml	metab_999924243	X - 24243		NA	NA	-0.00429471	0.0308709	0.889387	0.976169	925	-0.0333424	0.0452894	0.462025	0.95285	416	0.0227723	0.0419815	0.587758	0.907525	509
total_Hippocampus	metab_1004	xanthine		Nucleotide	Purine Metabolism, (Hypo)Xanthine/Inosine containing	0.00361901	0.0260829	0.889681	0.976169	829	0.0259472	0.042362	0.540574	0.960295	378	-0.018851	0.0383237	0.623041	0.91645	451
total_Hippocampus	metab_100015632	N-stearoyl-sphingadienine (d18:2/18:0)*		Lipid	Ceramides	0.00365457	0.0264648	0.890202	0.976169	829	-0.0132841	0.0410808	0.7466	0.968395	378	0.0181451	0.0389792	0.641796	0.923106	451
Total_wml	metab_999912462	X - 12462		NA	NA	-0.00402189	0.0299628	0.893251	0.976169	925	-0.0274454	0.044041	0.533514	0.960295	416	0.0148064	0.040915	0.717593	0.945239	509
total_Hippocampus	metab_100000551	4-methyl-2-oxopentanoate		Amino Acid	Leucine, Isoleucine and Valine Metabolism	-0.00366411	0.0270001	0.892086	0.976169	829	-0.0195666	0.0416585	0.638851	0.960295	378	0.0103151	0.039083	0.791957	0.965985	451
Tota_brain_volume(ml)	metab_482	lactate		Carbohydrate	Glycolysis, Gluconeogenesis, and Pyruvate Metabolism	0.00147396	0.0111398	0.894764	0.976169	925	0.00424511	0.0195094	0.827854	0.984226	416	-0.00436707	0.0170064	0.797446	0.967591	509
total_Hippocampus	metab_100008915	1-palmitoyl-2-docosahexaenoyl-GPC (16:0/22:6)		Lipid	Phosphatidylcholine (PC)	-0.0035461	0.0263788	0.893096	0.976169	829	0.000928379	0.0425351	0.982598	0.996416	378	-0.00830721	0.0387533	0.830363	0.973178	451
Tota_brain_volume(ml)	metab_100001247	octanoylcarnitine (C8)		Lipid	Fatty Acid Metabolism (Acyl Carnitine, Medium Chain)	0.00149711	0.0112558	0.894217	0.976169	925	0.0146575	0.0197174	0.457677	0.95285	416	-0.00305097	0.0172846	0.859961	0.978889	509
total_Hippocampus	metab_811	alanine		Amino Acid	Alanine and Aspartate Metabolism	-0.00357995	0.0265758	0.892876	0.976169	829	-0.0126904	0.0432414	0.76932	0.972042	378	0.00659276	0.0390794	0.866108	0.9802	451
total_Hippocampus	metab_344	guanidinoacetate		Amino Acid	Creatine Metabolism	-0.00362953	0.0275799	0.895332	0.976169	829	-0.0161641	0.0430161	0.707303	0.963389	378	0.00496256	0.0397114	0.900607	0.984943	451
Total_wml	metab_100010901	gamma-glutamyl-alpha-lysine		Peptide	Gamma-glutamyl Amino Acid	0.00412409	0.0299316	0.890442	0.976169	925	0.0153167	0.0440176	0.728043	0.968395	416	-0.00372061	0.0409979	0.927726	0.988227	509
total_Hippocampus	metab_100020536	4-ethylcatechol sulfate		Xenobiotics	Benzoate Metabolism	-0.0034854	0.0265009	0.895396	0.976169	829	-0.00601939	0.0418488	0.885707	0.987719	378	-0.00306026	0.0397369	0.938648	0.99098	451
Total_wml	metab_999924306	X - 24306		NA	NA	-0.00416424	0.0302503	0.89054	0.976169	925	-0.0111809	0.0441115	0.800033	0.981429	416	0.00153137	0.0413949	0.970504	0.993134	509
Total_wml	metab_252	succinate		Energy	TCA Cycle	0.00419454	0.030334	0.890051	0.976169	925	0.00904614	0.0443304	0.838407	0.984226	416	-0.000242467	0.0416276	0.995355	0.997124	509
Tota_brain_volume(ml)	metab_100003260	carboxyethyl-GABA		Amino Acid	Glutamate Metabolism	-0.00145944	0.0111499	0.895889	0.976348	925	-0.00116898	0.019552	0.952353	0.992985	416	-0.00445311	0.0171139	0.794813	0.966849	509
Total_wml	metab_999926097	X - 26097		NA	NA	0.00385342	0.0300801	0.898094	0.977383	925	-0.0478076	0.0439695	0.277548	0.949951	416	0.050564	0.0410742	0.218883	0.736979	509
Total_wml	metab_100019968	lyxonate		Carbohydrate	Pentose Metabolism	0.00383169	0.0300194	0.898461	0.977383	925	0.0440297	0.0439631	0.317169	0.949951	416	-0.0332651	0.0412188	0.420027	0.837033	509
total_Hippocampus	metab_100000861	2,3-dihydroxypyridine		Xenobiotics	Food Component/Plant	-0.00329253	0.0257614	0.898331	0.977383	829	-0.0320321	0.0410372	0.435556	0.95285	378	0.0208636	0.0377412	0.580673	0.904928	451
total_Hippocampus	metab_100006614	adipoylcarnitine (C6-DC)		Lipid	Fatty Acid Metabolism (Acyl Carnitine, Dicarboxylate)	-0.00339575	0.0266086	0.898482	0.977383	829	-0.018819	0.0425972	0.658899	0.961663	378	0.0158789	0.0401298	0.692525	0.937826	451
Total_wml	metab_330	fumarate		Energy	TCA Cycle	0.0038477	0.0300389	0.898105	0.977383	925	-0.00946642	0.044116	0.830201	0.984226	416	0.0147211	0.0411011	0.720368	0.947858	509
Total_wml	metab_999924473	X - 24473		NA	NA	0.00382665	0.0302133	0.899242	0.977416	925	0.0246982	0.0442089	0.576692	0.960295	416	-0.0136055	0.0413577	0.742315	0.951004	509
total_Hippocampus	metab_480	proline		Amino Acid	Urea cycle; Arginine and Proline Metabolism	0.0034386	0.0272184	0.899499	0.977416	829	-0.00434086	0.0432839	0.92017	0.992429	378	0.012169	0.0392348	0.756586	0.956939	451
total_Hippocampus	metab_999924588	X - 24588		NA	NA	0.00352146	0.0278176	0.899295	0.977416	829	0.000237969	0.045012	0.995785	0.998234	378	0.00963306	0.0391107	0.805562	0.970351	451
Total_wml	metab_100000665	docosahexaenoate (DHA; 22:6n3)		Lipid	Long Chain Polyunsaturated Fatty Acid (n3 and n6)	0.00383034	0.0305639	0.900296	0.977924	925	0.0212418	0.0440066	0.62957	0.960295	416	-0.00813465	0.0413755	0.844216	0.976124	509
Total_wml	metab_100005384	O-sulfo-L-tyrosine		Xenobiotics	Chemical	0.00366368	0.0301647	0.903357	0.980891	925	-0.0165819	0.0444072	0.709039	0.963389	416	0.0215969	0.0410397	0.598951	0.907671	509
total_Hippocampus	metab_100009181	1-stearoyl-2-oleoyl-GPI (18:0/18:1)*		Lipid	Phosphatidylinositol (PI)	-0.00320795	0.0270556	0.905646	0.983018	829	0.0232376	0.0439317	0.597157	0.960295	378	-0.03172	0.0396175	0.423759	0.83933	451
Tota_brain_volume(ml)	metab_100009027	sphingomyelin (d18:0/18:0, d19:0/17:0)*		Lipid	Dihydrosphingomyelins	0.00134179	0.0114512	0.906747	0.983164	925	0.0242638	0.019628	0.217097	0.94152	416	-0.0201657	0.0173008	0.244331	0.745843	509
Tota_brain_volume(ml)	metab_179	9,10-DiHOME		Lipid	Fatty Acid, Dihydroxy	0.00131068	0.0113868	0.908387	0.983164	925	0.0321305	0.0196901	0.103488	0.870757	416	-0.0136095	0.0177851	0.444501	0.850972	509
Total_wml	metab_999912680	X - 12680		NA	NA	0.00349726	0.0301502	0.907682	0.983164	925	-0.0166787	0.043907	0.704243	0.963389	416	0.0278798	0.0418337	0.505433	0.880389	509
total_Hippocampus	metab_100001092	trigonelline (N'-methylnicotinate)		Cofactors and Vitamins	Nicotinate and Nicotinamide Metabolism	-0.00298791	0.0261269	0.908979	0.983164	829	-0.039877	0.0430269	0.354636	0.949951	378	0.0249468	0.038156	0.513571	0.886545	451
Total_wml	metab_100001399	1,7-dimethylurate		Xenobiotics	Xanthine Metabolism	0.00356797	0.0306344	0.907306	0.983164	925	-0.0240733	0.0444371	0.588292	0.960295	416	0.0233723	0.0416161	0.574626	0.904177	509
Tota_brain_volume(ml)	metab_100016038	(N(1) + N(8))-acetylspermidine		Amino Acid	Polyamine Metabolism	0.00127684	0.0112473	0.909639	0.983164	925	0.024901	0.0194179	0.200437	0.922548	416	-0.00922476	0.0171535	0.590969	0.907671	509
total_Hippocampus	metab_100001658	taurolithocholate 3-sulfate		Lipid	Secondary Bile Acid Metabolism	0.0028975	0.0255535	0.909749	0.983164	829	-0.00905685	0.0417603	0.828423	0.984226	378	0.0167472	0.037692	0.657028	0.930207	451
Tota_brain_volume(ml)	metab_1135	ursodeoxycholate		Lipid	Secondary Bile Acid Metabolism	-0.00128228	0.0112601	0.909359	0.983164	925	0.00347467	0.0195748	0.859198	0.98569	416	-0.00557093	0.017203	0.746197	0.95294	509
total_Hippocampus	metab_100001412	N2,N2-dimethylguanosine		Nucleotide	Purine Metabolism, Guanine containing	-0.00324531	0.0277191	0.906826	0.983164	829	-0.00651415	0.0447631	0.884375	0.987719	378	0.00603009	0.0410864	0.883383	0.984462	451
total_Hippocampus	metab_100001033	beta-sitosterol		Lipid	Sterol	-0.00306493	0.0266151	0.908348	0.983164	829	-0.0140385	0.041633	0.73616	0.968395	378	0.00543051	0.0404019	0.893137	0.984943	451
total_Hippocampus	metab_100000467	3-indoxyl sulfate		Amino Acid	Tryptophan Metabolism	0.00293434	0.0254355	0.908185	0.983164	829	0.00380777	0.0407571	0.925616	0.992916	378	0.00316043	0.0375499	0.932962	0.989191	451
total_Hippocampus	metab_100006644	taurodeoxycholic acid 3-sulfate		Lipid	Secondary Bile Acid Metabolism	0.00293028	0.0255838	0.908841	0.983164	829	0.00929202	0.0419685	0.824899	0.984226	378	0.00127258	0.0376706	0.973066	0.993134	451
Tota_brain_volume(ml)	metab_100021727	cis-3,4-methyleneheptanoate		Lipid	Fatty Acid, Branched	-0.00125099	0.0111601	0.910772	0.983912	925	-0.00078826	0.0198945	0.968414	0.995348	416	0.00929485	0.0169736	0.584205	0.90602	509
Total_wml	metab_100001393	isovalerylcarnitine (C5)		Amino Acid	Leucine, Isoleucine and Valine Metabolism	-0.00342164	0.0306837	0.911234	0.984053	925	0.00175268	0.0445028	0.968604	0.995348	416	-0.00576989	0.0410179	0.888189	0.984943	509
Tota_brain_volume(ml)	metab_100000846	erythritol		Xenobiotics	Food Component/Plant	-0.00122794	0.0113572	0.913924	0.984803	925	0.016662	0.019946	0.404005	0.95285	416	-0.0165032	0.0173657	0.342397	0.807912	509
Tota_brain_volume(ml)	metab_999914939	X - 14939		NA	NA	0.00117029	0.0111931	0.916752	0.984803	925	-0.00548568	0.0199151	0.783106	0.975765	416	0.0146152	0.0170895	0.392841	0.822964	509
Total_wml	metab_100000269	glycerophosphorylcholine (GPC)		Lipid	Phospholipid Metabolism	-0.00324896	0.0308839	0.916241	0.984803	925	0.0356097	0.0451487	0.430732	0.95285	416	-0.0347111	0.0420504	0.409499	0.827066	509
total_Hippocampus	metab_381	2-aminoadipate		Amino Acid	Lysine Metabolism	-0.00292976	0.0277544	0.915957	0.984803	829	-0.0407922	0.043615	0.350252	0.949951	378	0.0314403	0.0394695	0.426125	0.842333	451
total_Hippocampus	metab_297	sphingosine		Lipid	Sphingosines	-0.00269183	0.0257189	0.916668	0.984803	829	-0.0389691	0.0414609	0.347878	0.949951	378	0.0295703	0.0382868	0.440325	0.850658	451
Total_wml	metab_339	glutarate (C5-DC)		Lipid	Fatty Acid, Dicarboxylate	-0.00326196	0.0302404	0.914124	0.984803	925	-0.0384123	0.0444604	0.388111	0.95285	416	0.0316365	0.0409966	0.440663	0.850658	509
Total_wml	metab_999924456	X - 24456		NA	NA	-0.00324251	0.0303764	0.915015	0.984803	925	-0.0376538	0.0439241	0.391809	0.95285	416	0.0276321	0.0412711	0.503467	0.880389	509
Total_wml	metab_100015789	sphingomyelin (d18:2/24:2)*		Lipid	Sphingomyelins	0.00342107	0.0327775	0.916897	0.984803	925	-0.0193989	0.0456833	0.671323	0.963389	416	0.0224812	0.0417087	0.590121	0.90762	509
Total_wml	metab_100001925	cyclo(leu-pro)		Peptide	Dipeptide	-0.00325217	0.0310597	0.916631	0.984803	925	-0.0323423	0.0456617	0.47916	0.957716	416	0.0178579	0.0418339	0.669652	0.937056	509
Total_wml	metab_100015625	glycosyl-N-behenoyl-sphingadienine (d18:2/22:0)*		Lipid	Hexosylceramides (HCER)	0.00340735	0.0321437	0.915602	0.984803	925	0.0270747	0.0480205	0.573189	0.960295	416	-0.0131796	0.0430429	0.759581	0.957284	509
total_Hippocampus	metab_999919438	X - 19438		NA	NA	-0.00280887	0.0265447	0.915754	0.984803	829	0.00284423	0.0416088	0.945539	0.992985	378	-0.00943315	0.0391198	0.809562	0.970579	451
total_Hippocampus	metab_999912798	X - 12798		NA	NA	0.00269977	0.0258577	0.91687	0.984803	829	0.0120687	0.0426912	0.777566	0.974725	378	-0.00412586	0.037487	0.912411	0.98762	451
Tota_brain_volume(ml)	metab_999925419	X - 25419		NA	NA	-0.00119595	0.0111881	0.914896	0.984803	925	0.000640051	0.0194547	0.973771	0.995537	416	-0.00179859	0.0169491	0.915532	0.988227	509
total_Hippocampus	metab_100020515	2-naphthol sulfate		Xenobiotics	Chemical	0.00281799	0.0258857	0.913338	0.984803	829	0.00932558	0.0409649	0.820045	0.984226	378	-0.0032468	0.0389126	0.933541	0.989191	451
total_Hippocampus	metab_572	glucose		Carbohydrate	Glycolysis, Gluconeogenesis, and Pyruvate Metabolism	-0.00295455	0.027788	0.915351	0.984803	829	-0.00482592	0.0456262	0.915821	0.991889	378	0.000905134	0.040131	0.982016	0.993134	451
Total_wml	metab_100006641	glycochenodeoxycholate 3-sulfate		Lipid	Primary Bile Acid Metabolism	0.00318559	0.0307713	0.917569	0.984813	925	-0.0288844	0.0438773	0.510715	0.958384	416	0.0255394	0.0409756	0.53338	0.890356	509
Tota_brain_volume(ml)	metab_100006620	nonanoylcarnitine (C9)		Lipid	Fatty Acid Metabolism (Acyl Carnitine, Medium Chain)	0.00117164	0.0113146	0.917548	0.984813	925	0.0102422	0.0197617	0.60454	0.960295	416	-0.00292659	0.0173941	0.866453	0.9802	509
total_Hippocampus	metab_1110	N-acetylalanine		Amino Acid	Alanine and Aspartate Metabolism	0.00281244	0.0273194	0.91803	0.984953	829	-0.00431451	0.0445294	0.922865	0.992429	378	0.0157736	0.0401424	0.694552	0.938165	451
Total_wml	metab_796	alpha-ketobutyrate		Amino Acid	Methionine, Cysteine, SAM and Taurine Metabolism	0.00320638	0.0313223	0.918487	0.985088	925	-0.0209643	0.0457138	0.646764	0.960295	416	0.0216503	0.0431147	0.615777	0.912899	509
Tota_brain_volume(ml)	metab_999924306	X - 24306		NA	NA	0.00113809	0.01117	0.918867	0.985113	925	0.0136007	0.0194803	0.485462	0.957716	416	-0.0131849	0.01709	0.440775	0.850658	509
Total_wml	metab_100004318	indolin-2-one		Xenobiotics	Food Component/Plant	0.00308555	0.0303986	0.919173	0.985113	925	-0.0316326	0.0450358	0.482837	0.957716	416	0.0294827	0.0413066	0.475712	0.867663	509
total_Hippocampus	metab_313	sphinganine		Lipid	Sphingolipid Synthesis	0.00259712	0.0257306	0.919627	0.985243	829	-0.0106473	0.0413947	0.797155	0.980072	378	0.0156827	0.0383084	0.682458	0.937393	451
total_Hippocampus	metab_806	dimethylglycine		Amino Acid	Glycine, Serine and Threonine Metabolism	0.00258198	0.0263505	0.921967	0.985347	829	-0.0563085	0.0421868	0.182777	0.920476	378	0.0584826	0.0382924	0.127406	0.630134	451
Tota_brain_volume(ml)	metab_100015837	arachidonoylcarnitine (C20:4)		Lipid	Fatty Acid Metabolism (Acyl Carnitine, Polyunsaturated)	-0.00114241	0.0117109	0.92231	0.985347	925	0.0222791	0.0195854	0.255977	0.949951	416	-0.0199295	0.0172591	0.248751	0.748005	509
Tota_brain_volume(ml)	metab_100005402	11-ketoetiocholanolone glucuronide		Lipid	Androgenic Steroids	-0.00111233	0.0111702	0.920699	0.985347	925	-0.0170315	0.0197303	0.388521	0.95285	416	0.011439	0.0169479	0.500016	0.880389	509
Tota_brain_volume(ml)	metab_100001605	catechol sulfate		Xenobiotics	Benzoate Metabolism	-0.00110132	0.0111169	0.921106	0.985347	925	-0.0198365	0.0193963	0.307054	0.949951	416	0.0112553	0.0171357	0.51159	0.885539	509
total_Hippocampus	metab_100009078	1-oleoyl-2-linoleoyl-GPE (18:1/18:2)*		Lipid	Phosphatidylethanolamine (PE)	-0.00252356	0.0258901	0.922375	0.985347	829	0.0156711	0.0415894	0.706533	0.963389	378	-0.0232553	0.0386282	0.547461	0.897739	451
Tota_brain_volume(ml)	metab_803	mannose		Carbohydrate	Fructose, Mannose and Galactose Metabolism	0.00113136	0.0114847	0.921549	0.985347	925	0.00784406	0.0196983	0.690683	0.963389	416	-0.000924181	0.0175643	0.958058	0.993134	509
Tota_brain_volume(ml)	metab_381	2-aminoadipate		Amino Acid	Lysine Metabolism	-0.00120309	0.0120547	0.920523	0.985347	925	-0.00492431	0.0205767	0.810981	0.983804	416	-0.000629563	0.0177996	0.971799	0.993134	509
total_Hippocampus	metab_100002284	2S,3R-dihydroxybutyrate		Lipid	Fatty Acid, Dihydroxy	0.00293082	0.029472	0.92081	0.985347	829	0.00873206	0.0421381	0.835948	0.984226	378	-0.00143238	0.0385532	0.97038	0.993134	451
total_Hippocampus	metab_100021728	cis-3,4-methyleneheptanoylcarnitine		Lipid	Fatty Acid Metabolism (Acyl Carnitine, Medium Chain)	0.00252116	0.026184	0.923317	0.98541	829	-0.0510029	0.0432421	0.238963	0.949951	378	0.055443	0.0382478	0.147882	0.652897	451
Tota_brain_volume(ml)	metab_192	N-acetylputrescine		Amino Acid	Polyamine Metabolism	0.00105924	0.0111188	0.924125	0.98541	925	0.021943	0.0195005	0.26114	0.949951	416	-0.0146506	0.0170319	0.390096	0.822693	509
Total_wml	metab_999911299	X - 11299		NA	NA	0.00287459	0.0300256	0.92375	0.98541	925	0.029748	0.0438704	0.498098	0.958384	416	-0.0198461	0.0414683	0.632442	0.920172	509
Tota_brain_volume(ml)	metab_100001730	3,4-dihydroxybutyrate		Lipid	Fatty Acid, Dihydroxy	-0.00107304	0.0113082	0.924423	0.98541	925	-0.00195001	0.0197202	0.921279	0.992429	416	0.00361109	0.0171179	0.833009	0.97526	509
total_Hippocampus	metab_999925343	X - 25343		NA	NA	0.00251532	0.0264636	0.9243	0.98541	829	0.01423	0.0425167	0.738046	0.968395	378	-0.00768579	0.0393901	0.845388	0.976124	451
Total_wml	metab_100015723	hexadecasphingosine (d16:1)*		Lipid	Sphingosines	0.00290854	0.030208	0.923316	0.98541	925	0.0122277	0.044209	0.782236	0.975089	416	0.00153494	0.0415766	0.970565	0.993134	509
total_Hippocampus	metab_1258	anthranilate		Amino Acid	Tryptophan Metabolism	0.0024564	0.0261608	0.925215	0.985901	829	0.0111322	0.0422573	0.792359	0.977726	378	-0.000888173	0.0388822	0.981786	0.993134	451
Total_wml	metab_100000802	acetylcarnitine (C2)		Lipid	Fatty Acid Metabolism (Acyl Carnitine, Short Chain)	0.00280581	0.0301258	0.925815	0.986188	925	-0.0172968	0.0442957	0.696381	0.963389	416	0.0216827	0.0412166	0.599074	0.907671	509
Total_wml	metab_100022007	bilirubin degradation product, C17H18N2O4 (3)**		Partially Characterized Molecules	Partially Characterized Molecules	0.00279397	0.0304649	0.926948	0.98704	925	-0.044708	0.0438335	0.308354	0.949951	416	0.0486043	0.0414077	0.241031	0.744118	509
Tota_brain_volume(ml)	metab_100001178	3-carboxy-4-methyl-5-propyl-2-furanpropanoate (CMPF)		Lipid	Fatty Acid, Dicarboxylate	0.00101273	0.0111422	0.927598	0.987379	925	-0.00652713	0.0195269	0.738351	0.968395	416	0.00580326	0.0171206	0.734779	0.949579	509
total_Hippocampus	metab_100001950	bilirubin (E,E)*		Cofactors and Vitamins	Hemoglobin and Porphyrin Metabolism	-0.00233692	0.0259425	0.928245	0.987714	829	0.0179687	0.0416314	0.666272	0.963361	378	-0.0206145	0.0387014	0.594539	0.907671	451
Tota_brain_volume(ml)	metab_100004523	N-delta-acetylornithine		Amino Acid	Urea cycle; Arginine and Proline Metabolism	-0.000965373	0.0111837	0.931231	0.990487	925	0.00119986	0.0195954	0.951205	0.992985	416	-0.00796865	0.0172432	0.644186	0.924881	509
total_Hippocampus	metab_999925371	X - 25371		NA	NA	0.00226598	0.0263601	0.931517	0.990487	829	0.00574117	0.042124	0.891664	0.989887	378	-0.000268843	0.0392297	0.994535	0.996882	451
Total_wml	metab_100004322	2-aminophenol sulfate		Xenobiotics	Food Component/Plant	0.00255829	0.0300712	0.932221	0.990526	925	-0.0415141	0.0439096	0.344988	0.949951	416	0.0418371	0.0411381	0.309645	0.783469	509
Total_wml	metab_100008920	sphingomyelin (d18:1/17:0, d17:1/18:0, d19:1/16:0)		Lipid	Sphingomyelins	0.00265305	0.0311842	0.932219	0.990526	925	0.0136604	0.0442281	0.757582	0.968728	416	-0.00473978	0.0414729	0.909057	0.984943	509
Tota_brain_volume(ml)	metab_100002009	5alpha-pregnan-3beta,20beta-diol monosulfate (1)		Lipid	Progestin Steroids	-0.000947338	0.0113749	0.933644	0.990797	925	-0.0204651	0.0199072	0.304543	0.949951	416	0.0127704	0.0170639	0.454575	0.85546	509
Total_wml	metab_999911795	X - 11795		NA	NA	-0.00251413	0.0302629	0.933809	0.990797	925	-0.0264022	0.0439703	0.548535	0.960295	416	0.0159739	0.0409966	0.696968	0.938759	509
Tota_brain_volume(ml)	metab_999912798	X - 12798		NA	NA	-0.000931379	0.0111267	0.933308	0.990797	925	-0.00693302	0.0196234	0.724043	0.967452	416	0.00606131	0.0169429	0.720681	0.947858	509
Total_wml	metab_340	glycine		Amino Acid	Glycine, Serine and Threonine Metabolism	0.00263736	0.0313968	0.933074	0.990797	925	-0.00155783	0.0443644	0.972006	0.995348	416	0.00874693	0.042813	0.838198	0.976124	509
total_Hippocampus	metab_100001509	2-methylbutyrylcarnitine (C5)		Amino Acid	Leucine, Isoleucine and Valine Metabolism	-0.00222501	0.0275422	0.935632	0.991317	829	-0.0365707	0.0433149	0.399046	0.95285	378	0.0312038	0.0393153	0.427804	0.842854	451
total_Hippocampus	metab_100020851	3-ethylcatechol sulfate (1)		Xenobiotics	Food Component/Plant	-0.00209838	0.0257119	0.934976	0.991317	829	-0.0327649	0.0414634	0.429908	0.95285	378	0.0246522	0.0377428	0.51399	0.886545	451
Total_wml	metab_100015641	N-oleoylserine		Lipid	Endocannabinoid	-0.00244725	0.0302277	0.935491	0.991317	925	-0.0262538	0.0445195	0.555707	0.960295	416	0.0208209	0.0411488	0.613085	0.91201	509
Total_wml	metab_93	alpha-ketoglutarate		Energy	TCA Cycle	-0.0024362	0.0301211	0.935555	0.991317	925	-0.00892149	0.044246	0.840303	0.984226	416	0.00309833	0.0411075	0.939949	0.991298	509
total_Hippocampus	metab_100020409	ascorbic acid 3-sulfate*		Cofactors and Vitamins	Ascorbate and Aldarate Metabolism	-0.00212221	0.0264399	0.936046	0.991401	829	-0.0346931	0.0416192	0.40505	0.95285	378	0.034817	0.0384401	0.36556	0.81851	451
total_Hippocampus	metab_100000263	imidazole lactate		Amino Acid	Histidine Metabolism	-0.00213215	0.0268695	0.936772	0.991537	829	-0.02176	0.0430625	0.613639	0.960295	378	0.0198895	0.0395048	0.614883	0.912654	451
total_Hippocampus	metab_100003470	pregnanediol-3-glucuronide		Lipid	Progestin Steroids	-0.00208698	0.0263289	0.93684	0.991537	829	-0.0170163	0.0431659	0.693655	0.963389	378	0.0138413	0.0380708	0.716353	0.944442	451
Tota_brain_volume(ml)	metab_2050	eicosapentaenoate (EPA; 20:5n3)		Lipid	Long Chain Polyunsaturated Fatty Acid (n3 and n6)	-0.000889189	0.0113227	0.937422	0.9918	925	-0.00811995	0.0194549	0.676624	0.963389	416	0.000153805	0.0172365	0.992884	0.996882	509
total_Hippocampus	metab_999912812	X - 12812		NA	NA	0.00195708	0.0255158	0.93888	0.992236	829	0.0507645	0.041033	0.216807	0.94152	378	-0.0435947	0.0377095	0.248275	0.748005	451
Tota_brain_volume(ml)	metab_100001320	erythronate*		Carbohydrate	Aminosugar Metabolism	-0.000855779	0.011211	0.93917	0.992236	925	0.0122559	0.0196241	0.532626	0.960295	416	-0.0120637	0.0170969	0.480757	0.87153	509
Tota_brain_volume(ml)	metab_999912729	X - 12729		NA	NA	-0.000852463	0.0110864	0.938726	0.992236	925	-0.0120328	0.0195399	0.538362	0.960295	416	0.0119291	0.0170639	0.484821	0.87153	509
Tota_brain_volume(ml)	metab_100004299	N-acetyl-1-methylhistidine*		Amino Acid	Histidine Metabolism	0.000864362	0.0112267	0.938647	0.992236	925	0.00723749	0.0198665	0.715818	0.963389	416	-0.00119887	0.0171562	0.944317	0.992028	509
Tota_brain_volume(ml)	metab_100008992	1-stearoyl-2-docosahexaenoyl-GPE (18:0/22:6)*		Lipid	Phosphatidylethanolamine (PE)	-0.000906476	0.0119591	0.939596	0.992334	925	-0.00594641	0.0214503	0.781753	0.974896	416	-0.00135765	0.0178337	0.939347	0.991274	509
Total_wml	metab_100005418	17alpha-hydroxypregnanolone glucuronide		Lipid	Pregnenolone Steroids	0.00278901	0.0380913	0.941648	0.993089	925	-0.0735878	0.0448653	0.101732	0.870757	416	0.0641346	0.0410377	0.118724	0.626939	509
Total_wml	metab_231	arginine		Amino Acid	Urea cycle; Arginine and Proline Metabolism	-0.00223374	0.0302245	0.941102	0.993089	925	0.03144	0.0440201	0.475498	0.957716	416	-0.0311548	0.0419309	0.457827	0.857322	509
total_Hippocampus	metab_100022007	bilirubin degradation product, C17H18N2O4 (3)**		Partially Characterized Molecules	Partially Characterized Molecules	0.00191549	0.0258298	0.940903	0.993089	829	0.0308786	0.0412949	0.455078	0.95285	378	-0.0256275	0.0377523	0.497597	0.880389	451
Tota_brain_volume(ml)	metab_100008998	gamma-tocopherol/beta-tocopherol		Cofactors and Vitamins	Tocopherol Metabolism	-0.000815744	0.0111029	0.941447	0.993089	925	0.00950174	0.0195101	0.626507	0.960295	416	-0.00939765	0.0170262	0.581226	0.904928	509
Tota_brain_volume(ml)	metab_100001580	docosapentaenoate (n6 DPA; 22:5n6)		Lipid	Long Chain Polyunsaturated Fatty Acid (n3 and n6)	-0.000801375	0.0112035	0.942993	0.993382	925	0.0185255	0.0194574	0.341605	0.949951	416	-0.0164902	0.0169295	0.3305	0.798844	509
Tota_brain_volume(ml)	metab_132	3-phosphoglycerate		Carbohydrate	Glycolysis, Gluconeogenesis, and Pyruvate Metabolism	0.000787116	0.0110564	0.943261	0.993382	925	0.0207982	0.0193976	0.284257	0.949951	416	-0.012422	0.0169466	0.463896	0.861875	509
Total_wml	metab_999911444	X - 11444		NA	NA	-0.00224366	0.0312587	0.942795	0.993382	925	0.0203167	0.0439519	0.644149	0.960295	416	-0.0204347	0.0413121	0.621069	0.915717	509
Total_wml	metab_999916397	X - 16397		NA	NA	-0.00216892	0.0300159	0.942412	0.993382	925	-0.00282092	0.0442633	0.949216	0.992985	416	0.000612458	0.0411785	0.988139	0.994495	509
Total_wml	metab_313	sphinganine		Lipid	Sphingolipid Synthesis	-0.00211813	0.0300279	0.94378	0.993576	925	0.0212033	0.0439631	0.629851	0.960295	416	-0.0183142	0.0411479	0.656452	0.930207	509
Tota_brain_volume(ml)	metab_100001658	taurolithocholate 3-sulfate		Lipid	Secondary Bile Acid Metabolism	0.000776335	0.0110921	0.944217	0.993684	925	0.00571717	0.0195685	0.77031	0.972042	416	0.000813056	0.0169921	0.961855	0.993134	509
Tota_brain_volume(ml)	metab_100001269	campesterol		Lipid	Sterol	-0.000778198	0.011296	0.945091	0.993888	925	-0.0188771	0.0197211	0.33903	0.949951	416	0.0165193	0.0173777	0.342263	0.807912	509
Tota_brain_volume(ml)	metab_100004295	2-piperidinone		Xenobiotics	Food Component/Plant	-0.000760815	0.0113324	0.946488	0.993888	925	0.0189823	0.0197248	0.336439	0.949951	416	-0.0155988	0.0170836	0.361635	0.816355	509
Tota_brain_volume(ml)	metab_100009042	5-hydroxyindole sulfate		Amino Acid	Tryptophan Metabolism	-0.00075712	0.0111574	0.945913	0.993888	925	-0.0115977	0.0195659	0.553674	0.960295	416	0.0149324	0.0169203	0.377919	0.821101	509
total_Hippocampus	metab_100010942	linoleoyl-linoleoyl-glycerol (18:2/18:2) [2]*		Lipid	Diacylglycerol	0.0017507	0.02593	0.946187	0.993888	829	-0.0209731	0.0417483	0.615704	0.960295	378	0.0251646	0.0386046	0.514832	0.886545	451
Total_wml	metab_100002253	cinnamoylglycine		Xenobiotics	Food Component/Plant	-0.00209206	0.0313155	0.946751	0.993888	925	-0.0227475	0.0456121	0.618247	0.960295	416	0.013067	0.0425663	0.758985	0.956939	509
total_Hippocampus	metab_100001767	pyrraline		Xenobiotics	Food Component/Plant	-0.00171269	0.0253168	0.946081	0.993888	829	-0.0154728	0.0407419	0.704328	0.963389	378	0.0102493	0.0377001	0.785853	0.965344	451
total_Hippocampus	metab_999923974	X - 23974		NA	NA	0.00172227	0.0254893	0.946146	0.993888	829	-0.00584029	0.0410298	0.886886	0.987903	378	0.00812825	0.03794	0.830459	0.973178	451
total_Hippocampus	metab_100001269	campesterol		Lipid	Sterol	-0.00173815	0.026443	0.947607	0.994241	829	-0.0194874	0.0424957	0.646809	0.960295	378	0.0131894	0.0394149	0.738062	0.951004	451
total_Hippocampus	metab_100020542	11beta-hydroxyetiocholanolone glucuronide*		Lipid	Androgenic Steroids	-0.00170624	0.0260316	0.947756	0.994241	829	-9.75387e-05	0.0413093	0.998117	0.998789	378	-0.00138643	0.0395133	0.972026	0.993134	451
Tota_brain_volume(ml)	metab_999912112	X - 12112		NA	NA	0.000719917	0.011094	0.948274	0.99439	925	0.0321781	0.0194825	0.0993733	0.870757	416	-0.0312357	0.016891	0.0650074	0.544001	509
Total_wml	metab_100020837	2,6-dihydroxybenzoic acid		Xenobiotics	Drug - Topical Agents	-0.00191549	0.0300962	0.949266	0.99439	925	-0.0580308	0.0441162	0.189108	0.920476	416	0.0461221	0.0411418	0.262802	0.75624	509
total_Hippocampus	metab_100001730	3,4-dihydroxybutyrate		Lipid	Fatty Acid, Dihydroxy	0.00168291	0.0267785	0.949905	0.99439	829	-0.0197749	0.0430853	0.646523	0.960295	378	0.0306312	0.0393519	0.436752	0.849623	451
total_Hippocampus	metab_1242	N1-methyladenosine		Nucleotide	Purine Metabolism, Adenine containing	0.00173997	0.0271049	0.948831	0.99439	829	0.00182771	0.0438545	0.966779	0.995348	378	0.00614012	0.0402342	0.878775	0.982919	451
Tota_brain_volume(ml)	metab_100021707	3-bromo-5-chloro-2,6-dihydroxybenzoic acid*		Xenobiotics	Chemical	-0.000701558	0.0110829	0.949541	0.99439	925	-0.0017436	0.0194743	0.928702	0.992985	416	0.0015461	0.0170081	0.927605	0.988227	509
total_Hippocampus	metab_207	adenosine 3',5'-cyclic monophosphate (cAMP)		Nucleotide	Purine Metabolism, Adenine containing	-0.00168085	0.0267383	0.949891	0.99439	829	-0.00353097	0.043838	0.935846	0.992985	378	0.00270822	0.0389151	0.944549	0.992028	451
Tota_brain_volume(ml)	metab_1224	cys-gly, oxidized		Amino Acid	Glutathione Metabolism	0.000699427	0.0112187	0.950302	0.994455	925	0.0187458	0.019432	0.33527	0.949951	416	-0.0103734	0.0170623	0.54348	0.893675	509
Tota_brain_volume(ml)	metab_1001	trans-4-hydroxyproline		Amino Acid	Urea cycle; Arginine and Proline Metabolism	-0.0006975	0.0112741	0.950682	0.994503	925	0.0381124	0.0194543	0.0507815	0.80305	416	-0.0253319	0.0171041	0.139222	0.652897	509
Total_wml	metab_100020545	N2-acetyl,N6,N6-dimethyllysine		Amino Acid	Lysine Metabolism	-0.00181638	0.0300368	0.951793	0.995315	925	-0.0249875	0.0441414	0.57165	0.960295	416	0.0170184	0.0410713	0.678785	0.937393	509
Total_wml	metab_100009026	behenoyl dihydrosphingomyelin (d18:0/22:0)*		Lipid	Dihydrosphingomyelins	0.0017216	0.030305	0.954709	0.995692	925	0.0631941	0.0447927	0.159058	0.904166	416	-0.0437097	0.0411953	0.289182	0.769178	509
total_Hippocampus	metab_100009160	1-(1-enyl-palmitoyl)-2-palmitoleoyl-GPC (P-16:0/16:1)*		Lipid	Plasmalogen	-0.00163435	0.0281464	0.95371	0.995692	829	0.0341605	0.0436896	0.434776	0.95285	378	-0.0383097	0.0398682	0.33712	0.803735	451
Tota_brain_volume(ml)	metab_100001611	3beta,7alpha-dihydroxy-5-cholestenoate		Lipid	Sterol	-0.000662639	0.011328	0.953367	0.995692	925	0.010097	0.0197358	0.609201	0.960295	416	-0.0033212	0.017177	0.846762	0.976124	509
Tota_brain_volume(ml)	metab_100001416	orotidine		Nucleotide	Pyrimidine Metabolism, Orotate containing	0.000654845	0.011546	0.954784	0.995692	925	0.00607558	0.0196218	0.756996	0.968395	416	-0.00349649	0.0172292	0.839264	0.976124	509
Total_wml	metab_100006295	sphingomyelin (d18:1/22:1, d18:2/22:0, d16:1/24:1)*		Lipid	Sphingomyelins	-0.00177007	0.0310954	0.954618	0.995692	925	0.00752702	0.0444381	0.86558	0.98569	416	-0.00815817	0.0414707	0.844125	0.976124	509
Tota_brain_volume(ml)	metab_100021331	metabolonic lactone sulfate		Partially Characterized Molecules	Partially Characterized Molecules	0.000667872	0.0117884	0.954832	0.995692	925	-0.00851275	0.0201153	0.672372	0.963389	416	0.00170959	0.018261	0.925449	0.988227	509
Total_wml	metab_100002126	16a-hydroxy DHEA 3-sulfate		Lipid	Androgenic Steroids	-0.00190764	0.0323852	0.953041	0.995692	925	-0.0121495	0.0448927	0.786808	0.977092	416	0.00357756	0.0420619	0.932252	0.989191	509
total_Hippocampus	metab_100001320	erythronate*		Carbohydrate	Aminosugar Metabolism	0.00158302	0.0270413	0.953332	0.995692	829	0.00478725	0.0435267	0.912481	0.991889	378	0.00183031	0.0401596	0.963669	0.993134	451
total_Hippocampus	metab_100020893	2,3-dihydroxy-5-methylthio-4-pentenoate (DMTPA)*		Amino Acid	Methionine, Cysteine, SAM and Taurine Metabolism	-0.00155992	0.0277408	0.955171	0.995695	829	-0.00474736	0.0425968	0.911321	0.991889	378	0.00543853	0.0408563	0.894164	0.984943	451
Total_wml	metab_100001121	pyridoxate		Cofactors and Vitamins	Vitamin B6 Metabolism	0.00163378	0.0300616	0.95667	0.996472	925	-0.0158366	0.0441311	0.719889	0.965847	416	0.0103763	0.0411378	0.800963	0.968781	509
Total_wml	metab_100021000	hydroxypalmitoyl sphingomyelin (d18:1/16:0(OH))**		Lipid	Sphingomyelins	0.00169388	0.0314684	0.957084	0.996472	925	-0.0041574	0.0456995	0.927559	0.992916	416	0.00983	0.0424307	0.816887	0.972609	509
total_Hippocampus	metab_999917676	X - 17676		NA	NA	-0.00142978	0.0262304	0.956543	0.996472	829	0.00605513	0.0409023	0.882392	0.987719	378	-0.00730088	0.0391504	0.852151	0.976901	451
total_Hippocampus	metab_999912847	X - 12847		NA	NA	0.00140089	0.0261297	0.957257	0.996472	829	0.00156659	0.0420968	0.970334	0.995348	378	-0.000764067	0.0380348	0.983982	0.993674	451
Tota_brain_volume(ml)	metab_100020545	N2-acetyl,N6,N6-dimethyllysine		Amino Acid	Lysine Metabolism	0.000546759	0.0110911	0.960693	0.997064	925	0.0335262	0.0194408	0.0853666	0.846063	416	-0.0303094	0.0169154	0.0737625	0.563742	509
Total_wml	metab_999922834	X - 22834		NA	NA	-0.00154869	0.0301808	0.959087	0.997064	925	-0.0471257	0.0441822	0.28677	0.949951	416	0.0357427	0.0412093	0.386167	0.821101	509
Tota_brain_volume(ml)	metab_926	caproate (6:0)		Lipid	Medium Chain Fatty Acid	0.000547713	0.0110899	0.960621	0.997064	925	0.018314	0.0194327	0.346525	0.949951	416	-0.0128393	0.0170151	0.450856	0.85546	509
Tota_brain_volume(ml)	metab_100002910	1-methyl-5-imidazoleacetate		Amino Acid	Histidine Metabolism	0.000570179	0.0112975	0.959759	0.997064	925	-0.00957554	0.0195864	0.625183	0.960295	416	0.0126265	0.0169074	0.455531	0.855689	509
Tota_brain_volume(ml)	metab_415	methionine		Amino Acid	Methionine, Cysteine, SAM and Taurine Metabolism	0.000582998	0.0112945	0.958844	0.997064	925	0.0219418	0.0194486	0.259898	0.949951	416	-0.0126485	0.0169982	0.457157	0.856953	509
total_Hippocampus	metab_100001313	gamma-glutamylmethionine		Peptide	Gamma-glutamyl Amino Acid	-0.00136486	0.0277924	0.960844	0.997064	829	-0.0157662	0.0448658	0.725481	0.968048	378	0.0154767	0.0398373	0.697833	0.938759	451
Tota_brain_volume(ml)	metab_999921467	X - 21467		NA	NA	-0.000609127	0.0121113	0.959899	0.997064	925	0.00724553	0.0217898	0.739667	0.968395	416	-0.00422666	0.0181493	0.815947	0.972609	509
total_Hippocampus	metab_100001994	androstenediol (3beta,17beta) disulfate (2)		Lipid	Androgenic Steroids	0.00155678	0.029886	0.958469	0.997064	829	-0.00100281	0.0419476	0.98094	0.996416	378	0.0037752	0.0385512	0.922034	0.988227	451
Total_wml	metab_100000841	oxalate (ethanedioate)		Cofactors and Vitamins	Ascorbate and Aldarate Metabolism	-0.00155058	0.0314056	0.960633	0.997064	925	0.000675355	0.0444568	0.987887	0.996416	416	0.00133863	0.0423636	0.974805	0.993134	509
total_Hippocampus	metab_999912851	X - 12851		NA	NA	0.00117227	0.0254837	0.963321	0.997774	829	-0.0764408	0.0417859	0.0681482	0.84201	378	0.0667015	0.0375352	0.0762446	0.569628	451
total_Hippocampus	metab_100000657	1,2-dipalmitoyl-GPC (16:0/16:0)		Lipid	Phosphatidylcholine (PC)	0.00126167	0.0274555	0.963359	0.997774	829	0.0367463	0.045169	0.416434	0.95285	378	-0.0309148	0.0396845	0.436385	0.849623	451
Tota_brain_volume(ml)	metab_100001485	gamma-glutamylisoleucine*		Peptide	Gamma-glutamyl Amino Acid	-0.000559583	0.0119049	0.96252	0.997774	925	0.0225954	0.0196182	0.250092	0.949951	416	-0.0131079	0.0173784	0.451044	0.85546	509
Total_wml	metab_999925419	X - 25419		NA	NA	0.00142284	0.0302998	0.962556	0.997774	925	0.0223353	0.0440171	0.61213	0.960295	416	-0.0170571	0.0410228	0.677736	0.937393	509
Tota_brain_volume(ml)	metab_100020360	8-methoxykynurenate		Amino Acid	Tryptophan Metabolism	-0.000559363	0.0117981	0.962196	0.997774	925	0.00878392	0.020291	0.665317	0.963361	416	-0.00517471	0.0172229	0.763954	0.957519	509
Total_wml	metab_100015790	sphingomyelin (d18:2/21:0, d16:2/23:0)*		Lipid	Sphingomyelins	-0.00152241	0.0332966	0.963541	0.997774	925	-0.0102225	0.0440014	0.816404	0.984226	416	0.00978871	0.0412208	0.812389	0.972315	509
total_Hippocampus	metab_100009038	myristoyl dihydrosphingomyelin (d18:0/14:0)*		Lipid	Dihydrosphingomyelins	0.00118426	0.0275893	0.965772	0.998345	829	0.0417493	0.0434326	0.337054	0.949951	378	-0.0422118	0.0392568	0.282835	0.766765	451
Total_wml	metab_100002284	2S,3R-dihydroxybutyrate		Lipid	Fatty Acid, Dihydroxy	-0.0014983	0.0340337	0.964895	0.998345	925	-0.0441699	0.0441178	0.31733	0.949951	416	0.0369459	0.0410203	0.368192	0.81851	509
Total_wml	metab_100003901	2-stearoyl-GPE (18:0)*		Lipid	Lysophospholipid	0.00132048	0.0305549	0.965538	0.998345	925	-0.0134921	0.0445947	0.762387	0.969037	416	0.0183931	0.0414921	0.657744	0.930207	509
total_Hippocampus	metab_999924344	X - 24344		NA	NA	-0.00113311	0.0260811	0.965357	0.998345	829	-0.0130266	0.0411503	0.751754	0.968395	378	0.0123474	0.0382981	0.7473	0.953311	451
total_Hippocampus	metab_100000936	3-methyl-2-oxobutyrate		Amino Acid	Leucine, Isoleucine and Valine Metabolism	0.00112427	0.0261869	0.965766	0.998345	829	0.002789	0.0417027	0.946715	0.992985	378	-0.00157309	0.0391849	0.967995	0.993134	451
Total_wml	metab_100015792	sphingomyelin (d18:1/25:0, d19:0/24:1, d20:1/23:0, d19:1/24:0)*		Lipid	Sphingomyelins	0.00129541	0.0304924	0.966123	0.998361	925	0.0373486	0.0445772	0.402609	0.95285	416	-0.0258313	0.0415814	0.534735	0.890356	509
total_Hippocampus	metab_100009045	phenylacetylglutamate		Peptide	Acetylated Peptides	0.000849981	0.0258531	0.97378	0.998365	829	-0.0393212	0.041692	0.346223	0.949951	378	0.0407937	0.0383083	0.287508	0.768376	451
Tota_brain_volume(ml)	metab_100002544	4-hydroxyglutamate		Amino Acid	Glutamate Metabolism	0.00037675	0.0125109	0.975983	0.998365	925	0.027938	0.0210531	0.18524	0.920476	416	-0.0188598	0.018726	0.31435	0.789627	509
Total_wml	metab_100020819	glycoursodeoxycholic acid sulfate (1)		Lipid	Secondary Bile Acid Metabolism	-0.000931735	0.0312244	0.976201	0.998365	925	-0.0536174	0.0448437	0.232524	0.949951	416	0.0395088	0.0416962	0.34382	0.807912	509
Tota_brain_volume(ml)	metab_999913866	X - 13866		NA	NA	-0.00033261	0.011137	0.976181	0.998365	925	-0.0152497	0.0196064	0.43714	0.95285	416	0.0143839	0.0169729	0.39714	0.823236	509
Tota_brain_volume(ml)	metab_100000776	palmitoylcarnitine (C16)		Lipid	Fatty Acid Metabolism (Acyl Carnitine, Long Chain Saturated)	0.000373782	0.0112306	0.973456	0.998365	925	0.0186487	0.0194852	0.339095	0.949951	416	-0.014421	0.0172468	0.403465	0.823956	509
Tota_brain_volume(ml)	metab_100001950	bilirubin (E,E)*		Cofactors and Vitamins	Hemoglobin and Porphyrin Metabolism	-0.00040811	0.0111183	0.970727	0.998365	925	0.0151459	0.0194377	0.436313	0.95285	416	-0.0118549	0.0170814	0.487986	0.87153	509
total_Hippocampus	metab_999912111	X - 12111		NA	NA	-0.000761136	0.0254114	0.976112	0.998365	829	0.0261718	0.0408966	0.522599	0.959946	378	-0.0267514	0.0379467	0.481196	0.87153	451
total_Hippocampus	metab_100000491	gamma-glutamylphenylalanine		Peptide	Gamma-glutamyl Amino Acid	0.00108447	0.0272687	0.968286	0.998365	829	-0.0244405	0.0419051	0.560089	0.960295	378	0.028313	0.0402306	0.481945	0.87153	451
total_Hippocampus	metab_100000781	hexanoylcarnitine (C6)		Lipid	Fatty Acid Metabolism (Acyl Carnitine, Medium Chain)	0.000821177	0.026673	0.975447	0.998365	829	-0.0256175	0.0432248	0.553771	0.960295	378	0.0253715	0.0395185	0.521195	0.888002	451
Total_wml	metab_100002873	1-lignoceroyl-GPC (24:0)		Lipid	Lysophospholipid	-0.000989003	0.0327296	0.9759	0.998365	925	0.0349993	0.0473322	0.460062	0.95285	416	-0.0283114	0.0452026	0.531389	0.890038	509
Tota_brain_volume(ml)	metab_999912117	X - 12117		NA	NA	0.000444424	0.0117775	0.969907	0.998365	925	0.0158136	0.0205849	0.442801	0.95285	416	-0.0104898	0.0180773	0.561989	0.901294	509
Tota_brain_volume(ml)	metab_100001870	1-palmitoyl-2-linoleoyl-GPE (16:0/18:2)		Lipid	Phosphatidylethanolamine (PE)	0.000373976	0.0110895	0.973105	0.998365	925	0.012121	0.019404	0.532539	0.960295	416	-0.0082471	0.0169892	0.627581	0.918808	509
Tota_brain_volume(ml)	metab_1082	N-acetylleucine		Amino Acid	Leucine, Isoleucine and Valine Metabolism	-0.000433855	0.0117966	0.97067	0.998365	925	0.0125477	0.0204365	0.539567	0.960295	416	-0.00827166	0.0172884	0.632536	0.920172	509
total_Hippocampus	metab_100009027	sphingomyelin (d18:0/18:0, d19:0/17:0)*		Lipid	Dihydrosphingomyelins	0.000882908	0.0268392	0.973765	0.998365	829	0.0195147	0.0433038	0.652507	0.960295	378	-0.016486	0.0384955	0.668671	0.936832	451
Total_wml	metab_100004083	glycohyocholate		Lipid	Secondary Bile Acid Metabolism	0.00110689	0.0303375	0.970903	0.998365	925	-0.0223203	0.0446593	0.617491	0.960295	416	0.0168971	0.0411869	0.681794	0.937393	509
Total_wml	metab_100002026	androstenediol (3alpha, 17alpha) monosulfate (2)		Lipid	Androgenic Steroids	-0.00100109	0.0335411	0.976196	0.998365	925	0.0231688	0.0477309	0.627648	0.960295	416	-0.0160963	0.0420827	0.702259	0.938783	509
Total_wml	metab_100006296	sphingomyelin (d18:1/22:2, d18:2/22:1, d16:1/24:2)*		Lipid	Sphingomyelins	-0.00132084	0.0325947	0.967685	0.998365	925	-0.0195926	0.0447621	0.661831	0.962162	416	0.016099	0.0416194	0.699057	0.938783	509
total_Hippocampus	metab_100002021	5alpha-androstan-3beta,17alpha-diol disulfate		Lipid	Androgenic Steroids	-0.000875825	0.0272129	0.974333	0.998365	829	-0.0141275	0.0420661	0.73718	0.968395	378	0.0140411	0.0383025	0.714103	0.943205	451
Total_wml	metab_310	cystathionine		Amino Acid	Methionine, Cysteine, SAM and Taurine Metabolism	0.00118563	0.030852	0.969354	0.998365	925	-0.0143826	0.0454893	0.75203	0.968395	416	0.0137547	0.04177	0.742069	0.951004	509
total_Hippocampus	metab_100002102	N-acetyl-beta-alanine		Nucleotide	Pyrimidine Metabolism, Uracil containing	0.000926781	0.0260441	0.971622	0.998365	829	0.0137131	0.0409466	0.737887	0.968395	378	-0.0118	0.0379078	0.755732	0.956939	451
Tota_brain_volume(ml)	metab_999925420	X - 25420		NA	NA	0.000454838	0.0116855	0.96896	0.998365	925	-0.00178317	0.0195023	0.927193	0.992916	416	0.00471327	0.0169633	0.781241	0.963717	509
Total_wml	metab_100008957	sphingomyelin (d18:2/24:1, d18:1/24:2)*		Lipid	Sphingomyelins	0.00105842	0.0314079	0.973124	0.998365	925	-0.0083944	0.0446285	0.850895	0.984226	416	0.0113199	0.0414542	0.784912	0.965344	509
total_Hippocampus	metab_100009130	1-oleoyl-2-docosahexaenoyl-GPC (18:1/22:6)*		Lipid	Phosphatidylcholine (PC)	0.000920068	0.0276428	0.973456	0.998365	829	0.0122925	0.0433082	0.776692	0.974718	378	-0.0107984	0.0402383	0.788546	0.965985	451
Tota_brain_volume(ml)	metab_100000258	glycerol 3-phosphate		Lipid	Glycerolipid Metabolism	0.000331948	0.0110774	0.976101	0.998365	925	-0.00178111	0.0195463	0.92744	0.992916	416	0.00426014	0.016985	0.802057	0.969428	509
total_Hippocampus	metab_252	succinate		Energy	TCA Cycle	-0.00108554	0.0266014	0.967459	0.998365	829	-0.00883058	0.0433313	0.838627	0.984226	378	0.00777895	0.0391029	0.842404	0.976124	451
Tota_brain_volume(ml)	metab_100015833	arachidoylcarnitine (C20)*		Lipid	Fatty Acid Metabolism (Acyl Carnitine, Long Chain Saturated)	-0.000379489	0.0116421	0.974004	0.998365	925	0.00945108	0.0204182	0.6437	0.960295	416	-0.00308627	0.0178051	0.862457	0.979341	509
Tota_brain_volume(ml)	metab_100002199	tridecenedioate (C13:1-DC)*		Lipid	Fatty Acid, Dicarboxylate	-0.000358601	0.0113623	0.974829	0.998365	925	0.00665664	0.0199692	0.739044	0.968395	416	-0.00218591	0.0174328	0.900264	0.984943	509
Tota_brain_volume(ml)	metab_999912410	X - 12410		NA	NA	0.000416741	0.0111712	0.97025	0.998365	925	0.0038343	0.0197905	0.846472	0.984226	416	0.00211345	0.017037	0.901324	0.984943	509
Total_wml	metab_999924241	X - 24241		NA	NA	-0.0012308	0.0298981	0.967172	0.998365	925	-0.00367661	0.0438942	0.933288	0.992985	416	0.00361058	0.0410298	0.929913	0.989134	509
Total_wml	metab_100001993	pregnenediol disulfate (C21H34O8S2)*		Lipid	Pregnenolone Steroids	0.00146558	0.0361977	0.967713	0.998365	925	-0.00220215	0.044859	0.960871	0.995348	416	0.00112569	0.0412925	0.978262	0.993134	509
total_Hippocampus	metab_827	cytidine		Nucleotide	Pyrimidine Metabolism, Cytidine containing	0.000736878	0.025382	0.976847	0.998671	829	0.0268331	0.0408336	0.511502	0.958384	378	-0.0215388	0.0378626	0.569733	0.903848	451
Total_wml	metab_100015752	glycosyl-N-(2-hydroxynervonoyl)-sphingosine (d18:1/24:1(2OH))*		Lipid	Hexosylceramides (HCER)	-0.000903138	0.0315545	0.977173	0.998671	925	-0.0175519	0.0452238	0.698134	0.963389	416	0.00718803	0.0415977	0.862879	0.979341	509
Tota_brain_volume(ml)	metab_100009264	glycochenodeoxycholate glucuronide (1)		Lipid	Primary Bile Acid Metabolism	-0.000334342	0.0119127	0.977615	0.99878	925	0.017001	0.0195626	0.385325	0.95285	416	-0.0164668	0.0170142	0.333596	0.801965	509
total_Hippocampus	metab_100001550	homostachydrine*		Xenobiotics	Food Component/Plant	0.00059419	0.0259164	0.981714	0.999302	829	-0.0460036	0.0416561	0.270148	0.949951	378	0.044128	0.0385091	0.252447	0.748886	451
Total_wml	metab_100006190	2-acetamidophenol sulfate		Xenobiotics	Food Component/Plant	0.000674909	0.0303099	0.98224	0.999302	925	-0.047054	0.0443385	0.289204	0.949951	416	0.0433464	0.0415574	0.297427	0.777241	509
total_Hippocampus	metab_100001511	1-palmitoleoyl-GPC (16:1)*		Lipid	Lysophospholipid	0.000673103	0.0263003	0.979588	0.999302	829	0.0381182	0.0420756	0.36555	0.95285	378	-0.0381006	0.0387671	0.326236	0.796306	451
total_Hippocampus	metab_100001635	ectoine		Xenobiotics	Chemical	-0.000576807	0.0266671	0.982748	0.999302	829	-0.034788	0.0410321	0.397081	0.95285	378	0.0297633	0.0391054	0.446998	0.851882	451
Total_wml	metab_999911372	X - 11372		NA	NA	-0.000747296	0.0306102	0.980528	0.999302	925	0.035748	0.0451536	0.428995	0.95285	416	-0.024462	0.0413604	0.554494	0.899586	509
Total_wml	metab_999921796	X - 21796		NA	NA	-0.000816095	0.0313962	0.979268	0.999302	925	-0.0247129	0.0442674	0.576969	0.960295	416	0.0234805	0.041138	0.568408	0.903195	509
Total_wml	metab_100015838	eicosenoylcarnitine (C20:1)*		Lipid	Fatty Acid Metabolism (Acyl Carnitine, Monounsaturated)	-0.000657358	0.0310779	0.983129	0.999302	925	-0.0235044	0.0454464	0.605302	0.960295	416	0.0213426	0.0422449	0.613632	0.91201	509
Total_wml	metab_100006108	phenylacetylcarnitine		Peptide	Acetylated Peptides	-0.000798055	0.0304021	0.979064	0.999302	925	-0.024714	0.045309	0.585739	0.960295	416	0.0164197	0.0412608	0.690836	0.937406	509
total_Hippocampus	metab_999925957	X - 25957		NA	NA	-0.000584769	0.0257409	0.981881	0.999302	829	0.0173492	0.0419883	0.679705	0.963389	378	-0.014267	0.0380244	0.707685	0.941551	451
total_Hippocampus	metab_100015834	lignoceroylcarnitine (C24)*		Lipid	Fatty Acid Metabolism (Acyl Carnitine, Long Chain Saturated)	0.000556651	0.0263762	0.983168	0.999302	829	0.0137289	0.0428175	0.748665	0.968395	378	-0.0135219	0.0391286	0.729825	0.949297	451
total_Hippocampus	metab_100000036	3-methyl-2-oxovalerate		Amino Acid	Leucine, Isoleucine and Valine Metabolism	-0.000622987	0.0274163	0.981877	0.999302	829	-0.0144739	0.0418999	0.729958	0.968395	378	0.0119777	0.0392405	0.760327	0.957335	451
total_Hippocampus	metab_100001806	o-cresol sulfate		Xenobiotics	Benzoate Metabolism	0.000603548	0.0260593	0.981528	0.999302	829	-0.00871387	0.0410593	0.832047	0.984226	378	0.0110218	0.0385773	0.775236	0.961124	451
Tota_brain_volume(ml)	metab_93	alpha-ketoglutarate		Energy	TCA Cycle	-0.000241935	0.0111223	0.98265	0.999302	925	0.00304862	0.0195502	0.876159	0.987719	416	-0.00302156	0.0169809	0.858843	0.978889	509
Tota_brain_volume(ml)	metab_100000463	indolelactate		Amino Acid	Tryptophan Metabolism	-0.000301482	0.0115286	0.979143	0.999302	925	-0.00339235	0.0194497	0.861624	0.98569	416	0.0026958	0.0169138	0.87343	0.980259	509
total_Hippocampus	metab_55	1-methylnicotinamide		Cofactors and Vitamins	Nicotinate and Nicotinamide Metabolism	0.000581569	0.0254127	0.981748	0.999302	829	0.00291192	0.0411781	0.943662	0.992985	378	0.000849764	0.0377899	0.98207	0.993134	451
Tota_brain_volume(ml)	metab_100000054	5-hydroxylysine		Amino Acid	Lysine Metabolism	-7.6175e-05	0.0113083	0.994627	0.999782	925	0.0377403	0.0197377	0.0565607	0.827745	416	-0.0276382	0.017155	0.107787	0.617412	509
Tota_brain_volume(ml)	metab_100000998	citramalate		Amino Acid	Glutamate Metabolism	2.75986e-05	0.0111172	0.99802	0.999782	925	0.0245555	0.0194582	0.207682	0.929458	416	-0.0257654	0.0170677	0.131773	0.638047	509
Tota_brain_volume(ml)	metab_100001876	sphinganine-1-phosphate		Lipid	Sphingolipid Synthesis	-0.000194579	0.0110988	0.986016	0.999782	925	0.0275131	0.0193783	0.15643	0.899911	416	-0.0227183	0.0169249	0.180103	0.682099	509
total_Hippocampus	metab_100021363	vanillic acid glycine		Xenobiotics	Food Component/Plant	-0.000194938	0.0255463	0.993913	0.999782	829	0.0465196	0.040666	0.253383	0.949951	378	-0.0431345	0.0382541	0.260106	0.75517	451
Tota_brain_volume(ml)	metab_100004499	6-oxopiperidine-2-carboxylate		Amino Acid	Lysine Metabolism	0.000210862	0.0112052	0.98499	0.999782	925	0.032052	0.0197201	0.104857	0.870757	416	-0.0192879	0.0171427	0.261068	0.755898	509
Total_wml	metab_1254	glycerol		Lipid	Glycerolipid Metabolism	-0.000313851	0.0326881	0.992341	0.999782	925	0.04237	0.044624	0.342931	0.949951	416	-0.0381999	0.0414132	0.356757	0.815059	509
Total_wml	metab_100002989	oleoyl-linoleoyl-glycerol (18:1/18:2) [1]		Lipid	Diacylglycerol	-0.000520314	0.0303829	0.98634	0.999782	925	0.0423805	0.0447114	0.343755	0.949951	416	-0.0349282	0.0414415	0.399723	0.823236	509
Total_wml	metab_100015831	linolenoylcarnitine (C18:3)*		Lipid	Fatty Acid Metabolism (Acyl Carnitine, Polyunsaturated)	5.64354e-05	0.0307099	0.998534	0.999782	925	0.0474354	0.045174	0.29431	0.949951	416	-0.0351045	0.0416938	0.40021	0.823236	509
total_Hippocampus	metab_1002	allantoin		Nucleotide	Purine Metabolism, (Hypo)Xanthine/Inosine containing	2.86419e-05	0.0262195	0.999129	0.999782	829	-0.0350575	0.0420323	0.404782	0.95285	378	0.0323015	0.0382613	0.398992	0.823236	451
total_Hippocampus	metab_999912707	X - 12707		NA	NA	-0.000253557	0.0256569	0.992117	0.999782	829	-0.0194699	0.0412597	0.637284	0.960295	378	0.0244557	0.038629	0.526999	0.888191	451
Tota_brain_volume(ml)	metab_100009066	1-palmitoyl-2-oleoyl-GPI (16:0/18:1)*		Lipid	Phosphatidylinositol (PI)	-0.000120573	0.0113964	0.991561	0.999782	925	0.007064	0.0199629	0.723629	0.967333	416	-0.0109437	0.0171701	0.524175	0.888191	509
Tota_brain_volume(ml)	metab_100002028	androstenediol (3beta,17beta) monosulfate (1)		Lipid	Androgenic Steroids	0.000106402	0.0126615	0.993297	0.999782	925	-0.0261493	0.0212173	0.218487	0.944129	416	0.0108741	0.0175113	0.534896	0.890356	509
Tota_brain_volume(ml)	metab_100008904	1-stearoyl-2-oleoyl-GPC (18:0/18:1)		Lipid	Phosphatidylcholine (PC)	-5.06089e-05	0.0111652	0.996384	0.999782	925	0.00793696	0.0194131	0.682866	0.963389	416	-0.0105271	0.0169173	0.534046	0.890356	509
total_Hippocampus	metab_62	12,13-DiHOME		Lipid	Fatty Acid, Dihydroxy	-0.000305893	0.0259777	0.990608	0.999782	829	-0.0253339	0.0410041	0.53706	0.960295	378	0.0227663	0.0385925	0.555547	0.899586	451
Tota_brain_volume(ml)	metab_100009275	methylsuccinoylcarnitine		Amino Acid	Leucine, Isoleucine and Valine Metabolism	0.000177848	0.0111599	0.987289	0.999782	925	-0.0131625	0.0195419	0.500974	0.958384	416	0.0100225	0.017145	0.559095	0.901294	509
Tota_brain_volume(ml)	metab_100004088	retinal		Cofactors and Vitamins	Vitamin A Metabolism	-2.8313e-05	0.0111234	0.99797	0.999782	925	0.0108742	0.0194398	0.57621	0.960295	416	-0.00964079	0.0170313	0.571603	0.903922	509
total_Hippocampus	metab_100008976	1-stearoyl-2-linoleoyl-GPE (18:0/18:2)*		Lipid	Phosphatidylethanolamine (PE)	0.000445732	0.0258361	0.98624	0.999782	829	0.0209914	0.0416657	0.614697	0.960295	378	-0.0213374	0.0382241	0.576975	0.904719	451
total_Hippocampus	metab_999912283	X - 12283		NA	NA	-0.000438768	0.0254828	0.986267	0.999782	829	-0.0240279	0.0408466	0.556723	0.960295	378	0.0212737	0.0380907	0.576784	0.904719	451
total_Hippocampus	metab_100001485	gamma-glutamylisoleucine*		Peptide	Gamma-glutamyl Amino Acid	-0.000338567	0.0286949	0.990589	0.999782	829	-0.0177726	0.0440373	0.686754	0.963389	378	0.0212989	0.0403223	0.597613	0.907671	451
Total_wml	metab_278	cysteinylglycine		Amino Acid	Glutathione Metabolism	-0.000307449	0.0302953	0.991905	0.999782	925	0.0241616	0.0440275	0.583453	0.960295	416	-0.0211101	0.0409033	0.606012	0.911008	509
total_Hippocampus	metab_100001294	gamma-glutamylglycine		Peptide	Gamma-glutamyl Amino Acid	0.000520523	0.0272834	0.984783	0.999782	829	0.0255614	0.0443187	0.564448	0.960295	378	-0.0188027	0.0394173	0.633585	0.920967	451
Total_wml	metab_999924328	X - 24328		NA	NA	0.000275849	0.0363279	0.993943	0.999782	925	-0.0294208	0.0444474	0.508391	0.958384	416	0.0195275	0.0418163	0.640715	0.922997	509
Total_wml	metab_338	gluconate		Xenobiotics	Food Component/Plant	7.14692e-05	0.0302784	0.998117	0.999782	925	0.0202713	0.0441479	0.646358	0.960295	416	-0.0192963	0.0411902	0.639653	0.922997	509
Total_wml	metab_999921339	X - 21339		NA	NA	-4.80063e-05	0.030758	0.998755	0.999782	925	0.028319	0.0450358	0.529823	0.960295	416	-0.0192023	0.0418592	0.646623	0.925755	509
Total_wml	metab_100002749	S-methylcysteine		Amino Acid	Methionine, Cysteine, SAM and Taurine Metabolism	-0.000337509	0.0302861	0.991111	0.999782	925	-0.0222025	0.0445555	0.618532	0.960295	416	0.0173509	0.0414808	0.675916	0.937393	509
total_Hippocampus	metab_213	N6-methyladenosine		Nucleotide	Purine Metabolism, Adenine containing	1.78556e-05	0.0256815	0.999445	0.999782	829	-0.018231	0.0414449	0.660275	0.962026	378	0.0154769	0.0379421	0.683536	0.937393	451
Total_wml	metab_100002185	indole-3-carboxylate		Amino Acid	Tryptophan Metabolism	-0.000194595	0.0304192	0.994897	0.999782	925	0.0180577	0.0445003	0.68511	0.963389	416	-0.0175788	0.0415277	0.672256	0.937393	509
Total_wml	metab_999911843	X - 11843		NA	NA	-0.000441211	0.0301458	0.988326	0.999782	925	0.0162591	0.0445364	0.715245	0.963389	416	-0.0166665	0.041099	0.685267	0.937393	509
Tota_brain_volume(ml)	metab_100003258	2-O-methylascorbic acid		Cofactors and Vitamins	Ascorbate and Aldarate Metabolism	6.66139e-05	0.011313	0.995303	0.999782	925	0.00565248	0.019698	0.77429	0.973346	416	-0.00699111	0.0173843	0.687744	0.937393	509
Total_wml	metab_1258	anthranilate		Amino Acid	Tryptophan Metabolism	-0.000184647	0.0305014	0.995171	0.999782	925	-0.0228533	0.0451373	0.612913	0.960295	416	0.015627	0.0414086	0.706047	0.94103	509
Tota_brain_volume(ml)	metab_2054	ethylmalonate		Amino Acid	Leucine, Isoleucine and Valine Metabolism	3.84964e-05	0.0111075	0.997235	0.999782	925	0.0135014	0.0195254	0.489654	0.958384	416	-0.00634926	0.0170403	0.709601	0.942191	509
Tota_brain_volume(ml)	metab_796	alpha-ketobutyrate		Amino Acid	Methionine, Cysteine, SAM and Taurine Metabolism	0.000229751	0.0115658	0.984156	0.999782	925	-0.00548774	0.0202017	0.78603	0.977092	416	0.00653705	0.0178126	0.713781	0.943205	509
Total_wml	metab_100002679	gamma-carboxyglutamate		Amino Acid	Glutamate Metabolism	-0.000312459	0.0299891	0.991689	0.999782	925	0.0135135	0.0441998	0.75996	0.969031	416	-0.0140497	0.0409089	0.731412	0.949297	509
Total_wml	metab_999924307	X - 24307		NA	NA	-0.000176895	0.0302404	0.995334	0.999782	925	-0.011446	0.044026	0.795007	0.978293	416	0.012736	0.0419201	0.761394	0.957335	509
Total_wml	metab_872	thymidine		Nucleotide	Pyrimidine Metabolism, Thymine containing	0.00022323	0.0299729	0.994059	0.999782	925	0.0211522	0.0442806	0.633128	0.960295	416	-0.0118664	0.0411034	0.772932	0.96027	509
total_Hippocampus	metab_100001257	N-acetylasparagine		Amino Acid	Alanine and Aspartate Metabolism	-0.00018198	0.0257348	0.99436	0.999782	829	0.0132219	0.0409407	0.746912	0.968395	378	-0.0107414	0.0385899	0.780874	0.963717	451
total_Hippocampus	metab_250	biliverdin		Cofactors and Vitamins	Hemoglobin and Porphyrin Metabolism	6.55022e-05	0.0265698	0.998034	0.999782	829	0.0115796	0.0423657	0.784755	0.976183	378	-0.0102569	0.0386305	0.790736	0.965985	451
Total_wml	metab_800	cysteine		Amino Acid	Methionine, Cysteine, SAM and Taurine Metabolism	-0.000178464	0.0298863	0.995237	0.999782	925	0.0150236	0.0440876	0.733453	0.968395	416	-0.0106021	0.0410083	0.796099	0.967472	509
Total_wml	metab_100015745	glycosyl ceramide (d18:2/24:1, d18:1/24:2)*		Lipid	Hexosylceramides (HCER)	3.50304e-05	0.0324383	0.999139	0.999782	925	0.0120839	0.0476327	0.799863	0.981429	416	-0.00989409	0.0429227	0.817789	0.972932	509
Total_wml	metab_100001405	1-methylxanthine		Xenobiotics	Xanthine Metabolism	0.000404723	0.0303503	0.989363	0.999782	925	-0.00755478	0.0439474	0.863597	0.98569	416	0.00791225	0.0411162	0.847478	0.976124	509
Total_wml	metab_100001022	threonate		Cofactors and Vitamins	Ascorbate and Aldarate Metabolism	8.45075e-05	0.0306416	0.9978	0.999782	925	0.00997916	0.044281	0.821812	0.984226	416	-0.00541556	0.0416015	0.896479	0.984943	509
total_Hippocampus	metab_999921364	X - 21364		NA	NA	-4.05908e-05	0.0274909	0.998822	0.999782	829	-0.00675822	0.0410266	0.869248	0.987178	378	0.00547493	0.0385531	0.887136	0.984943	451
Tota_brain_volume(ml)	metab_100021324	3,5-dichloro-2,6-dihydroxybenzoic acid		Xenobiotics	Chemical	0.00021133	0.0110855	0.984794	0.999782	925	0.0017135	0.0195003	0.930022	0.992985	416	0.00156275	0.0169319	0.9265	0.988227	509
Total_wml	metab_100004329	sphingomyelin (d18:2/16:0, d18:1/16:1)*		Lipid	Sphingomyelins	0.000180236	0.0313948	0.995421	0.999782	925	-0.00116548	0.0446984	0.979211	0.996416	416	0.00404886	0.0413758	0.922086	0.988227	509
Tota_brain_volume(ml)	metab_100015834	lignoceroylcarnitine (C24)*		Lipid	Fatty Acid Metabolism (Acyl Carnitine, Long Chain Saturated)	0.000104905	0.0111225	0.992477	0.999782	925	0.00750457	0.0195872	0.701817	0.963389	416	-0.00145651	0.0171257	0.932257	0.989191	509
Tota_brain_volume(ml)	metab_100020833	2-ketocaprylate		Amino Acid	Leucine, Isoleucine and Valine Metabolism	-0.000126167	0.0112294	0.991038	0.999782	925	0.00767197	0.0196975	0.697116	0.963389	416	-0.000517246	0.0171228	0.975913	0.993134	509
total_Hippocampus	metab_415	methionine		Amino Acid	Methionine, Cysteine, SAM and Taurine Metabolism	-0.000337957	0.0272568	0.99011	0.999782	829	-0.00110856	0.0434615	0.979665	0.996416	378	0.00185616	0.0394574	0.962501	0.993134	451
Tota_brain_volume(ml)	metab_999917685	X - 17685		NA	NA	2.14131e-06	0.0111362	0.999847	0.999847	925	-0.00138164	0.019527	0.943627	0.992985	416	0.00046305	0.0169809	0.978256	0.993134	509

### Sheet: Sup.Table_3
Supplementary Table 3: Replication of metabolite associations with cognition and incident AD in RSI-4
Metabolites annotations					Model 1: Age, sex, BMI, lipid lowering				Model 2: Model 1+Education				Association with incident Alzeimer's disease M1
CHEM_ID	BIOCHEMICAL_NAME	Updates to BIOCHEMICAL_NAME	SUPER_PATHWAY	SUB_PATHWAY	Beta_M1	Se_all	p_all	FDR_all	Beta_M2	Se_all	p_all	FDR_all	Beta_M1	Se_all	p_all
metab_100002154	ergothioneine		Xenobiotics	Food Component/Plant	0.122099	0.0240455	4.64768e-07	0.000460585	0.10073	0.0233051	1.71924e-05	0.0110856	-0.14424	0.0583061	0.0133668
metab_100006126	4-vinylguaiacol sulfate		Xenobiotics	Food Component/Plant	-0.11354	0.0244244	3.84604e-06	0.00190571	-0.0966265	0.0236142	4.66842e-05	0.0110856	0.0803837	0.0591991	0.17451
metab_100001806	o-cresol sulfate		Xenobiotics	Benzoate Metabolism	-0.107406	0.0241818	1.00499e-05	0.00331983	-0.0968345	0.0232918	3.52991e-05	0.0110856	-0.0144941	0.0674931	0.829963
metab_999911849	X - 11849		NA	NA	0.103913	0.0237943	1.40653e-05	0.00348468	0.0819467	0.0230583	0.000399595	0.0439998	-0.0586011	0.0559907	0.295273
metab_100004326	3-acetylphenol sulfate		Xenobiotics	Chemical	-0.0980679	0.0238876	4.40673e-05	0.00727845	-0.0935915	0.0229728	5.0345e-05	0.0110856	-0.0104193	0.0580874	0.857644
metab_999925420	X - 25420		NA	NA	-0.104166	0.0251336	3.73e-05	0.00727845	-0.0950732	0.0242127	9.28306e-05	0.0153325	0.0838096	0.0607707	0.167861
metab_100020975	3-hydroxy-2-methylpyridine sulfate		Xenobiotics	Chemical	-0.0974919	0.0239823	5.22372e-05	0.00739529	-0.0933732	0.0230609	5.59312e-05	0.0110856	0.103685	0.0576039	0.0718668
metab_999911847	X - 11847		NA	NA	0.0954727	0.0239113	7.06746e-05	0.00875481	0.071645	0.0231995	0.0020762	0.0956269	-0.0838797	0.0558298	0.132989
metab_535	uridine		Nucleotide	Pyrimidine Metabolism, Uracil containing	0.0931262	0.0238276	9.99707e-05	0.0110079	0.0846049	0.0229279	0.000237873	0.0294665	-0.102232	0.055161	0.0638329
metab_100020515	2-naphthol sulfate		Xenobiotics	Chemical	-0.0937448	0.0241521	0.000111493	0.011049	-0.0802626	0.0232824	0.000592695	0.0489467	-0.0482596	0.0755075	0.522734
metab_100021208	4-vinylcatechol sulfate		Xenobiotics	Benzoate Metabolism	-0.0907632	0.0244323	0.000215941	0.0194544	-0.0811422	0.023497	0.000579949	0.0489467	0.0265163	0.0590181	0.653222
metab_100004110	3-methyl catechol sulfate (2)		Xenobiotics	Benzoate Metabolism	-0.087322	0.0243464	0.000353169	0.0291659	-0.0789787	0.023435	0.000783743	0.0597454	0.0747971	0.0588423	0.203677
metab_999924418	X - 24418		NA	NA	-0.0855231	0.0241024	0.000407919	0.031096	-0.0814557	0.0231392	0.000453056	0.0448979	0.0508094	0.0570356	0.373017
metab_536	2'-deoxyuridine		Nucleotide	Pyrimidine Metabolism, Uracil containing	0.0834871	0.0240696	0.000548261	0.038809	0.088811	0.0231005	0.000129392	0.0183182	-0.0258057	0.0586189	0.659772
metab_100006092	tyramine O-sulfate		Amino Acid	Tyrosine Metabolism	-0.0790279	0.0242331	0.00115169	0.0760884	-0.071931	0.0233145	0.00209678	0.0956269	0.0397087	0.0570638	0.486513
metab_144	4-hydroxyphenylacetate		Amino Acid	Phenylalanine Metabolism	-0.0783312	0.0242788	0.0012996	0.0804941	-0.0740986	0.0233101	0.00152999	0.0956269	0.033226	0.0551188	0.546637
metab_999924344	X - 24344		NA	NA	-0.076949	0.0243449	0.00162657	0.0948196	-0.0697994	0.0234302	0.00297024	0.105125	0.00643666	0.0631858	0.918861
metab_100004208	guaiacol sulfate		Xenobiotics	Benzoate Metabolism	-0.0752429	0.0246279	0.00231612	0.120804	-0.0738591	0.0236679	0.00186291	0.0956269	-0.0242693	0.0564676	0.667348
metab_999924456	X - 24456		NA	NA	-0.0741291	0.024197	0.0022529	0.120804	-0.0588817	0.0233491	0.0118496	0.230254	-0.071968	0.0590096	0.222617
metab_100001267	piperine		Xenobiotics	Food Component/Plant	0.0735033	0.0244153	0.00268129	0.129802	0.0765738	0.0234138	0.00111509	0.0789325	-0.0675503	0.0572643	0.23815
metab_872	thymidine		Nucleotide	Pyrimidine Metabolism, Thymine containing	0.0717787	0.0239047	0.00275059	0.129802	0.0718931	0.022986	0.00181927	0.0956269
metab_999917612	X - 17612		NA	NA	-0.0731561	0.0245146	0.00292089	0.131573	-0.0617395	0.0235975	0.00903827	0.190573	0.147277	0.0607079	0.0152665
metab_100004046	N-acetylcarnosine		Amino Acid	Histidine Metabolism	0.0888113	0.0303184	0.0034839	0.143856	0.0912464	0.0291121	0.00177914	0.0956269	-0.112495	0.0685834	0.10095
metab_999913695	X - 13695		NA	NA	-0.07129	0.0242451	0.00336261	0.143856	-0.0725572	0.0232677	0.00187715	0.0956269	0.0858994	0.056973	0.131626
metab_100015793	sphingomyelin (d17:2/16:0, d18:2/15:0)*		Lipid	Sphingomyelins	0.0783795	0.0271611	0.00399933	0.158533	0.0698743	0.026132	0.0076352	0.190225	-0.12293	0.0676806	0.0693213
metab_100020378	2-hydroxysebacate		Lipid	Fatty Acid, Dicarboxylate	-0.0691679	0.0244776	0.00482217	0.172445	-0.072234	0.0234962	0.00217454	0.0956269	0.0671853	0.0576258	0.243659
metab_100001086	N-(2-furoyl)glycine		Xenobiotics	Food Component/Plant	-0.0692646	0.024553	0.00489332	0.172445	-0.0623471	0.0236371	0.00849353	0.190573	0.0707959	0.0592422	0.232077
metab_999911299	X - 11299		NA	NA	0.0673481	0.0239114	0.00496113	0.172445	0.0538709	0.0230655	0.019736	0.300898	0.0701177	0.0552739	0.204602
metab_999924812	X - 24812		NA	NA	-0.0680339	0.0242023	0.00504631	0.172445	-0.0598515	0.0232798	0.0103036	0.212726	-0.0325723	0.0698475	0.640976
metab_100021363	vanillic acid glycine		Xenobiotics	Food Component/Plant	-0.0660073	0.023864	0.00579244	0.191344	-0.0567449	0.0230162	0.0138727	0.241191	0.121176	0.0579665	0.0365779
metab_100005418	17alpha-hydroxypregnanolone glucuronide		Lipid	Pregnenolone Steroids	-0.0828517	0.0302394	0.00626934	0.192735	-0.0850321	0.0290074	0.00346099	0.11827	0.054815	0.0701147	0.434338
metab_100020004	3-carboxy-4-methyl-5-pentyl-2-furanpropionate (3-CMPFP)**		Lipid	Fatty Acid, Dicarboxylate	0.0661254	0.0242033	0.00641801	0.192735	0.0630442	0.0232634	0.00685763	0.188775	-0.116297	0.0564219	0.0392829
metab_209	adenosine 5'-monophosphate (AMP)		Nucleotide	Purine Metabolism, Adenine containing	-0.0658708	0.0239931	0.00616523	0.192735	-0.0642154	0.0231017	0.00555607	0.161943	0.0510136	0.0541507	0.346159
metab_100003434	imidazole propionate		Amino Acid	Histidine Metabolism	-0.0683497	0.0251488	0.0066989	0.195253	-0.0523408	0.0242495	0.0311617	0.376601	0.198589	0.0571486	0.000510935
metab_100002196	13-HODE + 9-HODE		Lipid	Fatty Acid, Monohydroxy	-0.0643735	0.0242045	0.00796443	0.204194	-0.0713824	0.0232658	0.00221939	0.0956269	0.0331065	0.0592388	0.576254
metab_100010850	4-hydroxyphenylacetylglutamine		Peptide	Acetylated Peptides	-0.0662732	0.0251083	0.00844798	0.204194	-0.0644199	0.024128	0.00772548	0.190225	0.0599575	0.05904	0.309848
metab_100001977	beta-cryptoxanthin		Cofactors and Vitamins	Vitamin A Metabolism	0.0671254	0.0253357	0.00820529	0.204194	0.0492432	0.0244824	0.0445884	0.46202	-0.209728	0.0573284	0.000253842
metab_100001951	bilirubin (E,Z or Z,E)*		Cofactors and Vitamins	Hemoglobin and Porphyrin Metabolism	0.0657487	0.0245121	0.0074472	0.204194	0.0680211	0.0235172	0.00391651	0.129375	-0.0909847	0.0586506	0.12083
metab_100001293	N-acetylhistidine		Amino Acid	Histidine Metabolism	-0.0643354	0.0243012	0.00825401	0.204194	-0.0697896	0.0233036	0.00282249	0.105006	-0.0107853	0.0574939	0.851198
metab_100021530	S-carboxyethylcysteine		Amino Acid	Methionine, Cysteine, SAM and Taurine Metabolism	-0.0653468	0.0242712	0.00722797	0.204194	-0.057791	0.0233267	0.0134173	0.241191	0.164439	0.0525647	0.00175807
metab_999916397	X - 16397		NA	NA	0.0635493	0.0239133	0.00801326	0.204194	0.0554053	0.0231182	0.0167536	0.267788	-0.129184	0.0560707	0.0212256
metab_100020502	sulfate of piperine metabolite C18H21NO3 (1)*		Xenobiotics	Food Component/Plant	0.0645334	0.0246418	0.00897221	0.211701	0.0710977	0.0236371	0.00270491	0.105006	-0.075544	0.0563578	0.180104
metab_100006098	3-hydroxypyridine sulfate		Xenobiotics	Chemical	-0.0626671	0.0243765	0.0103075	0.235799	-0.0637591	0.0234086	0.00658139	0.186347	0.0348143	0.0587657	0.553566
metab_100001416	orotidine		Nucleotide	Pyrimidine Metabolism, Orotate containing	-0.0643696	0.0250919	0.0104694	0.235799	-0.0543561	0.0241351	0.024556	0.345159	0.0671477	0.0539846	0.213562
metab_100001446	5-methyluridine (ribothymidine)		Nucleotide	Pyrimidine Metabolism, Uracil containing	0.0610271	0.0243305	0.0123095	0.249185	0.0663808	0.023343	0.00456148	0.141263	-0.0432159	0.0545723	0.428418
metab_100002113	cysteine sulfinic acid		Amino Acid	Methionine, Cysteine, SAM and Taurine Metabolism	-0.0604504	0.0239369	0.0117287	0.249185	-0.0687244	0.0229799	0.00286092	0.105006	-0.000185698	0.0580987	0.99745
metab_100009264	glycochenodeoxycholate glucuronide (1)		Lipid	Primary Bile Acid Metabolism	-0.0651733	0.0259844	0.0123121	0.249185	-0.0631164	0.02496	0.0116208	0.230254	0.146501	0.0604635	0.0153941
metab_197	S-adenosylhomocysteine (SAH)		Amino Acid	Methionine, Cysteine, SAM and Taurine Metabolism	-0.0655956	0.0261686	0.012365	0.249185	-0.0546667	0.0251808	0.0301981	0.374079	0.0556219	0.0638497	0.383678
metab_999924473	X - 24473		NA	NA	0.0603861	0.0241475	0.0125724	0.249185	0.0403384	0.0234296	0.0854746	0.576586	0.0155314	0.0559188	0.781205
metab_999926097	X - 26097		NA	NA	-0.0602093	0.0240298	0.0124015	0.249185	-0.0506364	0.0231555	0.0290178	0.371496	-0.091506	0.0561169	0.102968
metab_100015882	glycosyl ceramide (d18:1/20:0, d16:1/22:0)*		Lipid	Hexosylceramides (HCER)	0.0616506	0.0250271	0.0139523	0.26926	0.0692074	0.0240696	0.00413292	0.13212	0.0832963	0.061622	0.176462
metab_100020496	sulfate of piperine metabolite C16H19NO3 (2)*		Xenobiotics	Food Component/Plant	0.0606709	0.0247305	0.0143463	0.26926	0.0631869	0.023722	0.00787004	0.190225	-0.0789069	0.056553	0.162934
metab_999926111	X - 26111		NA	NA	0.0587726	0.02397	0.0144004	0.26926	0.042441	0.02315	0.0670918	0.532411	0.0612423	0.0553608	0.268623
metab_100020536	4-ethylcatechol sulfate		Xenobiotics	Benzoate Metabolism	-0.0593642	0.0243772	0.0150769	0.276689	-0.0578277	0.0234216	0.0137366	0.241191	0.0394877	0.0568454	0.487274
metab_1024	pantothenate		Cofactors and Vitamins	Pantothenate and CoA Metabolism	0.0585424	0.0241698	0.0156282	0.281592	0.048943	0.0232877	0.0358636	0.418127	-0.0978278	0.0590975	0.097851
metab_1090	bilirubin (Z,Z)		Cofactors and Vitamins	Hemoglobin and Porphyrin Metabolism	0.0588671	0.0243707	0.0159141	0.281623	0.0613361	0.0233929	0.00889138	0.190573	-0.146196	0.0595085	0.014021
metab_100006191	p-cresol glucuronide*		Amino Acid	Tyrosine Metabolism	-0.0586861	0.0244208	0.0164593	0.286161	-0.051482	0.0235434	0.0290259	0.371496	0.12456	0.0582845	0.0325901
metab_100015792	sphingomyelin (d18:1/25:0, d19:0/24:1, d20:1/23:0, d19:1/24:0)*		Lipid	Sphingomyelins	0.0580138	0.024373	0.01751	0.289207	0.0497682	0.0234531	0.0341117	0.407286	-0.141226	0.056425	0.0123183
metab_999912221	X - 12221		NA	NA	-0.0578966	0.0242738	0.0172804	0.289207	-0.0567199	0.0233084	0.0151518	0.257335	-0.0166666	0.0574929	0.7719
metab_999923655	X - 23655		NA	NA	-0.0579288	0.0243084	0.0173771	0.289207	-0.0567266	0.0233499	0.0153206	0.257335	0.0827779	0.0584807	0.156929
metab_823	pyruvate		Carbohydrate	Glycolysis, Gluconeogenesis, and Pyruvate Metabolism	0.0567023	0.0241423	0.019058	0.292709	0.0613668	0.0231913	0.00828624	0.190573	0.0411441	0.0576331	0.475292
metab_100020497	sulfate of piperine metabolite C16H19NO3 (3)*		Xenobiotics	Food Component/Plant	0.0581377	0.0247826	0.0191989	0.292709	0.0625507	0.0237802	0.008677	0.190573	-0.090908	0.0569206	0.110243
metab_100020504	sulfate of piperine metabolite C18H21NO3 (3)*		Xenobiotics	Food Component/Plant	0.0581108	0.0246755	0.0187386	0.292709	0.0630948	0.0236703	0.00782538	0.190225	-0.0892921	0.0572553	0.118868
metab_999911483	X - 11483		NA	NA	0.0564829	0.0239108	0.018379	0.292709	0.0470014	0.0230502	0.041737	0.46202	0.0426926	0.0542529	0.43133
metab_999923787	X - 23787		NA	NA	0.0579614	0.0245715	0.0185443	0.292709	0.0473463	0.023648	0.0455746	0.46202	0.0298573	0.0565314	0.597393
metab_999924518	X - 24518		NA	NA	-0.0595984	0.0254784	0.0195461	0.293488	-0.0582422	0.0244596	0.0174681	0.274777	-0.00513226	0.0616836	0.93369
metab_100020276	sphingomyelin (d17:1/14:0, d16:1/15:0)*		Lipid	Sphingomyelins	0.0626534	0.0268558	0.0198719	0.293925	0.0543481	0.0258376	0.0357071	0.418127	-0.0594156	0.0655337	0.364596
metab_999924337	X - 24337		NA	NA	-0.0580045	0.0250269	0.020692	0.301555	-0.0364785	0.0242208	0.132401	0.601246	0.0781237	0.0584748	0.181542
metab_100002544	4-hydroxyglutamate		Amino Acid	Glutamate Metabolism	-0.0629394	0.0272759	0.0212546	0.301915	-0.0375747	0.0264185	0.155294	0.6167	0.0381815	0.0640008	0.550788
metab_100001148	5-hydroxyhexanoate		Lipid	Fatty Acid, Monohydroxy	-0.0560809	0.0243171	0.021326	0.301915	-0.0476235	0.023382	0.0419702	0.46202	0.0735726	0.0557379	0.186843
metab_100000711	4-acetylphenol sulfate		Xenobiotics	Benzoate Metabolism	-0.0544858	0.0242598	0.0249525	0.33872	-0.0579314	0.0232742	0.0129895	0.241191	0.0276241	0.056524	0.625044
metab_100006082	4-hydroxychlorothalonil		Xenobiotics	Chemical	0.054911	0.0244443	0.0249238	0.33872	0.0290853	0.0236969	0.220001	0.660929	-0.158066	0.0597635	0.00817251
metab_100020492	glucuronide of piperine metabolite C17H21NO3 (4)*		Xenobiotics	Food Component/Plant	0.0561243	0.0250557	0.0253376	0.33872	0.0633217	0.0240553	0.00862712	0.190573	-0.00222296	0.0560892	0.968386
metab_999917685	X - 17685		NA	NA	-0.054218	0.0242109	0.0253754	0.33872	-0.0414889	0.0233497	0.0759359	0.55206	0.0331764	0.0554078	0.549327
metab_999918899	X - 18899		NA	NA	0.0548577	0.0245399	0.0256347	0.33872	0.0581442	0.0235806	0.0138603	0.241191	0.0208901	0.0563793	0.710989
metab_100020377	ethyl beta-glucopyranoside		Xenobiotics	Food Component/Plant	0.0538922	0.0242703	0.0266353	0.34731	0.0445019	0.0233445	0.0569326	0.50829	-0.031735	0.0592064	0.591954
metab_1128	2-aminobutyrate		Amino Acid	Glutathione Metabolism	0.0523512	0.0239461	0.0290596	0.372027	0.046281	0.0230561	0.0450176	0.46202	-0.156144	0.0593144	0.00847638
metab_999911850	X - 11850		NA	NA	-0.0527695	0.0241856	0.0293809	0.372027	-0.0393932	0.0233936	0.0925469	0.584165	0.0231713	0.0565882	0.682193
metab_999915245	X - 15245		NA	NA	0.0533125	0.0244762	0.0296571	0.372027	0.0461314	0.0235164	0.0501129	0.482154	-0.0140765	0.0578981	0.807909
metab_100001988	5alpha-pregnan-3beta,20alpha-diol disulfate		Lipid	Progestin Steroids	-0.0536402	0.0248889	0.0314139	0.384335	-0.0467592	0.0239481	0.0511902	0.487784	0.107489	0.0602383	0.0743588
metab_100001404	indolebutyrate		Amino Acid	Tryptophan Metabolism	-0.0521667	0.0241589	0.0310915	0.384335	-0.0298227	0.0233715	0.202279	0.658611	0.102226	0.0555915	0.065932
metab_100008928	2-hydroxybutyrate/2-hydroxyisobutyrate		Amino Acid	Glutathione Metabolism	0.0522649	0.0245626	0.0336251	0.396696	0.0394749	0.0236828	0.0959041	0.585192	-0.167232	0.0620481	0.0070347
metab_100000841	oxalate (ethanedioate)		Cofactors and Vitamins	Ascorbate and Aldarate Metabolism	0.0537728	0.0252067	0.0331747	0.396696	0.0459873	0.0242361	0.0580901	0.511655	-0.160533	0.0536475	0.0027683
metab_999925343	X - 25343		NA	NA	0.0514753	0.0241608	0.0334009	0.396696	0.0520874	0.0232405	0.0252573	0.345159	-0.00948066	0.0565631	0.866888
metab_100021105	eicosenedioate (C20:1-DC)*		Lipid	Fatty Acid, Dicarboxylate	0.0508618	0.0242647	0.0363523	0.418061	0.0710876	0.0233338	0.00238325	0.0984083	-0.016981	0.0577232	0.76862
metab_1052	glycerate		Carbohydrate	Glycolysis, Gluconeogenesis, and Pyruvate Metabolism	0.0518193	0.0247677	0.0367016	0.418061	0.0478487	0.0238061	0.0447401	0.46202	-0.162651	0.0551615	0.00319179
metab_825	uracil		Nucleotide	Pyrimidine Metabolism, Uracil containing	0.050475	0.0240706	0.0362784	0.418061	0.0454416	0.0231474	0.0499414	0.482154	0.015826	0.0568737	0.780808
metab_100001502	gamma-glutamyl-2-aminobutyrate		Peptide	Gamma-glutamyl Amino Acid	0.0499139	0.0239786	0.037663	0.419371	0.0424043	0.023153	0.0673636	0.532411	-0.1109	0.0576146	0.0542458
metab_999925271	X - 25271		NA	NA	0.0505236	0.0242418	0.0374308	0.419371	0.0445663	0.0232914	0.0560148	0.506352	-0.0495984	0.0546758	0.364334
metab_100000096	4-guanidinobutanoate		Amino Acid	Guanidino and Acetamido Metabolism	-0.054691	0.0267663	0.0413179	0.448241	-0.0498294	0.0257466	0.0532606	0.502678	0.0852797	0.0563913	0.130461
metab_100002951	eicosanedioate (C20-DC)		Lipid	Fatty Acid, Dicarboxylate	0.0495799	0.0243001	0.0416127	0.448241	0.0631841	0.0234003	0.00706279	0.189168	0.0179198	0.0570362	0.753383
metab_100006369	N-carbamoylalanine		Amino Acid	Alanine and Aspartate Metabolism	-0.0495951	0.0242545	0.0411695	0.448241	-0.0398814	0.0233322	0.0877478	0.579245	0.00716511	0.0563816	0.898875
metab_999919141	X - 19141		NA	NA	0.0491753	0.0241654	0.0421514	0.449162	0.0587035	0.0231886	0.011527	0.230254	-0.0238646	0.056268	0.671475
metab_100001178	3-carboxy-4-methyl-5-propyl-2-furanpropanoate (CMPF)		Lipid	Fatty Acid, Dicarboxylate	0.0476756	0.0241206	0.0484002	0.464689	0.038747	0.0232093	0.0953792	0.585192	-0.0798447	0.0557256	0.151909
metab_100002049	4-hydroxycoumarin		Xenobiotics	Drug - Cardiovascular	0.0481178	0.0242008	0.0470868	0.464689	0.040729	0.0233325	0.0812276	0.566877	-0.0112215	0.0557066	0.840356
metab_100006005	5alpha-androstan-3alpha,17beta-diol monosulfate (2)		Lipid	Androgenic Steroids	0.0776643	0.039318	0.0485434	0.464689	0.0677173	0.037784	0.0734382	0.550869	0.0377354	0.0930036	0.684933
metab_796	alpha-ketobutyrate		Amino Acid	Methionine, Cysteine, SAM and Taurine Metabolism	0.0490071	0.0248428	0.0488396	0.464689	0.0371442	0.0239629	0.121481	0.600681	-0.176314	0.0577192	0.00225295
metab_100022005	bilirubin degradation product, C17H18N2O4 (1)**		Partially Characterized Molecules	Partially Characterized Molecules	0.0489729	0.0244971	0.0458977	0.464689	0.0538979	0.0235187	0.0221563	0.327714	-0.0998116	0.0559553	0.0744606
metab_250	biliverdin		Cofactors and Vitamins	Hemoglobin and Porphyrin Metabolism	0.0481745	0.0244636	0.0492354	0.464689	0.0557416	0.0234885	0.0178491	0.276382	-0.0192477	0.0588798	0.743745
metab_100006438	citraconate/glutaconate		Energy	TCA Cycle	-0.0484524	0.0244684	0.0479874	0.464689	-0.0527192	0.0235328	0.0253215	0.345159	0.0895125	0.0586014	0.126642
metab_342	glycocholate		Lipid	Primary Bile Acid Metabolism	-0.0478556	0.0242315	0.0485832	0.464689	-0.0503781	0.0233336	0.0311143	0.376601	-0.00191231	0.055105	0.972317
metab_100000295	tartarate		Xenobiotics	Food Component/Plant	0.0481188	0.0243624	0.048562	0.464689	0.0371179	0.023433	0.11355	0.600655	0.0365649	0.0559241	0.51322
metab_100000840	tartronate (hydroxymalonate)		Xenobiotics	Food Component/Plant	0.0503928	0.0255448	0.048836	0.464689	0.0410553	0.0246655	0.0963683	0.585192	-0.153395	0.0548797	0.00518805
metab_999911372	X - 11372		NA	NA	0.0487309	0.0244135	0.0462302	0.464689	0.0653285	0.0234602	0.00547237	0.161943	0.0697605	0.0593709	0.239997
metab_999925936	X - 25936		NA	NA	0.048079	0.0239874	0.045335	0.464689	0.0553438	0.0230408	0.0165108	0.267788	-0.0695535	0.0549327	0.205457
metab_999919438	X - 19438		NA	NA	0.049083	0.0250783	0.0506368	0.473407	0.0408898	0.024099	0.090096	0.583563	-0.0642938	0.0599339	0.283386
metab_100009066	1-palmitoyl-2-oleoyl-GPI (16:0/18:1)*		Lipid	Phosphatidylinositol (PI)	0.0476207	0.024584	0.0530535	0.473851	0.0415472	0.023643	0.0792159	0.561881	0.0801256	0.0601895	0.183116
metab_100009181	1-stearoyl-2-oleoyl-GPI (18:0/18:1)*		Lipid	Phosphatidylinositol (PI)	0.0471621	0.0243985	0.0535533	0.473851	0.0428351	0.0234423	0.067996	0.532411	0.0377713	0.0576056	0.512025
metab_100002029	androstenediol (3beta,17beta) monosulfate (2)		Lipid	Androgenic Steroids	0.0473303	0.0243904	0.0526304	0.473851	0.0374177	0.0234583	0.111052	0.600655	0.0665512	0.058354	0.254089
metab_100022006	bilirubin degradation product, C17H18N2O4 (2)**		Partially Characterized Molecules	Partially Characterized Molecules	0.0476632	0.0244748	0.0517956	0.473851	0.0540911	0.0234986	0.0215721	0.323908	-0.0791322	0.0566938	0.16278
metab_100000258	glycerol 3-phosphate		Lipid	Glycerolipid Metabolism	0.0465097	0.0240345	0.0532907	0.473851	0.046805	0.0231428	0.0434301	0.46202	0.0105734	0.0567948	0.852313
metab_100002106	sphingomyelin (d18:1/18:1, d18:2/18:0)		Lipid	Sphingomyelins	0.0492023	0.0253948	0.0530006	0.473851	0.0471745	0.0244699	0.0541916	0.506352	-0.140607	0.0660859	0.0333674
metab_100001950	bilirubin (E,E)*		Cofactors and Vitamins	Hemoglobin and Porphyrin Metabolism	0.0467395	0.0242891	0.0546346	0.479141	0.0426307	0.0233503	0.0682303	0.532411	-0.0806775	0.0599329	0.178261
metab_100020541	11beta-hydroxyandrosterone glucuronide		Lipid	Androgenic Steroids	-0.0478816	0.0251067	0.0568258	0.493985	-0.0448614	0.0241013	0.0630226	0.532411	0.13093	0.0575399	0.0228784
metab_100009007	1-(1-enyl-palmitoyl)-2-oleoyl-GPC (P-16:0/18:1)*		Lipid	Plasmalogen	0.0479022	0.0256814	0.0624744	0.498489	0.0498884	0.0247194	0.0438718	0.46202	0.0445753	0.0571904	0.435733
metab_100015638	2-hydroxynervonate*		Lipid	Fatty Acid, Monohydroxy	-0.0437945	0.0239742	0.0680734	0.498489	-0.039882	0.0230677	0.0841723	0.576586	0.0728827	0.0592855	0.21894
metab_100002284	2S,3R-dihydroxybutyrate		Lipid	Fatty Acid, Dihydroxy	0.050796	0.0272314	0.0624609	0.498489	0.0331445	0.0262713	0.207415	0.658611	-0.140382	0.0671459	0.036555
metab_100020851	3-ethylcatechol sulfate (1)		Xenobiotics	Food Component/Plant	-0.0445125	0.024265	0.066923	0.498489	-0.0425585	0.0233059	0.0681738	0.532411	-0.00233959	0.0584832	0.968089
metab_100006375	3-methoxycatechol sulfate (1)		Xenobiotics	Benzoate Metabolism	-0.0447342	0.0242106	0.0649752	0.498489	-0.0333797	0.0233069	0.152443	0.614111	-0.0144378	0.0565928	0.798632
metab_100001755	4-vinylphenol sulfate		Xenobiotics	Benzoate Metabolism	-0.0467928	0.0250782	0.0623863	0.498489	-0.0390032	0.0241737	0.107	0.600655	-0.00709514	0.058004	0.902644
metab_100006614	adipoylcarnitine (C6-DC)		Lipid	Fatty Acid Metabolism (Acyl Carnitine, Dicarboxylate)	-0.0453791	0.0246083	0.0655062	0.498489	-0.0372087	0.0236761	0.116406	0.600655	0.0884966	0.0574247	0.123295
metab_100022007	bilirubin degradation product, C17H18N2O4 (3)**		Partially Characterized Molecules	Partially Characterized Molecules	0.0463861	0.0244738	0.0583712	0.498489	0.0525129	0.023513	0.0257737	0.345159	-0.0901038	0.0569058	0.113333
metab_100015968	carotene diol (3)		Cofactors and Vitamins	Vitamin A Metabolism	0.0454682	0.0250126	0.0694286	0.498489	0.0334525	0.0241122	0.165678	0.641355	-0.119033	0.0585116	0.0419168
metab_100021711	decadienedioic acid (C10:2-DC)**		Lipid	Fatty Acid, Dicarboxylate	-0.0438091	0.0241291	0.0697658	0.498489	-0.0319339	0.0232583	0.170096	0.644368	-0.0110292	0.0559591	0.843754
metab_100001540	glutamine_degradant*		Partially Characterized Molecules	Partially Characterized Molecules	-0.0523178	0.0285246	0.0669676	0.498489	-0.0445508	0.0274779	0.105301	0.600655	0.122806	0.0659053	0.0624108
metab_100019794	hydroxy-CMPF*		Lipid	Fatty Acid, Dicarboxylate	0.0455428	0.0242166	0.0603463	0.498489	0.0372285	0.0233035	0.110499	0.600655	-0.103403	0.0543613	0.0571532
metab_482	lactate		Carbohydrate	Glycolysis, Gluconeogenesis, and Pyruvate Metabolism	0.0439193	0.0241463	0.0692647	0.498489	0.0525156	0.0232069	0.0238809	0.342986	0.0741509	0.0548622	0.176508
metab_1104	methyl indole-3-acetate		Xenobiotics	Food Component/Plant	-0.0453573	0.0245192	0.0646626	0.498489	-0.0325608	0.0236162	0.16832	0.644037	0.0441598	0.0564189	0.433796
metab_100009038	myristoyl dihydrosphingomyelin (d18:0/14:0)*		Lipid	Dihydrosphingomyelins	0.0449308	0.0247606	0.0699193	0.498489	0.0443667	0.0237908	0.0625294	0.532411	-0.0594321	0.0610727	0.330485
metab_100001612	N-acetyl-aspartyl-glutamate (NAAG)		Amino Acid	Glutamate Metabolism	0.0458611	0.0246263	0.0628917	0.498489	0.0527186	0.0237872	0.0269267	0.355791	-0.0536856	0.0560127	0.337833
metab_100015786	sphingomyelin (d18:0/20:0, d16:0/22:0)*		Lipid	Dihydrosphingomyelins	0.0439935	0.0241848	0.069238	0.498489	0.0459643	0.0232386	0.048245	0.481547	-0.114901	0.0612384	0.0606161
metab_100009025	sphingomyelin (d18:1/21:0, d17:1/22:0, d16:1/23:0)*		Lipid	Sphingomyelins	0.0474967	0.0251997	0.0597806	0.498489	0.0464056	0.024224	0.0557256	0.506352	-0.123338	0.0623906	0.0480564
metab_100000445	theobromine		Xenobiotics	Xanthine Metabolism	0.0443448	0.0239171	0.0640544	0.498489	0.0481522	0.0229691	0.0363301	0.418641	-0.0451603	0.0563067	0.422529
metab_999911843	X - 11843		NA	NA	-0.0455892	0.0241563	0.0594503	0.498489	-0.0357538	0.02333	0.12575	0.600681	-0.00338706	0.0564309	0.952139
metab_999913866	X - 13866		NA	NA	0.0448623	0.0241836	0.0639158	0.498489	0.0273369	0.0233679	0.242375	0.674701	-0.0129375	0.0572904	0.821339
metab_999917676	X - 17676		NA	NA	-0.045323	0.0244004	0.0635736	0.498489	-0.0426527	0.0234834	0.0696633	0.536992	0.0687274	0.0597445	0.249998
metab_999921733	X - 21733		NA	NA	0.0460079	0.0246125	0.0619095	0.498489	0.0308019	0.0237442	0.194885	0.658611	-0.0771154	0.0577668	0.181895
metab_999925422	X - 25422		NA	NA	-0.0455401	0.0244873	0.0632511	0.498489	-0.0370851	0.0235682	0.115954	0.600655	0.0954859	0.0586975	0.103791
metab_999925520	X - 25520		NA	NA	0.0437872	0.0241263	0.069872	0.498489	0.0303512	0.0232516	0.192115	0.658611	-0.0204241	0.0549615	0.710185
metab_999925419	X - 25419		NA	NA	0.0439885	0.0243134	0.070752	0.500823	0.0336546	0.0233894	0.150537	0.611496	-0.0646987	0.0570825	0.257036
metab_100002028	androstenediol (3beta,17beta) monosulfate (1)		Lipid	Androgenic Steroids	0.0492583	0.0272958	0.0714724	0.502335	0.0438018	0.0262546	0.095599	0.585192	0.0543302	0.0613853	0.37612
metab_409	malate		Energy	TCA Cycle	0.043717	0.0243076	0.0724372	0.50553	0.043231	0.0234415	0.065485	0.532411	0.0283926	0.0567276	0.616718
metab_100002167	12-HETE		Lipid	Eicosanoid	-0.0430034	0.0239786	0.0732471	0.507608	-0.0359149	0.0230614	0.119741	0.600681	0.124048	0.054132	0.02193
metab_111	3-hydroxyisobutyrate		Amino Acid	Leucine, Isoleucine and Valine Metabolism	0.0433548	0.024263	0.074298	0.511315	0.040045	0.0233065	0.0861097	0.576586	-0.173914	0.0601751	0.00385075
metab_100004227	2-aminooctanoate		Lipid	Fatty Acid, Amino	0.0439036	0.0246998	0.0758284	0.516838	0.0541748	0.0237725	0.0229105	0.333887	0.0282894	0.0581317	0.626512
metab_100001611	3beta,7alpha-dihydroxy-5-cholestenoate		Lipid	Sterol	-0.0434899	0.024667	0.0782297	0.516838	-0.0245361	0.0238173	0.303205	0.734677	-0.0104962	0.0570237	0.85396
metab_100001989	glycocholenate sulfate*		Lipid	Secondary Bile Acid Metabolism	-0.0435636	0.0246811	0.077896	0.516838	-0.0328493	0.0238097	0.168039	0.644037	0.0224379	0.0572774	0.69525
metab_100004328	sphingomyelin (d18:1/14:0, d16:1/16:0)*		Lipid	Sphingomyelins	0.043822	0.024743	0.0768877	0.516838	0.0450891	0.0237866	0.0583421	0.511655	-0.0517411	0.0614782	0.400002
metab_100001022	threonate		Cofactors and Vitamins	Ascorbate and Aldarate Metabolism	0.0433032	0.0245011	0.0775033	0.516838	0.0373236	0.023542	0.11323	0.600655	-0.177277	0.054804	0.00121754
metab_999912410	X - 12410		NA	NA	-0.0428611	0.0241858	0.0767102	0.516838	-0.0505597	0.0232077	0.0296259	0.371637	-0.0433629	0.0566691	0.444156
metab_240	3-(4-hydroxyphenyl)lactate		Amino Acid	Tyrosine Metabolism	0.0457728	0.0261532	0.0804313	0.524391	0.0416176	0.0251458	0.0982678	0.586647	-0.0913687	0.0621357	0.141434
metab_999915461	X - 15461		NA	NA	-0.0427907	0.0244257	0.0801399	0.524391	-0.0277189	0.0235347	0.239198	0.674701	-0.0183676	0.058519	0.753616
metab_100006376	3-methoxycatechol sulfate (2)		Xenobiotics	Benzoate Metabolism	-0.0424444	0.0243673	0.0818784	0.530337	-0.0408366	0.0235046	0.082666	0.572881	-0.0110901	0.0580581	0.848512
metab_100006105	4-methylguaiacol sulfate		Xenobiotics	Benzoate Metabolism	-0.0415627	0.0241075	0.0850443	0.543735	-0.0295175	0.0232186	0.203959	0.658611	0.049138	0.0557278	0.377912
metab_100001468	N1-Methyl-2-pyridone-5-carboxamide		Cofactors and Vitamins	Nicotinate and Nicotinamide Metabolism	0.041755	0.0242031	0.0848396	0.543735	0.0371877	0.0232722	0.11041	0.600655	-0.0747451	0.0564218	0.185252
metab_100015752	glycosyl-N-(2-hydroxynervonoyl)-sphingosine (d18:1/24:1(2OH))*		Lipid	Hexosylceramides (HCER)	-0.0432866	0.0251863	0.0860239	0.546472	-0.0440896	0.0242953	0.069901	0.536992	0.0572768	0.0616283	0.352686
metab_100003892	lanthionine		Amino Acid	Methionine, Cysteine, SAM and Taurine Metabolism	-0.041616	0.0243068	0.0872237	0.550565	-0.0292814	0.0234648	0.212401	0.658611	-0.0498194	0.0572	0.383772
metab_100020819	glycoursodeoxycholic acid sulfate (1)		Lipid	Secondary Bile Acid Metabolism	-0.0422677	0.0248479	0.0892799	0.556659	-0.0336231	0.023924	0.16025	0.631141	0.154987	0.0553515	0.00510935
metab_100015787	sphingomyelin (d18:1/19:0, d19:1/18:0)*		Lipid	Sphingomyelins	0.0425588	0.0250215	0.0893126	0.556659	0.0395358	0.024077	0.100932	0.598942	-0.114219	0.0649667	0.0787286
metab_100015966	carotene diol (1)		Cofactors and Vitamins	Vitamin A Metabolism	0.0423502	0.0251263	0.0922427	0.567501	0.0256609	0.0242304	0.28987	0.731092	-0.130714	0.0574735	0.0229462
metab_100015834	lignoceroylcarnitine (C24)*		Lipid	Fatty Acid Metabolism (Acyl Carnitine, Long Chain Saturated)	0.040668	0.024148	0.0925087	0.567501	0.0457922	0.0232009	0.0487222	0.481547	-0.00264826	0.0564246	0.962565
metab_100006129	vanillactate		Amino Acid	Tyrosine Metabolism	-0.0412552	0.0245163	0.09277	0.567501	-0.0287918	0.0236828	0.224412	0.663457	0.0495329	0.0541212	0.360075
metab_100000551	4-methyl-2-oxopentanoate		Amino Acid	Leucine, Isoleucine and Valine Metabolism	0.0420812	0.0251883	0.0951391	0.571411	0.0355552	0.0242165	0.142398	0.606266	-0.131502	0.0595789	0.0273012
metab_100001594	beta-hydroxyisovaleroylcarnitine		Amino Acid	Leucine, Isoleucine and Valine Metabolism	0.0403079	0.0241002	0.094774	0.571411	0.028905	0.0231892	0.212914	0.658611	-0.149976	0.0610769	0.0140675
metab_999912117	X - 12117		NA	NA	-0.0422954	0.0253151	0.0951199	0.571411	-0.0321396	0.0243743	0.187649	0.658611	0.0554197	0.064446	0.389822
metab_100002129	pregnenolone sulfate		Lipid	Pregnenolone Steroids	-0.0445974	0.0268671	0.0972809	0.580755	-0.0395238	0.0258554	0.126708	0.600681	0.124438	0.0587593	0.0341958
metab_100001197	10-undecenoate (11:1n1)		Lipid	Medium Chain Fatty Acid	0.0400401	0.0241963	0.0983166	0.581789	0.0348223	0.0233637	0.136462	0.60194	-0.0973113	0.0571244	0.0884749
metab_100021839	2-methoxyhydroquinone sulfate (1)		Xenobiotics	Benzoate Metabolism	-0.0401279	0.0242719	0.0986283	0.581789	-0.0336156	0.0233636	0.15056	0.611496	0.0142424	0.0567247	0.801752
metab_100006314	sphingomyelin (d17:1/16:0, d18:1/15:0, d16:1/17:0)*		Lipid	Sphingomyelins	0.0412839	0.0251267	0.100729	0.590663	0.0423468	0.0241566	0.0799447	0.561881	-0.131585	0.062253	0.0345398
metab_100009009	1-(1-enyl-palmitoyl)-2-linoleoyl-GPC (P-16:0/18:2)*		Lipid	Plasmalogen	0.0420585	0.0259682	0.105667	0.591618	0.0545565	0.0249827	0.0292398	0.371496	-0.0671707	0.0593691	0.257883
metab_100015727	ceramide (d16:1/24:1, d18:1/22:1)*		Lipid	Ceramides	0.0392293	0.0240884	0.10376	0.591618	0.0359061	0.0231575	0.121374	0.600681	0.00751815	0.0536722	0.8886
metab_100000961	homoarginine		Amino Acid	Urea cycle; Arginine and Proline Metabolism	0.0397209	0.0245205	0.105606	0.591618	0.0450433	0.0235335	0.0559404	0.506352	-0.0858895	0.0593544	0.147879
metab_100009045	phenylacetylglutamate		Peptide	Acetylated Peptides	-0.0398152	0.0244632	0.103972	0.591618	-0.0401919	0.023534	0.0880192	0.579245	0.0481107	0.057168	0.40003
metab_100006290	sphingomyelin (d18:1/20:0, d16:1/22:0)*		Lipid	Sphingomyelins	0.0396979	0.0242211	0.10157	0.591618	0.0465725	0.0232739	0.0456892	0.46202	-0.0816061	0.0585765	0.163573
metab_100005985	sphingomyelin (d18:2/14:0, d18:1/14:1)*		Lipid	Sphingomyelins	0.045305	0.0278057	0.103594	0.591618	0.0450926	0.0267659	0.0923972	0.584165	-0.019456	0.0759017	0.797695
metab_1648	taurocholate		Lipid	Primary Bile Acid Metabolism	-0.0390888	0.024073	0.10478	0.591618	-0.0427678	0.0232554	0.0662413	0.532411	-0.0478684	0.0563545	0.39565
metab_999917653	X - 17653		NA	NA	0.0396204	0.0242886	0.103194	0.591618	0.0583151	0.0234197	0.012956	0.241191	0.0576402	0.0592536	0.330667
metab_849	caffeine		Xenobiotics	Xanthine Metabolism	0.0392132	0.0242795	0.106648	0.592651	0.0339248	0.0233237	0.146155	0.609121	-0.025191	0.0575966	0.661843
metab_1135	ursodeoxycholate		Lipid	Secondary Bile Acid Metabolism	-0.0392036	0.0243013	0.107048	0.592651	-0.0305158	0.0233862	0.192277	0.658611	0.133245	0.0541882	0.0139349
metab_100002873	1-lignoceroyl-GPC (24:0)		Lipid	Lysophospholipid	0.0419593	0.0262432	0.110205	0.59804	0.0335907	0.0252259	0.183334	0.655898	0.0712485	0.059581	0.231765
metab_100001272	1-oleoyl-GPC (18:1)		Lipid	Lysophospholipid	0.0395764	0.0247689	0.110435	0.59804	0.0375341	0.0238099	0.115287	0.600655	0.202863	0.0599463	0.00071419
metab_100015838	eicosenoylcarnitine (C20:1)*		Lipid	Fatty Acid Metabolism (Acyl Carnitine, Monounsaturated)	0.0397124	0.0248009	0.109676	0.59804	0.0357473	0.0238742	0.134666	0.601246	0.119586	0.0579379	0.0390144
metab_999926119	X - 26119		NA	NA	-0.03939	0.0245754	0.109328	0.59804	-0.0291146	0.0236372	0.218378	0.660929	0.119615	0.0591452	0.0431353
metab_100001731	indoleacetylglutamine		Amino Acid	Tryptophan Metabolism	-0.0400098	0.0253091	0.114268	0.612107	-0.0380135	0.0243201	0.118397	0.600681	0.067834	0.0574112	0.237386
metab_100010925	palmitoyl-arachidonoyl-glycerol (16:0/20:4) [2]*		Lipid	Diacylglycerol	-0.039547	0.0250126	0.114214	0.612107	-0.0363367	0.0240855	0.131742	0.601246
metab_100009160	1-(1-enyl-palmitoyl)-2-palmitoleoyl-GPC (P-16:0/16:1)*		Lipid	Plasmalogen	0.03949	0.0254911	0.121696	0.614796	0.0414622	0.0245576	0.0916924	0.584165	0.0382914	0.0596982	0.521252
metab_100021784	4-chlorobenzoic acid		Xenobiotics	Chemical	-0.0372224	0.0239935	0.121172	0.614796	-0.0190127	0.0231943	0.412599	0.792534	0.109046	0.0557105	0.0503047
metab_100015833	arachidoylcarnitine (C20)*		Lipid	Fatty Acid Metabolism (Acyl Carnitine, Long Chain Saturated)	0.0387908	0.0250174	0.121363	0.614796	0.0358232	0.0240478	0.136666	0.60194	-0.0193576	0.0590706	0.743136
metab_100006379	C-glycosyltryptophan		Amino Acid	Tryptophan Metabolism	-0.0384173	0.0244437	0.116383	0.614796	-0.0297714	0.0235584	0.206659	0.658611	0.0211058	0.0621718	0.734251
metab_100001925	cyclo(leu-pro)		Peptide	Dipeptide	0.0390552	0.0250337	0.119091	0.614796	0.0333123	0.0240744	0.166791	0.643151	0.0471267	0.0572623	0.410509
metab_330	fumarate		Energy	TCA Cycle	0.0377123	0.0240829	0.117718	0.614796	0.0362407	0.0231663	0.118087	0.600681	0.0318844	0.0567272	0.574071
metab_100020214	glyco-beta-muricholate**		Lipid	Primary Bile Acid Metabolism	-0.037307	0.0239698	0.119964	0.614796	-0.037298	0.0230261	0.105628	0.600655	0.0994423	0.0560323	0.0759421
metab_100010922	linoleoyl-arachidonoyl-glycerol (18:2/20:4) [1]*		Lipid	Diacylglycerol	-0.03789	0.024432	0.121297	0.614796	-0.024648	0.0235178	0.294896	0.731092
metab_100009028	N-palmitoyl-sphinganine (d18:0/16:0)		Lipid	Dihydroceramides	0.0374357	0.0240467	0.119874	0.614796	0.0288777	0.0231245	0.212069	0.658611	-0.0369046	0.0564994	0.513637
metab_100001121	pyridoxate		Cofactors and Vitamins	Vitamin B6 Metabolism	0.0379418	0.0240957	0.115696	0.614796	0.0291489	0.0231598	0.208505	0.658611	0.00930463	0.0570124	0.870358
metab_999911852	X - 11852		NA	NA	0.0373551	0.024094	0.121402	0.614796	0.0223776	0.0232138	0.335319	0.756121	-0.0969615	0.0588525	0.0994481
metab_999923782	X - 23782		NA	NA	0.0378916	0.0244934	0.122215	0.614796	0.0285961	0.023583	0.225616	0.663457	-0.0861724	0.0582634	0.139136
metab_100001872	1-stearoyl-2-arachidonoyl-GPS (18:0/20:4)		Lipid	Phosphatidylserine (PS)	-0.0367415	0.0239522	0.125396	0.615101	-0.0375108	0.0230286	0.103693	0.600655
metab_100008903	1,2-dilinoleoyl-GPC (18:2/18:2)		Lipid	Phosphatidylcholine (PC)	0.0392293	0.0258843	0.129984	0.615101	0.0454576	0.0248365	0.0675435	0.532411	0.0119151	0.0610416	0.845239
metab_100004112	3-methyl catechol sulfate (1)		Xenobiotics	Benzoate Metabolism	-0.0370855	0.0244631	0.129881	0.615101	-0.0322827	0.0235267	0.170358	0.644368	0.0258948	0.0589066	0.660234
metab_100004182	3b-hydroxy-5-cholenoic acid		Lipid	Secondary Bile Acid Metabolism	-0.0371811	0.0244046	0.127981	0.615101	-0.0236327	0.0234979	0.314817	0.743861	0.0745395	0.0549403	0.174864
metab_100015967	carotene diol (2)		Cofactors and Vitamins	Vitamin A Metabolism	0.0394697	0.0255863	0.123281	0.615101	0.0231241	0.0246613	0.34867	0.767945	-0.0862605	0.0579838	0.136839
metab_100001605	catechol sulfate		Xenobiotics	Benzoate Metabolism	-0.0368813	0.0242222	0.128208	0.615101	-0.0413483	0.0233011	0.0763195	0.55206	-0.074346	0.0545028	0.172543
metab_800	cysteine		Amino Acid	Methionine, Cysteine, SAM and Taurine Metabolism	0.0368123	0.0239786	0.125085	0.615101	0.0428441	0.023112	0.0641051	0.532411	-0.114575	0.0571453	0.0449648
metab_100001034	indoleacetate		Amino Acid	Tryptophan Metabolism	-0.0366053	0.0242147	0.130965	0.615101	-0.0219805	0.0233133	0.346024	0.765424	0.0123152	0.0559422	0.825761
metab_100001083	indolepropionate		Amino Acid	Tryptophan Metabolism	0.0372416	0.0245448	0.129547	0.615101	0.0323611	0.0235757	0.170209	0.644368	0.0200067	0.0565873	0.723672
metab_100005864	methyl glucopyranoside (alpha + beta)		Xenobiotics	Food Component/Plant	0.0376357	0.0246347	0.126929	0.615101	0.0294612	0.0236803	0.213781	0.658611	-0.12447	0.0617452	0.0438144
metab_445	orotate		Nucleotide	Pyrimidine Metabolism, Orotate containing	-0.0369822	0.0241193	0.125555	0.615101	-0.0348305	0.0232541	0.134535	0.601246	0.060534	0.0534975	0.257832
metab_100009407	pimeloylcarnitine/3-methyladipoylcarnitine (C7-DC)		Lipid	Fatty Acid Metabolism (Acyl Carnitine, Dicarboxylate)	-0.0366385	0.0242125	0.130581	0.615101	-0.0520943	0.0233008	0.0256172	0.345159	0.00246124	0.0574176	0.965809
metab_999921821	X - 21821		NA	NA	0.0368141	0.0240822	0.126697	0.615101	0.0275925	0.0231704	0.23403	0.674277	0.0612686	0.056735	0.280183
metab_999924811	X - 24811		NA	NA	-0.0372005	0.0242879	0.125964	0.615101	-0.0367229	0.0233479	0.116108	0.600655	0.0274665	0.0583356	0.637757
metab_100001092	trigonelline (N'-methylnicotinate)		Cofactors and Vitamins	Nicotinate and Nicotinamide Metabolism	-0.0362647	0.0241648	0.13378	0.625356	-0.0335616	0.0232223	0.148746	0.609121	0.0319551	0.0569168	0.574501
metab_100002875	1-(1-enyl-palmitoyl)-GPC (P-16:0)*		Lipid	Lysoplasmalogen	0.0363413	0.0248133	0.143386	0.635874	0.0397739	0.0238915	0.0963114	0.585192	0.0433435	0.0581369	0.455943
metab_100020427	1-carboxyethylisoleucine	N-lactoyl isoleucine	Amino Acid	Leucine, Isoleucine and Valine Metabolism	-0.0393298	0.026837	0.143135	0.635874	-0.0308269	0.0258115	0.232675	0.674213
metab_100009131	1-linoleoyl-2-arachidonoyl-GPC (18:2/20:4n6)*		Lipid	Phosphatidylcholine (PC)	0.0334039	0.0247239	0.177014	0.635874	0.0375163	0.0237279	0.11421	0.600655	-0.0238189	0.0579966	0.681296
metab_100001395	1-linoleoyl-GPC (18:2)		Lipid	Lysophospholipid	0.0353702	0.0252428	0.161503	0.635874	0.0388719	0.024257	0.1094	0.600655	0.0752732	0.0633402	0.234677
metab_55	1-methylnicotinamide		Cofactors and Vitamins	Nicotinate and Nicotinamide Metabolism	0.0332642	0.0240175	0.166398	0.635874	0.0349	0.0230705	0.130697	0.601246	-0.0748145	0.0556167	0.178567
metab_100008915	1-palmitoyl-2-docosahexaenoyl-GPC (16:0/22:6)		Lipid	Phosphatidylcholine (PC)	0.0341643	0.0241149	0.156911	0.635874	0.0259645	0.0232282	0.263953	0.698686	0.00869809	0.0553537	0.875137
metab_1537	1-palmitoyl-2-linoleoyl-GPC (16:0/18:2)		Lipid	Phosphatidylcholine (PC)	0.0347946	0.0245182	0.15621	0.635874	0.035454	0.0235581	0.13269	0.601246	-0.00443583	0.0610909	0.942116
metab_100002417	2,3-dihydroxyisovalerate		Xenobiotics	Food Component/Plant	0.0345219	0.024406	0.15757	0.635874	0.0133988	0.0235756	0.569952	0.859244	0.103435	0.0546693	0.0584884
metab_100000861	2,3-dihydroxypyridine		Xenobiotics	Food Component/Plant	-0.0348827	0.0243018	0.151525	0.635874	-0.0269408	0.0233484	0.248867	0.679413	0.0217887	0.0575835	0.705145
metab_100000936	3-methyl-2-oxobutyrate		Amino Acid	Leucine, Isoleucine and Valine Metabolism	0.0341547	0.0242709	0.159708	0.635874	0.0357754	0.0233233	0.125413	0.600681	-0.131925	0.0562353	0.0189792
metab_100001466	3-methylcytidine		Nucleotide	Pyrimidine Metabolism, Cytidine containing	0.0359579	0.0247926	0.147314	0.635874	0.0423394	0.0238068	0.0756701	0.55206	-0.0568735	0.0568518	0.317126
metab_100000042	3-methylhistidine		Amino Acid	Histidine Metabolism	0.0338139	0.0240571	0.160201	0.635874	0.0357644	0.0231334	0.122459	0.600681	0.0326856	0.0530981	0.538178
metab_100001398	3,7-dimethylurate		Xenobiotics	Xanthine Metabolism	0.035721	0.0239829	0.136725	0.635874	0.0392398	0.0230363	0.0888449	0.579245	-0.0699371	0.0570822	0.2205
metab_100002014	5alpha-pregnan-3beta,20alpha-diol monosulfate (2)		Lipid	Progestin Steroids	-0.0353657	0.0245844	0.15063	0.635874	-0.0292491	0.0236271	0.216063	0.658611	0.058417	0.0568671	0.3043
metab_100002009	5alpha-pregnan-3beta,20beta-diol monosulfate (1)		Lipid	Progestin Steroids	-0.034387	0.0245203	0.161147	0.635874	-0.0296266	0.0235892	0.209469	0.658611	0.110016	0.05632	0.0507722
metab_100001300	alpha-hydroxyisovalerate		Amino Acid	Leucine, Isoleucine and Valine Metabolism	0.0356924	0.0252753	0.158255	0.635874	0.0193828	0.0243599	0.426427	0.798761	-0.0253942	0.0618429	0.681348
metab_100002026	androstenediol (3alpha, 17alpha) monosulfate (2)		Lipid	Androgenic Steroids	0.0374748	0.0266196	0.159542	0.635874	0.0355763	0.0255834	0.164694	0.640046	0.0288607	0.0563806	0.608728
metab_100009026	behenoyl dihydrosphingomyelin (d18:0/22:0)*		Lipid	Dihydrosphingomyelins	0.0328905	0.0241802	0.174102	0.635874	0.0340555	0.0232368	0.143116	0.606266	-0.119494	0.0600105	0.0464572
metab_244	beta-alanine		Nucleotide	Pyrimidine Metabolism, Uracil containing	0.0331244	0.0242711	0.172671	0.635874	0.0472467	0.02333	0.0431509	0.46202	-0.122024	0.0565363	0.0309023
metab_100021709	branched-chain, straight-chain, or cyclopropyl 12:1 fatty acid*		Partially Characterized Molecules	Partially Characterized Molecules	0.0364125	0.0244849	0.137332	0.635874	0.0342087	0.0235926	0.147418	0.609121	0.00208261	0.0585771	0.971639
metab_100015735	ceramide (d18:1/14:0, d16:1/16:0)*		Lipid	Ceramides	0.0354315	0.0243185	0.145475	0.635874	0.0376785	0.0233501	0.106963	0.600655	1.40041e-05	0.0540225	0.999793
metab_100015835	cerotoylcarnitine (C26)*		Lipid	Fatty Acid Metabolism (Acyl Carnitine, Long Chain Saturated)	0.0334173	0.0247728	0.177696	0.635874	0.0374199	0.0237872	0.116048	0.600655	0.0457306	0.0585614	0.434861
metab_273	cortisone		Lipid	Corticosteroids	0.0332493	0.0242612	0.170884	0.635874	0.0350587	0.0233262	0.133201	0.601246	0.0396163	0.0564382	0.482716
metab_100001181	docosapentaenoate (n3 DPA; 22:5n3)		Lipid	Long Chain Polyunsaturated Fatty Acid (n3 and n6)	0.0340161	0.0244463	0.164431	0.635874	0.0283854	0.0236161	0.229702	0.669618	-0.0239722	0.0588556	0.683784
metab_100019972	dodecenedioate (C12:1-DC)*		Lipid	Fatty Acid, Dicarboxylate	-0.035404	0.0242627	0.144864	0.635874	-0.0368727	0.0233083	0.114016	0.600655	0.0685177	0.0574111	0.232691
metab_100001635	ectoine		Xenobiotics	Chemical	0.0345944	0.0246332	0.160554	0.635874	0.0367104	0.0237449	0.122453	0.600681	-0.0160312	0.0554982	0.772688
metab_100015965	ethyl alpha-glucopyranoside		Xenobiotics	Food Component/Plant	0.0345425	0.0249392	0.166378	0.635874	0.0233697	0.0239878	0.330206	0.752208	0.01133	0.0574535	0.843669
metab_100000257	glucuronate		Carbohydrate	Aminosugar Metabolism	-0.0327975	0.0243157	0.177737	0.635874	-0.0238013	0.0234283	0.309944	0.740132	0.0814316	0.0543904	0.13435
metab_100020261	glutamine conjugate of C6H10O2 (1)*		Partially Characterized Molecules	Partially Characterized Molecules	-0.033152	0.0245309	0.176897	0.635874	-0.0226278	0.0236195	0.338318	0.756823	0.0859215	0.059961	0.15187
metab_100015625	glycosyl-N-behenoyl-sphingadienine (d18:2/22:0)*		Lipid	Hexosylceramides (HCER)	0.0371507	0.0258242	0.150614	0.635874	0.0511721	0.0248893	0.0400754	0.456491	0.066065	0.0626553	0.291691
metab_100001604	hydroquinone sulfate		Xenobiotics	Drug - Topical Agents	-0.0352815	0.0240244	0.142302	0.635874	-0.0373829	0.0231059	0.106041	0.600655	-0.0242716	0.0573867	0.672333
metab_358	hypotaurine		Amino Acid	Methionine, Cysteine, SAM and Taurine Metabolism	-0.0350748	0.024652	0.155144	0.635874	-0.0220502	0.0237649	0.353738	0.767945	0.176038	0.0612685	0.00406299
metab_100002185	indole-3-carboxylate		Amino Acid	Tryptophan Metabolism	-0.0358121	0.0242615	0.140273	0.635874	-0.0151133	0.0234463	0.519356	0.838798	0.0491176	0.056177	0.381935
metab_407	lysine		Amino Acid	Lysine Metabolism	0.0337203	0.0239986	0.160341	0.635874	0.0392975	0.0230465	0.0885183	0.579245	-0.0424606	0.058478	0.46778
metab_100004054	margaroylcarnitine (C17)*		Lipid	Fatty Acid Metabolism (Acyl Carnitine, Long Chain Saturated)	0.0344893	0.0243598	0.157175	0.635874	0.0293134	0.0234553	0.211717	0.658611	0.0316453	0.0564962	0.57539
metab_363	myo-inositol		Lipid	Inositol Metabolism	0.0326964	0.0241718	0.176506	0.635874	0.0279153	0.0232267	0.229738	0.669618	-0.041065	0.0543171	0.449635
metab_100020204	N-acetyl-2-aminooctanoate*		Lipid	Fatty Acid, Amino	0.035844	0.0250623	0.153011	0.635874	0.0414475	0.0240996	0.0858092	0.576586	-0.058554	0.0602993	0.33152
metab_100015624	N-behenoyl-sphingadienine (d18:2/22:0)*		Lipid	Ceramides	0.0347648	0.0240832	0.149223	0.635874	0.0398014	0.0231339	0.0856946	0.576586
metab_100015731	N-palmitoyl-heptadecasphingosine (d17:1/16:0)*		Lipid	Ceramides	0.0339764	0.0250989	0.176175	0.635874	0.0273851	0.0241408	0.256936	0.690037	-0.0682638	0.0568304	0.229679
metab_100001415	N6-carbamoylthreonyladenosine		Nucleotide	Purine Metabolism, Adenine containing	-0.0355457	0.0247546	0.151374	0.635874	-0.0222198	0.0239427	0.353637	0.767945	0.0100957	0.0614353	0.869471
metab_100008954	palmitoyl dihydrosphingomyelin (d18:0/16:0)*		Lipid	Dihydrosphingomyelins	0.0347088	0.0247061	0.160409	0.635874	0.0350297	0.0237329	0.140299	0.606266	-0.0279092	0.0598809	0.64116
metab_100003470	pregnanediol-3-glucuronide		Lipid	Progestin Steroids	-0.0349814	0.024671	0.156565	0.635874	-0.0347439	0.023718	0.143309	0.606266	0.0861925	0.0568487	0.129475
metab_100000442	quinate		Xenobiotics	Food Component/Plant	-0.0346635	0.0241724	0.151919	0.635874	-0.0340511	0.0232176	0.142836	0.606266	-0.021058	0.0552529	0.703114
metab_504	serotonin		Amino Acid	Tryptophan Metabolism	-0.0335615	0.0241416	0.164818	0.635874	-0.0357418	0.0232231	0.124146	0.600681
metab_50	spermidine		Amino Acid	Polyamine Metabolism	0.0336921	0.0245495	0.170279	0.635874	0.0424373	0.0235979	0.0724606	0.548156	0.018312	0.056298	0.744977
metab_100008920	sphingomyelin (d18:1/17:0, d17:1/18:0, d19:1/16:0)		Lipid	Sphingomyelins	0.036458	0.0248005	0.141901	0.635874	0.0362749	0.0238447	0.128541	0.600681	-0.122789	0.0613176	0.0452294
metab_100006292	sphingomyelin (d18:1/20:1, d18:2/20:0)*		Lipid	Sphingomyelins	0.0354341	0.0255933	0.16655	0.635874	0.0411799	0.024651	0.0951704	0.585192	-0.127029	0.0618731	0.0400665
metab_100015790	sphingomyelin (d18:2/21:0, d16:2/23:0)*		Lipid	Sphingomyelins	0.0374484	0.026175	0.152868	0.635874	0.0359515	0.0251841	0.153775	0.6167	-0.0984504	0.0684588	0.150406
metab_100001391	stearoylcarnitine (C18)		Lipid	Fatty Acid Metabolism (Acyl Carnitine, Long Chain Saturated)	0.0338368	0.0245596	0.168628	0.635874	0.0377682	0.0236016	0.109901	0.600655	0.0651771	0.0584808	0.265063
metab_100000437	theophylline		Xenobiotics	Xanthine Metabolism	0.0339216	0.0240613	0.158947	0.635874	0.0302189	0.0231009	0.191169	0.658611	-0.0387522	0.055282	0.483308
metab_1001	trans-4-hydroxyproline		Amino Acid	Urea cycle; Arginine and Proline Metabolism	-0.0330848	0.0244998	0.177228	0.635874	-0.0110166	0.0237415	0.642746	0.903491	0.124	0.0569634	0.0294926
metab_999911381	X - 11381		NA	NA	0.0334958	0.0239729	0.16269	0.635874	0.0468316	0.0230402	0.0423897	0.46202	-0.0338184	0.0579337	0.559393
metab_999911880	X - 11880		NA	NA	0.0352581	0.0243491	0.147962	0.635874	0.0565792	0.0234462	0.0160169	0.264546	0.0849561	0.0598669	0.155875
metab_999912193	X - 12193		NA	NA	-0.0332779	0.0242758	0.170775	0.635874	-0.0319727	0.0233787	0.171783	0.647177	0.0762531	0.0580004	0.188611
metab_999912283	X - 12283		NA	NA	0.0348247	0.024141	0.149498	0.635874	0.0205324	0.023274	0.377906	0.776061	0.060561	0.0566779	0.28529
metab_999912456	X - 12456		NA	NA	-0.0366149	0.0256318	0.1535	0.635874	-0.0395124	0.0246748	0.10966	0.600655	0.0672507	0.0592404	0.256285
metab_999916087	X - 16087		NA	NA	0.0340875	0.02486	0.170664	0.635874	0.0367692	0.023894	0.124198	0.600681	-0.0872158	0.0571818	0.1272
metab_999916580	X - 16580		NA	NA	0.0333149	0.0241942	0.168864	0.635874	0.0244064	0.0233405	0.296	0.731092	-0.107512	0.0597648	0.0720328
metab_999918922	X - 18922		NA	NA	0.0345559	0.0242167	0.153946	0.635874	0.0412284	0.0232776	0.0768761	0.55206	0.00413313	0.0583509	0.943531
metab_999922162	X - 22162		NA	NA	0.0325857	0.0241068	0.176808	0.635874	0.0310263	0.023175	0.180985	0.652205	0.0531286	0.0573524	0.354262
metab_999924241	X - 24241		NA	NA	0.0330491	0.0239768	0.168433	0.635874	0.0454051	0.0230411	0.049078	0.481547
metab_999924307	X - 24307		NA	NA	0.0327144	0.0241024	0.175026	0.635874	0.0442788	0.023159	0.0562046	0.506352	-0.0679839	0.055556	0.221065
metab_999924462	X - 24462		NA	NA	0.0329716	0.0242631	0.174517	0.635874	0.0360713	0.0233357	0.122521	0.600681	0.0760075	0.0532785	0.153693
metab_999924475	X - 24475		NA	NA	0.0339917	0.0248467	0.171639	0.635874	0.0244725	0.0239208	0.306557	0.737374	0.037826	0.0556939	0.497026
metab_999925957	X - 25957		NA	NA	-0.0329614	0.0240737	0.171285	0.635874	-0.0266125	0.0237714	0.263221	0.698686	-0.0992905	0.0560979	0.0767352
metab_100020351	N-carbamoylvaline		Amino Acid	Leucine, Isoleucine and Valine Metabolism	-0.033724	0.0251104	0.179603	0.64024	-0.0299548	0.0241208	0.214614	0.658611	-0.0548371	0.0615944	0.373308
metab_100015609	N-palmitoyl-sphingadienine (d18:2/16:0)*		Lipid	Ceramides	0.0326221	0.0246111	0.185344	0.653652	0.0342941	0.0236472	0.147345	0.609121	-0.0249204	0.0538523	0.64354
metab_100009027	sphingomyelin (d18:0/18:0, d19:0/17:0)*		Lipid	Dihydrosphingomyelins	0.0326145	0.0246005	0.185257	0.653652	0.0294757	0.0236503	0.212979	0.658611	-0.117902	0.0618827	0.0567477
metab_999921736	X - 21736		NA	NA	0.0324227	0.0244466	0.185091	0.653652	0.0300918	0.0235364	0.201399	0.658611	-0.0309959	0.0573161	0.588653
metab_278	cysteinylglycine		Amino Acid	Glutathione Metabolism	0.0320354	0.0242438	0.186713	0.653825	0.0408376	0.0232954	0.0799414	0.561881	-0.0165702	0.0567115	0.770146
metab_100000792	dehydroepiandrosterone sulfate (DHEA-S)		Lipid	Androgenic Steroids	0.0359767	0.0272126	0.186488	0.653825	0.0346641	0.0261681	0.18562	0.658611	0.0237769	0.0599109	0.691463
metab_100009345	1-palmitoleoyl-2-linolenoyl-GPC (16:1/18:3)*		Lipid	Phosphatidylcholine (PC)	0.0335665	0.0256112	0.190324	0.655683	0.0349997	0.0245976	0.155119	0.6167	0.20945	0.0638188	0.00103094
metab_100001112	3-hydroxylaurate		Lipid	Fatty Acid, Monohydroxy	0.032119	0.0244807	0.189854	0.655683	0.0318244	0.0235809	0.177493	0.649061	-0.0507318	0.0569798	0.37328
metab_100005850	3-methylglutarylcarnitine (2)		Amino Acid	Leucine, Isoleucine and Valine Metabolism	-0.0332784	0.0252664	0.188144	0.655683	-0.0171447	0.0243461	0.481488	0.824101	0.0120825	0.0580314	0.835067
metab_100006641	glycochenodeoxycholate 3-sulfate		Lipid	Primary Bile Acid Metabolism	-0.0322948	0.0246535	0.190552	0.655683	-0.0348643	0.023694	0.141526	0.606266	-0.0312545	0.0577037	0.588068
metab_100002488	isoursodeoxycholate		Lipid	Secondary Bile Acid Metabolism	-0.0316498	0.0241473	0.190297	0.655683	-0.0256297	0.0232203	0.269995	0.709721	0.128667	0.0543082	0.0178267
metab_100001263	1-palmitoyl-GPC (16:0)		Lipid	Lysophospholipid	0.0316148	0.0243875	0.195188	0.661343	0.0315202	0.0234341	0.17895	0.651983	0.169516	0.0578242	0.00337249
metab_100015755	ceramide (d18:1/20:0, d16:1/22:0, d20:1/18:0)*		Lipid	Ceramides	0.0311418	0.0240412	0.195533	0.661343	0.0362201	0.0230833	0.116979	0.600655
metab_267	choline phosphate		Lipid	Phospholipid Metabolism	0.0319996	0.0247019	0.195508	0.661343	0.0170756	0.0238477	0.474162	0.822923	-0.117794	0.0595707	0.0479979
metab_100021538	dibutyl sulfosuccinate		Xenobiotics	Chemical	-0.0312698	0.0240666	0.194176	0.661343	-0.0273426	0.0231334	0.23754	0.674701
metab_100001882	glycosyl-N-stearoyl-sphingosine (d18:1/18:0)		Lipid	Hexosylceramides (HCER)	0.0329945	0.0253567	0.193521	0.661343	0.04059	0.024464	0.0974335	0.585192	0.0879936	0.0612564	0.150866
metab_100015737	ceramide (d18:1/17:0, d17:1/18:0)*		Lipid	Ceramides	0.0319366	0.0246954	0.19627	0.661577	0.0224825	0.0237423	0.343927	0.765424	-0.0770346	0.0571468	0.177654
metab_100009014	1-(1-enyl-palmitoyl)-2-arachidonoyl-GPC (P-16:0/20:4)*		Lipid	Plasmalogen	0.0304539	0.024093	0.206555	0.672212	0.0392099	0.0231947	0.0912896	0.584165	-0.171118	0.0562016	0.00232906
metab_100008990	1-palmitoyl-2-arachidonoyl-GPE (16:0/20:4)*		Lipid	Phosphatidylethanolamine (PE)	-0.0303534	0.0243554	0.212991	0.672212	-0.0290496	0.0234244	0.21525	0.658611	0.086013	0.0615131	0.162027
metab_100008994	1-stearoyl-2-linoleoyl-GPI (18:0/18:2)		Lipid	Phosphatidylinositol (PI)	0.0314511	0.0249169	0.207192	0.672212	0.0280969	0.0239445	0.240943	0.674701	0.0487793	0.059876	0.41526
metab_100004601	1H-indole-7-acetic acid		Xenobiotics	Bacterial/Fungal	0.0304875	0.0240687	0.205597	0.672212	0.0367414	0.02312	0.112379	0.600655	-0.00103528	0.0560826	0.985272
metab_100003271	beta-citrylglutamate		Amino Acid	Glutamate Metabolism	0.0305153	0.0241093	0.205949	0.672212	0.0352658	0.0231742	0.128423	0.600681	-0.0464612	0.0572378	0.416951
metab_932	caprylate (8:0)		Lipid	Medium Chain Fatty Acid	-0.0305542	0.0240566	0.204381	0.672212	-0.0285613	0.0231014	0.216657	0.658611	0.0383815	0.0546029	0.482106
metab_100000665	docosahexaenoate (DHA; 22:6n3)		Lipid	Long Chain Polyunsaturated Fatty Acid (n3 and n6)	0.0303711	0.0243453	0.212536	0.672212	0.0277153	0.0235117	0.238799	0.674701	-0.0271113	0.0571344	0.635131
metab_100002679	gamma-carboxyglutamate		Amino Acid	Glutamate Metabolism	0.0300722	0.0240464	0.211412	0.672212	0.0359786	0.0231017	0.119732	0.600681	0.0153735	0.0636563	0.809161
metab_344	guanidinoacetate		Amino Acid	Creatine Metabolism	0.0322998	0.0257079	0.209295	0.672212	0.0361026	0.0247114	0.144378	0.606266	0.00674596	0.0607846	0.911631
metab_100015797	heneicosapentaenoate (21:5n3)		Lipid	Long Chain Polyunsaturated Fatty Acid (n3 and n6)	0.0309192	0.0243745	0.204948	0.672212	0.0177865	0.023502	0.449367	0.820043	-0.0475777	0.0570596	0.40438
metab_355	histidine		Amino Acid	Histidine Metabolism	0.0307824	0.0243155	0.205858	0.672212	0.030257	0.0234273	0.196857	0.658611	-0.0647564	0.0555992	0.244141
metab_100001501	oleoylcarnitine (C18:1)		Lipid	Fatty Acid Metabolism (Acyl Carnitine, Monounsaturated)	0.0301661	0.0241463	0.211881	0.672212	0.0259654	0.0232262	0.263897	0.698686	0.108672	0.0575379	0.0589326
metab_100002528	sulfate*		Xenobiotics	Chemical	-0.0301577	0.0240216	0.209648	0.672212	-0.0149974	0.0244948	0.540517	0.84494	-0.0468515	0.0589678	0.426888
metab_100021093	taurochenodeoxycholic acid 3-sulfate		Lipid	Secondary Bile Acid Metabolism	-0.0302297	0.0240903	0.209863	0.672212	-0.0338509	0.0231358	0.143782	0.606266	-0.0662995	0.0574777	0.248713
metab_100022127	tetrahydrocortisone glucuronide (5)		Lipid	Corticosteroids	0.0325348	0.0261038	0.212959	0.672212	0.0445577	0.0250898	0.0760875	0.55206	0.0313913	0.0583251	0.59043
metab_100008955	tricosanoyl sphingomyelin (d18:1/23:0)*		Lipid	Sphingomyelins	0.0319466	0.0252881	0.206809	0.672212	0.0262308	0.0243231	0.281135	0.724982	-0.0795078	0.0625937	0.204006
metab_999911444	X - 11444		NA	NA	-0.0316846	0.0253333	0.211369	0.672212	-0.0242379	0.0243467	0.319747	0.744312	0.0609302	0.0585572	0.298096
metab_999913684	X - 13684		NA	NA	0.0325234	0.0255873	0.204033	0.672212	0.0335335	0.024593	0.173059	0.647177
metab_999921467	X - 21467		NA	NA	-0.0331099	0.0263992	0.210098	0.672212	-0.0229356	0.0255716	0.370006	0.77567	0.0335069	0.0584063	0.56618
metab_999923644	X - 23644		NA	NA	0.0306401	0.0243123	0.207901	0.672212	0.0291522	0.0234486	0.214108	0.658611	-0.0730698	0.0578379	0.206462
metab_100006282	umbelliferone sulfate		Xenobiotics	Food Component/Plant	-0.0301029	0.0242056	0.213961	0.67313	-0.0240445	0.0232741	0.301838	0.734677	-0.0591138	0.0591975	0.317995
metab_100009130	1-oleoyl-2-docosahexaenoyl-GPC (18:1/22:6)*		Lipid	Phosphatidylcholine (PC)	0.0306546	0.0248049	0.216848	0.673655	0.0239182	0.023852	0.316242	0.743861	0.0669233	0.0588682	0.255608
metab_100002953	16-hydroxypalmitate		Lipid	Fatty Acid, Monohydroxy	-0.0300239	0.0242896	0.216753	0.673655	-0.0310346	0.0234122	0.185323	0.658611	0.0351303	0.0563923	0.533309
metab_100020262	glutamine conjugate of C6H10O2 (2)*		Partially Characterized Molecules	Partially Characterized Molecules	-0.0304627	0.0246442	0.216748	0.673655	-0.0187961	0.0237498	0.428909	0.798761	0.077167	0.0595592	0.195101
metab_999911315	X - 11315		NA	NA	0.0305519	0.0246273	0.215091	0.673655	0.0207226	0.0238515	0.385183	0.777426	-0.0750118	0.0580561	0.196337
metab_100001145	3-hydroxysebacate		Lipid	Fatty Acid, Monohydroxy	-0.0311455	0.0252434	0.217599	0.673878	-0.035536	0.0242537	0.143227	0.606266	0.0757063	0.0594134	0.202582
metab_100008977	1-stearoyl-2-arachidonoyl-GPE (18:0/20:4)		Lipid	Phosphatidylethanolamine (PE)	-0.0300479	0.0245734	0.221735	0.678207	-0.0253196	0.0236412	0.284461	0.724982	0.0164443	0.062622	0.792862
metab_100001253	N-acetylglutamine		Amino Acid	Glutamate Metabolism	-0.0297179	0.0242636	0.220976	0.678207	-0.0379035	0.023407	0.105734	0.600655	0.0516964	0.0581776	0.374219
metab_100005996	octadecenedioylcarnitine (C18:1-DC)*		Lipid	Fatty Acid Metabolism (Acyl Carnitine, Dicarboxylate)	-0.0303962	0.0248357	0.221316	0.678207	-0.0365497	0.023899	0.126536	0.600681	0.0488168	0.0572203	0.393583
metab_999921310	X - 21310		NA	NA	0.0294563	0.0240648	0.221259	0.678207	0.0265695	0.0230988	0.250347	0.681577	0.0498889	0.0557964	0.371255
metab_999916576	X - 16576		NA	NA	0.0304015	0.0250302	0.224843	0.685597	0.0344667	0.0240435	0.152063	0.614111	-0.02881	0.0580073	0.619428
metab_100021478	1-methyl-5-imidazolelactate		Amino Acid	Histidine Metabolism	0.0297794	0.024688	0.228049	0.688526	0.0300813	0.0237518	0.205672	0.658611	0.00406399	0.0557964	0.941937
metab_100006294	behenoyl sphingomyelin (d18:1/22:0)*		Lipid	Sphingomyelins	0.0293876	0.0243921	0.2286	0.688526	0.0356431	0.023454	0.128941	0.600681	-0.0834213	0.0557285	0.134413
metab_100001876	sphinganine-1-phosphate		Lipid	Sphingolipid Synthesis	-0.0289032	0.024025	0.229277	0.688526	-0.0227827	0.0231106	0.324495	0.749592	0.0798463	0.0534228	0.135016
metab_100001296	stachydrine		Xenobiotics	Food Component/Plant	0.0292291	0.0241689	0.226842	0.688526	0.0222079	0.0232263	0.339253	0.757208	-0.124197	0.0544092	0.0224511
metab_1629	taurochenodeoxycholate		Lipid	Primary Bile Acid Metabolism	-0.0289115	0.0240005	0.228669	0.688526	-0.0303106	0.0230829	0.189481	0.658611	-0.0586747	0.0559024	0.293905
metab_100008985	1-palmitoyl-2-dihomo-linolenoyl-GPC (16:0/20:3n3 or 6)*		Lipid	Phosphatidylcholine (PC)	0.0290254	0.0241732	0.230177	0.689139	0.0311245	0.0232266	0.180576	0.652205	0.0239389	0.0603342	0.691536
metab_100001397	1,3,7-trimethylurate		Xenobiotics	Xanthine Metabolism	0.0293083	0.0244974	0.231865	0.692103	0.0279597	0.0235288	0.235026	0.674701	-0.0494487	0.0554399	0.372429
metab_100009162	1-(1-enyl-palmitoyl)-2-palmitoyl-GPC (P-16:0/16:0)*		Lipid	Plasmalogen	0.0278993	0.0246046	0.257138	0.693636	0.0336765	0.0236939	0.155575	0.6167	-0.0170469	0.0585865	0.771074
metab_100009343	1-linoleoyl-2-linolenoyl-GPC (18:2/18:3)*		Lipid	Phosphatidylcholine (PC)	0.0293914	0.0256986	0.253056	0.693636	0.0374696	0.0246666	0.129107	0.600681	0.0988104	0.0586201	0.0918719
metab_100001399	1,7-dimethylurate		Xenobiotics	Xanthine Metabolism	0.0281119	0.0244821	0.251169	0.693636	0.0306858	0.0234918	0.191811	0.658611	-0.0405453	0.0547158	0.458684
metab_100001426	3-(3-amino-3-carboxypropyl)uridine*		Nucleotide	Pyrimidine Metabolism, Uracil containing	-0.0287522	0.0248913	0.248354	0.693636	-0.0209584	0.0240086	0.382924	0.776061	-0.0234982	0.061019	0.700166
metab_100001170	3-hydroxy-2-ethylpropionate		Amino Acid	Leucine, Isoleucine and Valine Metabolism	0.0291053	0.0245683	0.236464	0.693636	0.0229751	0.0236187	0.330941	0.752208	-0.107723	0.0582755	0.0645273
metab_100020203	3-hydroxystachydrine*		Xenobiotics	Food Component/Plant	0.0273538	0.0240867	0.256413	0.693636	0.0235549	0.023138	0.308947	0.739533	-0.119825	0.0568165	0.0349461
metab_100021324	3,5-dichloro-2,6-dihydroxybenzoic acid		Xenobiotics	Chemical	0.027087	0.0240032	0.259423	0.693636	0.0206579	0.0231116	0.371653	0.77567	-0.00506436	0.0614627	0.934331
metab_100006370	3beta-hydroxy-5-cholestenoate		Lipid	Sterol	-0.0293225	0.0250192	0.24151	0.693636	-0.0216159	0.024074	0.369485	0.77567	0.0659296	0.0584316	0.259184
metab_100006262	4-methoxyphenol sulfate		Amino Acid	Tyrosine Metabolism	-0.0287019	0.0241559	0.235074	0.693636	-0.037005	0.023339	0.113198	0.600655	0.0523982	0.0583164	0.368911
metab_100004541	acisoga		Amino Acid	Polyamine Metabolism	-0.0271809	0.0241494	0.260667	0.693636	-0.00993941	0.0233137	0.669968	0.913744	0.122375	0.0585035	0.0364597
metab_1105	alpha-tocopherol		Cofactors and Vitamins	Tocopherol Metabolism	0.0274544	0.0241595	0.256102	0.693636	0.0257076	0.0232018	0.268162	0.706777	-0.0650945	0.0528043	0.217669
metab_1143	butyrate/isobutyrate (4:0)		Lipid	Short Chain Fatty Acid	0.0284912	0.0240443	0.236355	0.693636	0.0198074	0.0231586	0.392617	0.783207	0.0163362	0.0543084	0.763565
metab_100006361	dopamine 3-O-sulfate		Amino Acid	Tyrosine Metabolism	-0.0274256	0.0241666	0.256741	0.693636	-0.0242329	0.0232019	0.296568	0.731092	-0.0348348	0.0565632	0.53799
metab_2050	eicosapentaenoate (EPA; 20:5n3)		Lipid	Long Chain Polyunsaturated Fatty Acid (n3 and n6)	0.0288233	0.0244616	0.238988	0.693636	0.0192463	0.0236318	0.41562	0.795135	-0.0389263	0.0575905	0.499094
metab_100002500	formiminoglutamate		Amino Acid	Histidine Metabolism	-0.0325242	0.0272959	0.233759	0.693636	-0.0192907	0.0262907	0.463298	0.820629	-0.0400879	0.0642144	0.532442
metab_100020253	glycine conjugate of C10H12O2*		Partially Characterized Molecules	Partially Characterized Molecules	-0.0280936	0.0242174	0.246336	0.693636	-0.00212674	0.0235031	0.92792	0.989556	-0.0721708	0.0553205	0.192031
metab_1628	glycochenodeoxycholate		Lipid	Primary Bile Acid Metabolism	-0.0285029	0.0241904	0.239003	0.693636	-0.0317171	0.023238	0.172635	0.647177	-0.0032573	0.0572928	0.954662
metab_100002911	glycoursodeoxycholate		Lipid	Secondary Bile Acid Metabolism	-0.0283873	0.0240677	0.238523	0.693636	-0.0216552	0.0231688	0.350211	0.767945	0.0805004	0.0567803	0.156263
metab_100003169	isoleucylglycine		Peptide	Dipeptide	0.0286777	0.0246924	0.24579	0.693636	0.0295247	0.023779	0.214702	0.658611	0.0185991	0.0596343	0.755127
metab_98	kynurenate		Amino Acid	Tryptophan Metabolism	0.0285882	0.0251222	0.255439	0.693636	0.0385439	0.0242259	0.111961	0.600655	-0.141554	0.0595921	0.0175307
metab_100004523	N-delta-acetylornithine		Amino Acid	Urea cycle; Arginine and Proline Metabolism	0.0273864	0.024133	0.25676	0.693636	0.0282985	0.0231624	0.222129	0.660929	1.22107e-05	0.0551053	0.999823
metab_100003240	N-stearoyltaurine		Lipid	Endocannabinoid	0.0272611	0.0240004	0.256321	0.693636	0.0282302	0.0231274	0.222546	0.660929	-0.0132817	0.0560392	0.812651
metab_100001469	N1-Methyl-4-pyridone-3-carboxamide		Cofactors and Vitamins	Nicotinate and Nicotinamide Metabolism	0.0282337	0.0242021	0.243692	0.693636	0.0272462	0.023248	0.24152	0.674701
metab_100020545	N2-acetyl,N6,N6-dimethyllysine		Amino Acid	Lysine Metabolism	-0.0273677	0.024005	0.254558	0.693636	-0.026789	0.0230666	0.245801	0.676042	0.0214308	0.05633	0.703611
metab_100005384	O-sulfo-L-tyrosine		Xenobiotics	Chemical	0.0279334	0.0241784	0.248275	0.693636	0.0310578	0.0232527	0.182001	0.653488	0.0522308	0.057821	0.366357
metab_100015681	palmitoleoyl-arachidonoyl-glycerol (16:1/20:4) [2]*		Lipid	Diacylglycerol	-0.0290134	0.0244917	0.236483	0.693636	-0.0136022	0.0236368	0.565121	0.859244
metab_100000774	phenyllactate (PLA)		Amino Acid	Phenylalanine Metabolism	0.0303265	0.0261426	0.246341	0.693636	0.0305387	0.0251585	0.225127	0.663457	-0.00389989	0.0614107	0.949364
metab_477	pristanate		Lipid	Fatty Acid, Branched	0.027375	0.0243041	0.26032	0.693636	0.0206116	0.0233662	0.377956	0.776061	-0.0941954	0.0568257	0.0973943
metab_100004329	sphingomyelin (d18:2/16:0, d18:1/16:1)*		Lipid	Sphingomyelins	0.0282272	0.0249763	0.258712	0.693636	0.0347239	0.0240151	0.148553	0.609121	-0.0626696	0.0651535	0.336112
metab_100015788	sphingomyelin (d18:2/18:1)*		Lipid	Sphingomyelins	0.0288386	0.0252636	0.253966	0.693636	0.0315988	0.024271	0.193283	0.658611	-0.0846124	0.0656735	0.197614
metab_100008956	sphingomyelin (d18:2/23:0, d18:1/23:1, d17:1/24:1)*		Lipid	Sphingomyelins	0.0307612	0.0260734	0.238397	0.693636	0.0286487	0.0250841	0.253718	0.686979	-0.0200437	0.0659923	0.761336
metab_100003397	trimethylamine N-oxide		Lipid	Phospholipid Metabolism	-0.0271495	0.0241422	0.261076	0.693636	-0.0248884	0.0231812	0.283273	0.724982	-0.0202727	0.0557409	0.716086
metab_999912111	X - 12111		NA	NA	0.0272059	0.0241605	0.260447	0.693636	0.0227448	0.0232111	0.327398	0.751044	-0.10595	0.057552	0.0656294
metab_999912798	X - 12798		NA	NA	0.027755	0.0240387	0.248565	0.693636	0.0294214	0.0230901	0.202926	0.658611	-0.0278196	0.0571712	0.62654
metab_999912844	X - 12844		NA	NA	0.0272992	0.0240907	0.257441	0.693636	0.0323123	0.023156	0.163238	0.639403	-0.0171034	0.0572591	0.765168
metab_999913844	X - 13844		NA	NA	-0.0282076	0.0243385	0.246777	0.693636	-0.0226995	0.0233844	0.331957	0.75279	0.0399457	0.0579354	0.490517
metab_999917335	X - 17335		NA	NA	0.0287348	0.0245343	0.241828	0.693636	0.023977	0.0236903	0.311764	0.740906	-0.0644253	0.0569749	0.258153
metab_999918913	X - 18913		NA	NA	-0.0291272	0.024854	0.241538	0.693636	-0.0189985	0.0239539	0.427917	0.798761	-0.0072994	0.0579176	0.899708
metab_999921471	X - 21471		NA	NA	-0.031408	0.0271208	0.247142	0.693636	-0.0198041	0.0262074	0.45005	0.820043	0.0461395	0.0588017	0.432651
metab_999924556	X - 24556		NA	NA	0.0278965	0.0243296	0.251852	0.693636	0.0277378	0.0233851	0.235888	0.674701	-0.0456075	0.0580939	0.432416
metab_999926107	X - 26107		NA	NA	0.0288632	0.0256415	0.260618	0.693636	0.0196105	0.0247726	0.428795	0.798761	-0.00345168	0.0572736	0.951943
metab_100001106	1,3-dimethylurate		Xenobiotics	Xanthine Metabolism	0.0272751	0.0243139	0.262253	0.694901	0.0289352	0.0233347	0.2153	0.658611	-0.0198467	0.0548805	0.717625
metab_100001208	1-methyl-4-imidazoleacetate		Amino Acid	Histidine Metabolism	-0.0266217	0.0243576	0.274709	0.695218	-0.0133696	0.0234708	0.569076	0.859244	-0.0341199	0.0621649	0.583101
metab_100001423	4-hydroxyhippurate		Xenobiotics	Benzoate Metabolism	-0.0262469	0.0240996	0.276404	0.695218	-0.0283912	0.0232485	0.222332	0.660929	0.00122201	0.0577706	0.983124
metab_100001609	7-alpha-hydroxy-3-oxo-4-cholestenoate (7-Hoca)		Lipid	Sterol	-0.026852	0.0242315	0.268098	0.695218	-0.0231028	0.0233056	0.321811	0.746874	0.0761366	0.0553566	0.169012
metab_1124	citrate		Energy	TCA Cycle	0.0265592	0.0240605	0.269955	0.695218	0.0426925	0.0232646	0.0668274	0.532411	-0.042974	0.0595849	0.470772
metab_100002514	hydantoin-5-propionate		Amino Acid	Histidine Metabolism	-0.0270263	0.0247578	0.27529	0.695218	-0.0212231	0.0238286	0.373355	0.77567	0.0420555	0.0625801	0.501566
metab_2051	methylsuccinate		Amino Acid	Leucine, Isoleucine and Valine Metabolism	0.026606	0.0241956	0.271794	0.695218	0.0356512	0.0232403	0.125379	0.600681	0.0489837	0.0600901	0.414974
metab_1162	N-acetylneuraminate		Carbohydrate	Aminosugar Metabolism	-0.0265616	0.0241196	0.271086	0.695218	-0.0273023	0.0236413	0.248459	0.679413	0.110735	0.0649904	0.088405
metab_100001956	N-methylproline		Amino Acid	Urea cycle; Arginine and Proline Metabolism	0.0266279	0.0241518	0.270532	0.695218	0.0272109	0.0231767	0.240685	0.674701	-0.15186	0.0558426	0.00653945
metab_922	N-stearoyl-sphinganine (d18:0/18:0)*		Lipid	Dihydroceramides	0.0278722	0.025167	0.268379	0.695218	0.0198165	0.0241978	0.41304	0.792534	-0.0546793	0.0594375	0.357601
metab_100001409	N1-methylinosine		Nucleotide	Purine Metabolism, (Hypo)Xanthine/Inosine containing	-0.0283772	0.0254155	0.264496	0.695218	-0.0145353	0.0244711	0.552677	0.851793	0.121906	0.0591938	0.0394527
metab_100001993	pregnenediol disulfate (C21H34O8S2)*		Lipid	Pregnenolone Steroids	-0.0320865	0.0291333	0.271034	0.695218	-0.0253558	0.0280264	0.365863	0.77567	0.149548	0.0653688	0.0221518
metab_182	quinolinate		Cofactors and Vitamins	Nicotinate and Nicotinamide Metabolism	0.027239	0.0245387	0.26728	0.695218	0.030578	0.0236066	0.195547	0.658611	-0.150376	0.064355	0.0194567
metab_297	sphingosine		Lipid	Sphingosines	-0.0267799	0.0239722	0.264242	0.695218	-0.0263032	0.0230781	0.254698	0.687754	0.0833414	0.0566259	0.141078
metab_100001990	taurocholenate sulfate*		Lipid	Secondary Bile Acid Metabolism	-0.0263642	0.0240971	0.274214	0.695218	-0.0211046	0.0232025	0.363291	0.77567	-0.0998224	0.0568861	0.0792975
metab_999912407	X - 12407		NA	NA	-0.0264548	0.0240317	0.271268	0.695218	-0.0155167	0.0231174	0.502258	0.838798	-0.0787967	0.0591509	0.182817
metab_999912851	X - 12851		NA	NA	-0.0263688	0.0241162	0.274512	0.695218	-0.0238521	0.023163	0.303408	0.734677	0.149863	0.0536201	0.00519146
metab_999917354	X - 17354		NA	NA	-0.0267797	0.0242382	0.269519	0.695218	-0.0386761	0.0232784	0.0969742	0.585192	-0.018317	0.056569	0.74609
metab_999917654	X - 17654		NA	NA	0.0267247	0.024399	0.273672	0.695218	0.0430115	0.0235351	0.0679534	0.532411	0.105457	0.0589881	0.0738125
metab_999918888	X - 18888		NA	NA	-0.0271725	0.0249394	0.27621	0.695218	-0.0269316	0.0240185	0.262469	0.698686	0.124871	0.056178	0.0262312
metab_999925790	X - 25790		NA	NA	-0.0279816	0.0255813	0.274325	0.695218	-0.0210599	0.0245772	0.391739	0.783207	0.10827	0.0633441	0.0874065
metab_100000580	1,5-anhydroglucitol (1,5-AG)		Carbohydrate	Glycolysis, Gluconeogenesis, and Pyruvate Metabolism	0.0263393	0.0243786	0.280244	0.696045	0.0422616	0.0234726	0.072127	0.548156	0.00145615	0.0610945	0.980985
metab_100019892	2-hydroxyarachidate*		Lipid	Fatty Acid, Monohydroxy	-0.0260416	0.0239868	0.277921	0.696045	-0.0204503	0.0230745	0.375711	0.776061	-0.0082076	0.0577994	0.887079
metab_100000269	glycerophosphorylcholine (GPC)		Lipid	Phospholipid Metabolism	0.026871	0.0248114	0.279097	0.696045	0.0307972	0.0238862	0.197619	0.658611	0.0980748	0.0595911	0.0998059
metab_100010941	linoleoyl-linoleoyl-glycerol (18:2/18:2) [1]*		Lipid	Diacylglycerol	-0.0264101	0.0243787	0.278955	0.696045	-0.0188675	0.0234351	0.420979	0.797687
metab_100001577	N-acetylcitrulline		Amino Acid	Urea cycle; Arginine and Proline Metabolism	-0.0265124	0.0245066	0.279612	0.696045	-0.0288361	0.023569	0.221473	0.660929	-0.0622198	0.0573898	0.278294
metab_100005350	1-linolenoyl-GPC (18:3)*		Lipid	Lysophospholipid	0.0263945	0.0245778	0.283152	0.698019	0.0319448	0.0236122	0.176435	0.649061	0.125263	0.0586107	0.0325816
metab_917	asparagine		Amino Acid	Alanine and Aspartate Metabolism	0.0263582	0.024501	0.282307	0.698019	0.0266476	0.023536	0.257852	0.690625	0.0375815	0.0604435	0.534098
metab_999911795	X - 11795		NA	NA	0.026166	0.0243303	0.282464	0.698019	0.0300518	0.0234057	0.199493	0.658611	0.0791455	0.0550678	0.15065
metab_1539	1-palmitoyl-2-oleoyl-GPC (16:0/18:1)		Lipid	Phosphatidylcholine (PC)	0.0257693	0.0240382	0.284004	0.698382	0.0201144	0.0231469	0.385089	0.777426	0.155887	0.0571925	0.00641752
metab_100006295	sphingomyelin (d18:1/22:1, d18:2/22:0, d16:1/24:1)*		Lipid	Sphingomyelins	0.0265058	0.0248085	0.285622	0.700623	0.03458	0.0238555	0.147534	0.609121	-0.0879623	0.0613009	0.151308
metab_999916935	X - 16935		NA	NA	-0.0262448	0.0246126	0.286568	0.701208	-0.00509076	0.0237781	0.830522	0.970575	0.0706966	0.0583706	0.225831
metab_100000776	palmitoylcarnitine (C16)		Lipid	Fatty Acid Metabolism (Acyl Carnitine, Long Chain Saturated)	0.0258566	0.0242907	0.287406	0.701526	0.024019	0.0233806	0.304558	0.734677	0.0723854	0.0566462	0.201302
metab_100020421	1-carboxyethyltyrosine	N-lactoyl tyrosine	Amino Acid	Tyrosine Metabolism	-0.0273164	0.0260808	0.295211	0.702051	-0.0259886	0.025062	0.300031	0.73415
metab_100001561	2-palmitoleoyl-GPC (16:1)*		Lipid	Lysophospholipid	0.0251284	0.0242497	0.300373	0.702051	0.0147001	0.0233959	0.529958	0.841959	0.148329	0.0570707	0.0093485
metab_1114	3-aminoisobutyrate		Nucleotide	Pyrimidine Metabolism, Thymine containing	0.0256575	0.0243508	0.292323	0.702051	0.029361	0.023405	0.21	0.658611	0.0235612	0.0581337	0.685262
metab_100020825	3-hydroxyhexanoylcarnitine (1)		Lipid	Fatty Acid Metabolism (Acyl Carnitine, Hydroxy)	-0.0260362	0.0248984	0.295984	0.702051	-0.0143873	0.024083	0.55039	0.850915	0.0761233	0.0594449	0.200345
metab_100004634	3-methoxytyramine sulfate		Amino Acid	Tyrosine Metabolism	-0.0252512	0.0242104	0.297236	0.702051	-0.0210289	0.0232493	0.365979	0.77567	0.0167237	0.0557024	0.763999
metab_926	caproate (6:0)		Lipid	Medium Chain Fatty Acid	0.0249331	0.0239858	0.298857	0.702051	0.0210692	0.0230683	0.361312	0.77567	-0.00727103	0.0570909	0.898656
metab_806	dimethylglycine		Amino Acid	Glycine, Serine and Threonine Metabolism	-0.0254331	0.0245121	0.299748	0.702051	-0.0100831	0.023618	0.669539	0.913744	0.05137	0.0555865	0.355411
metab_100001102	dodecanedioate (C12-DC)		Lipid	Fatty Acid, Dicarboxylate	-0.0254156	0.0244229	0.298322	0.702051	-0.0201021	0.023509	0.392738	0.783207	0.132086	0.057122	0.0207582
metab_100000846	erythritol		Xenobiotics	Food Component/Plant	-0.0259726	0.0245401	0.290173	0.702051	-0.0276587	0.0235772	0.241066	0.674701	-0.00270863	0.0570845	0.962155
metab_100010901	gamma-glutamyl-alpha-lysine		Peptide	Gamma-glutamyl Amino Acid	0.0252129	0.0240167	0.294091	0.702051	0.0321012	0.0230641	0.164323	0.640046	0.033504	0.0563484	0.55212
metab_100001550	homostachydrine*		Xenobiotics	Food Component/Plant	-0.0251851	0.0240475	0.295243	0.702051	-0.0248175	0.0231033	0.283026	0.724982	0.0908873	0.0569989	0.110814
metab_100015640	N-palmitoylserine		Lipid	Endocannabinoid	0.0251273	0.0239701	0.294796	0.702051	0.0312376	0.0231418	0.177413	0.649061	0.0231757	0.055211	0.674656
metab_892	nonadecanoate (19:0)		Lipid	Long Chain Saturated Fatty Acid	0.0252877	0.0241917	0.296165	0.702051	0.0172983	0.0233665	0.459312	0.820629	-0.00743213	0.0582025	0.898391
metab_100008930	oleate/vaccenate (18:1)		Lipid	Long Chain Monounsaturated Fatty Acid	0.0252333	0.0242152	0.297672	0.702051	0.0171471	0.0234334	0.46452	0.820629	-0.0567112	0.0593149	0.33902
metab_100002107	palmitoyl sphingomyelin (d18:1/16:0)		Lipid	Sphingomyelins	0.0264717	0.0251662	0.293141	0.702051	0.0299592	0.0242118	0.216274	0.658611	-0.0234767	0.0636705	0.712335
metab_313	sphinganine		Lipid	Sphingolipid Synthesis	-0.0253361	0.0239964	0.291331	0.702051	-0.0208136	0.0230934	0.367683	0.77567	0.117342	0.0568975	0.039175
metab_999921441	X - 21441		NA	NA	-0.0261758	0.0249139	0.293703	0.702051	-0.0253516	0.0239492	0.290091	0.731092	0.152191	0.0570908	0.00768116
metab_999921470	X - 21470		NA	NA	-0.0267748	0.0257837	0.299348	0.702051	-0.0288205	0.0248238	0.245953	0.676042	0.127767	0.0591895	0.0308807
metab_338	gluconate		Xenobiotics	Food Component/Plant	-0.0248782	0.0241043	0.302303	0.704899	-0.0207984	0.0231502	0.369209	0.77567	0.00535311	0.0574444	0.925755
metab_100009271	(S)-3-hydroxybutyrylcarnitine		Lipid	Fatty Acid Metabolism (Acyl Carnitine, Hydroxy)	-0.025876	0.0252002	0.304785	0.709017	-0.0199574	0.0242651	0.411028	0.792534	0.0528143	0.0599215	0.378106
metab_811	alanine		Amino Acid	Alanine and Aspartate Metabolism	0.0246787	0.0240698	0.3055	0.709017	0.034529	0.0231702	0.136519	0.60194	0.054227	0.0583731	0.352903
metab_100008992	1-stearoyl-2-docosahexaenoyl-GPE (18:0/22:6)*		Lipid	Phosphatidylethanolamine (PE)	-0.0261785	0.0257041	0.308738	0.714859	-0.0319102	0.0247113	0.196929	0.658611	-0.0017157	0.0595059	0.976998
metab_100001562	2-palmitoyl-GPC (16:0)*		Lipid	Lysophospholipid	0.0246723	0.024316	0.310547	0.716632	0.0193616	0.0234775	0.40977	0.792534	0.0224233	0.0558776	0.688204
metab_100015632	N-stearoyl-sphingadienine (d18:2/18:0)*		Lipid	Ceramides	0.025159	0.0248164	0.31095	0.716632	0.0188713	0.0238809	0.429606	0.798761	-0.015779	0.0595046	0.790876
metab_231	arginine		Amino Acid	Urea cycle; Arginine and Proline Metabolism	0.0244838	0.024287	0.313678	0.72124	0.034954	0.0233458	0.134689	0.601246	-0.0362367	0.0603437	0.54817
metab_999926108	X - 26108		NA	NA	0.0253087	0.0252124	0.315738	0.724296	0.0289344	0.0242241	0.232621	0.674213	0.133724	0.0566668	0.0182832
metab_100002199	tridecenedioate (C13:1-DC)*		Lipid	Fatty Acid, Dicarboxylate	0.0245668	0.0245449	0.317149	0.725854	0.0209425	0.0236397	0.37591	0.776061	-0.0189623	0.0581139	0.744202
metab_1538	stearoyl sphingomyelin (d18:1/18:0)		Lipid	Sphingomyelins	0.0244118	0.0245724	0.320753	0.732158	0.0257979	0.0236601	0.275851	0.719391	-0.1444	0.0616461	0.0191603
metab_100010950	stearoyl-arachidonoyl-glycerol (18:0/20:4) [2]*		Lipid	Diacylglycerol	-0.0243872	0.0245795	0.321381	0.732158	-0.0244045	0.0236011	0.301398	0.734677
metab_132	3-phosphoglycerate		Carbohydrate	Glycolysis, Gluconeogenesis, and Pyruvate Metabolism	-0.0236592	0.0239516	0.323522	0.735345	-0.0134322	0.0230272	0.559825	0.854883	0.0128187	0.0551425	0.816177
metab_100020833	2-ketocaprylate		Amino Acid	Leucine, Isoleucine and Valine Metabolism	0.0240479	0.0244018	0.324647	0.736213	0.0299722	0.0234677	0.201877	0.658611	-0.0503825	0.0582275	0.386891
metab_100010895	2'-O-methylcytidine		Nucleotide	Pyrimidine Metabolism, Cytidine containing	0.0238519	0.024296	0.326504	0.737264	0.0191307	0.0233814	0.413461	0.792534	-0.0111018	0.0580022	0.84821
metab_999913728	X - 13728		NA	NA	0.0235725	0.0240161	0.326598	0.737264	0.0338319	0.0231308	0.143922	0.606266	-0.0234274	0.0552601	0.671604
metab_100001870	1-palmitoyl-2-linoleoyl-GPE (16:0/18:2)		Lipid	Phosphatidylethanolamine (PE)	-0.0233512	0.023999	0.330815	0.742791	-0.0241158	0.0230693	0.29614	0.731092	0.0734614	0.0588439	0.211881
metab_100002018	5alpha-androstan-3alpha,17beta-diol monosulfate (1)		Lipid	Androgenic Steroids	0.024096	0.0249047	0.333544	0.742791	0.0236405	0.0239038	0.322941	0.747744	0.00407079	0.0590995	0.945085
metab_331	gamma-glutamylglutamate		Peptide	Gamma-glutamyl Amino Acid	0.0240686	0.0247754	0.331578	0.742791	0.0359398	0.0238037	0.13144	0.601246	-0.0600166	0.06118	0.326601
metab_100019981	heptenedioate (C7:1-DC)*		Lipid	Fatty Acid, Dicarboxylate	0.0236512	0.0243881	0.332417	0.742791	0.0179267	0.0235171	0.446093	0.820043	-0.0679814	0.0598012	0.255627
metab_999924546	X - 24546		NA	NA	0.0264655	0.0272482	0.331673	0.742791	0.0217493	0.0262094	0.406859	0.792534	0.0669896	0.0591615	0.257501
metab_999926106	X - 26106		NA	NA	0.0241162	0.024914	0.333317	0.742791	0.0156224	0.0240282	0.515753	0.838798	0.0340739	0.0576802	0.554696
metab_999911470	X - 11470		NA	NA	-0.0237617	0.0246446	0.33522	0.744851	-0.00883489	0.0237291	0.709741	0.926161	0.103342	0.0581587	0.0755849
metab_100021666	branched-chain, straight-chain, or cyclopropyl 10:1 fatty acid (1)*		Partially Characterized Molecules	Partially Characterized Molecules	-0.0238017	0.0247674	0.336809	0.746707	-0.019619	0.0238104	0.410179	0.792534	0.0461492	0.0573518	0.421011
metab_100021707	3-bromo-5-chloro-2,6-dihydroxybenzoic acid*		Xenobiotics	Chemical	0.022874	0.0239725	0.340252	0.74954	0.0120817	0.0230833	0.600828	0.875275	-0.0704931	0.0577059	0.221861
metab_100000963	homocitrulline		Amino Acid	Urea cycle; Arginine and Proline Metabolism	-0.0231865	0.0242412	0.339082	0.74954	-0.012809	0.0233304	0.583127	0.862505	0.0564433	0.056589	0.318558
metab_999921319	X - 21319		NA	NA	0.0229237	0.0240297	0.340356	0.74954	0.0433556	0.0232095	0.0620895	0.532411	-0.0183452	0.0553408	0.740271
metab_1869	2-hydroxyhippurate (salicylurate)		Xenobiotics	Benzoate Metabolism	-0.0244305	0.0256802	0.341691	0.750811	-0.0229485	0.0246557	0.352232	0.767945	0.0900009	0.0582087	0.122062
metab_100001277	10-nonadecenoate (19:1n9)		Lipid	Long Chain Monounsaturated Fatty Acid	0.0230572	0.0244658	0.346228	0.758426	0.0129104	0.0236505	0.585283	0.863119	-0.0414476	0.0594994	0.48605
metab_100006051	myristoleoylcarnitine (C14:1)*		Lipid	Fatty Acid Metabolism (Acyl Carnitine, Monounsaturated)	0.0228028	0.0242573	0.347452	0.758426	0.0161153	0.0233993	0.491186	0.834504	0.0243429	0.0565769	0.667005
metab_999924306	X - 24306		NA	NA	0.0227272	0.0241752	0.347419	0.758426	0.029823	0.023228	0.199504	0.658611	-0.0731793	0.0538284	0.173991
metab_100000707	maleate		Lipid	Fatty Acid, Dicarboxylate	-0.0228193	0.0244569	0.35105	0.762839	-0.0196643	0.0235108	0.403158	0.792534	0.0148246	0.054215	0.784514
metab_1026	phosphoethanolamine		Lipid	Phospholipid Metabolism	0.0228501	0.024485	0.350953	0.762839	0.015396	0.02376	0.517164	0.838798	-0.0689274	0.059474	0.246477
metab_100009232	thioproline		Xenobiotics	Chemical	-0.0225439	0.0241986	0.351784	0.762839	-0.00356938	0.025023	0.886604	0.982996	-0.0605413	0.059312	0.307384
metab_100002927	S-methylcysteine sulfoxide		Amino Acid	Methionine, Cysteine, SAM and Taurine Metabolism	-0.0224185	0.0243516	0.357499	0.773541	-0.0229013	0.0233698	0.327375	0.751044	0.139318	0.0527702	0.0082885
metab_100021467	pentose acid*		Partially Characterized Molecules	Partially Characterized Molecules	0.022215	0.0241971	0.358823	0.774713	-0.00159375	0.0233924	0.945697	0.989556	0.0397624	0.0557349	0.475586
metab_1254	glycerol		Lipid	Glycerolipid Metabolism	0.0238463	0.0261152	0.361426	0.778638	0.00727835	0.0252355	0.773095	0.946878	-0.015443	0.0593129	0.794583
metab_100001511	1-palmitoleoyl-GPC (16:1)*		Lipid	Lysophospholipid	0.0220563	0.0242026	0.362373	0.778984	0.0190813	0.0233012	0.413064	0.792534	0.235489	0.0573418	4.01252e-05
metab_100002945	(14 or 15)-methylpalmitate (a17:0 or i17:0)		Lipid	Fatty Acid, Branched	0.0222996	0.0247039	0.366942	0.786962	0.00986746	0.0239908	0.68095	0.915319	-0.0914912	0.0588518	0.120041
metab_100002769	argininate*		Amino Acid	Urea cycle; Arginine and Proline Metabolism	0.0220067	0.0246202	0.371643	0.786962	0.0178839	0.0236718	0.450155	0.820043	-0.150418	0.0584205	0.0100311
metab_100001315	p-cresol sulfate		Xenobiotics	Benzoate Metabolism	-0.0217529	0.0243136	0.371199	0.786962	-0.0236424	0.0233594	0.311758	0.740906	0.0871151	0.0628473	0.165704
metab_100000453	paraxanthine		Xenobiotics	Xanthine Metabolism	0.0217032	0.0242672	0.371381	0.786962	0.021081	0.0232945	0.365722	0.77567	-0.0475315	0.0538092	0.377056
metab_1668	taurodeoxycholate		Lipid	Secondary Bile Acid Metabolism	-0.0215274	0.0240419	0.370809	0.786962	-0.016565	0.0231778	0.474987	0.822923	-0.0121196	0.0563899	0.829826
metab_100021100	tetradecadienedioate (C14:2-DC)*		Lipid	Fatty Acid, Dicarboxylate	-0.021717	0.0241406	0.368574	0.786962	-0.0128715	0.0233011	0.580814	0.862487	0.042124	0.0567743	0.458114
metab_999923974	X - 23974		NA	NA	-0.0217159	0.0241397	0.36858	0.786962	-0.021884	0.0231798	0.345377	0.765424	-0.0528784	0.0533851	0.321926
metab_100002749	S-methylcysteine		Amino Acid	Methionine, Cysteine, SAM and Taurine Metabolism	-0.0215123	0.0242349	0.374964	0.792302	-0.0185588	0.0232863	0.425674	0.798761	0.156346	0.0536882	0.00359005
metab_100001271	1-stearoyl-GPC (18:0)		Lipid	Lysophospholipid	0.0216396	0.0246685	0.380606	0.792318	0.0255154	0.0237058	0.28207	0.724982	0.141414	0.0609225	0.0202757
metab_100019831	3-hydroxyphenylacetoylglutamine		Peptide	Acetylated Peptides	0.0210597	0.0240738	0.38192	0.792318	0.00723823	0.0231833	0.754949	0.939229	-0.0396218	0.0555023	0.475303
metab_100000036	3-methyl-2-oxovalerate		Amino Acid	Leucine, Isoleucine and Valine Metabolism	0.0224625	0.0254882	0.378397	0.792318	0.021407	0.0244864	0.382225	0.776061	-0.105386	0.059654	0.0772913
metab_100020414	6-bromotryptophan		Amino Acid	Tryptophan Metabolism	0.0209992	0.0240575	0.382967	0.792318	0.0312742	0.023164	0.177321	0.649061	-0.0598275	0.0557645	0.283335
metab_100005834	9-hydroxystearate		Lipid	Fatty Acid, Monohydroxy	-0.0224728	0.0257352	0.382772	0.792318	-0.0312764	0.0247956	0.207507	0.658611	0.0714902	0.059881	0.232528
metab_100006430	arabitol/xylitol		Carbohydrate	Pentose Metabolism	-0.0214768	0.0244454	0.379874	0.792318	-0.0209733	0.0235092	0.372564	0.77567	0.0754291	0.0556641	0.175393
metab_100004083	glycohyocholate		Lipid	Secondary Bile Acid Metabolism	-0.0212961	0.0243542	0.382117	0.792318	-0.0285792	0.0234238	0.222755	0.660929	0.0213929	0.0581508	0.712958
metab_498	retinol (Vitamin A)		Cofactors and Vitamins	Vitamin A Metabolism	0.0212597	0.0242782	0.381445	0.792318	0.024233	0.0233234	0.299086	0.73365	0.0245828	0.0573077	0.667952
metab_100000870	saccharin		Xenobiotics	Food Component/Plant	-0.021293	0.0241096	0.377381	0.792318	-0.0238086	0.0231824	0.304695	0.734677
metab_999918886	X - 18886		NA	NA	-0.0228873	0.0261606	0.381877	0.792318	-0.0137913	0.0251893	0.584169	0.862759	-0.00716244	0.0625042	0.908769
metab_100002356	(16 or 17)-methylstearate (a19:0 or i19:0)		Lipid	Fatty Acid, Branched	0.0212297	0.0244931	0.386305	0.796348	0.0144029	0.0236812	0.54321	0.84494	-0.0232933	0.0584125	0.690061
metab_100001211	sebacate (C10-DC)		Lipid	Fatty Acid, Dicarboxylate	-0.0212378	0.0245136	0.386522	0.796348	-0.020593	0.0235554	0.382226	0.776061	0.101327	0.0547383	0.0641517
metab_100020259	glutamine conjugate of C7H12O2*		Partially Characterized Molecules	Partially Characterized Molecules	-0.0211483	0.0245091	0.388438	0.798066	-0.0172272	0.0235662	0.464965	0.820629	-0.00533969	0.0602435	0.929372
metab_100020208	perfluorooctanoate (PFOA)		Xenobiotics	Chemical	0.0211103	0.0244924	0.388966	0.798066	0.0161929	0.023544	0.491776	0.834504	0.0151305	0.0606019	0.802842
metab_999924494	X - 24494		NA	NA	0.0208394	0.0242846	0.39105	0.800682	0.021749	0.0233194	0.351251	0.767945	0.101898	0.0585188	0.0816338
metab_100001614	hexadecanedioate (C16-DC)		Lipid	Fatty Acid, Dicarboxylate	-0.0209913	0.0245827	0.393386	0.802152	-0.0289359	0.0236841	0.222128	0.660929	0.063319	0.0560294	0.258433
metab_999916964	X - 16964		NA	NA	0.0204976	0.0239985	0.393268	0.802152	0.0248406	0.0230687	0.281857	0.724982
metab_272	corticosterone		Lipid	Corticosteroids	-0.0205062	0.0241979	0.396978	0.803472	-0.0173128	0.0232683	0.457044	0.820527	0.127078	0.057557	0.0272537
metab_1023	sarcosine		Amino Acid	Glycine, Serine and Threonine Metabolism	0.0203936	0.02412	0.398055	0.803472	0.0343678	0.0231951	0.138779	0.606266	0.0145828	0.0556177	0.793169
metab_815	tyrosine		Amino Acid	Tyrosine Metabolism	0.0203154	0.0240291	0.398088	0.803472	0.0194754	0.0230839	0.399076	0.787768	-0.0501279	0.0579474	0.387007
metab_999921286	X - 21286		NA	NA	0.0205511	0.024212	0.396222	0.803472	0.0152941	0.0233105	0.511929	0.838798	0.0515514	0.0558388	0.355894
metab_100015836	ximenoylcarnitine (C26:1)*		Lipid	Fatty Acid Metabolism (Acyl Carnitine, Monounsaturated)	0.0207388	0.0245037	0.397581	0.803472	0.0155157	0.0235619	0.510384	0.838798	0.147045	0.0538546	0.00632555
metab_100002761	androsterone glucuronide		Lipid	Androgenic Steroids	-0.0238828	0.0283111	0.399129	0.803936	-0.0202955	0.0271841	0.455505	0.820527	-0.0317629	0.05857	0.587608
metab_100015839	dihomo-linoleoylcarnitine (C20:2)*		Lipid	Fatty Acid Metabolism (Acyl Carnitine, Polyunsaturated)	-0.0209339	0.0250323	0.403224	0.807262	-0.0195716	0.0241018	0.416986	0.795603	0.178339	0.0600216	0.00296596
metab_100010918	oleoyl-oleoyl-glycerol (18:1/18:1) [1]*		Lipid	Diacylglycerol	0.0204369	0.0244109	0.402703	0.807262	0.0153286	0.0234536	0.513559	0.838798
metab_100009055	palmitoyl-linoleoyl-glycerol (16:0/18:2) [2]*		Lipid	Diacylglycerol	-0.0205571	0.0245149	0.401944	0.807262	-0.017729	0.023565	0.452044	0.820527
metab_100005391	3-(3-hydroxyphenyl)propionate sulfate		Xenobiotics	Benzoate Metabolism	-0.0199329	0.0239568	0.405612	0.809144	-0.020856	0.0230173	0.365127	0.77567	-0.0701949	0.0557841	0.208272
metab_999923636	X - 23636		NA	NA	0.0199623	0.0240016	0.405797	0.809144	0.0290653	0.0230459	0.207571	0.658611	0.0206244	0.0569481	0.717231
metab_999917690	X - 17690		NA	NA	0.0201789	0.0243129	0.406781	0.809478	-0.00160523	0.0234926	0.945539	0.989556	-0.0842514	0.0587844	0.151793
metab_100003901	2-stearoyl-GPE (18:0)*		Lipid	Lysophospholipid	-0.0201805	0.0243703	0.407847	0.809973	-0.0170582	0.0235035	0.46817	0.820629	0.14492	0.0558402	0.00945215
metab_100001743	tryptophan betaine		Amino Acid	Tryptophan Metabolism	0.020196	0.0244615	0.409238	0.81111	0.0249455	0.0235256	0.289273	0.731092	-0.00603122	0.0589745	0.918544
metab_356	cortisol		Lipid	Corticosteroids	-0.019906	0.0243309	0.413497	0.817915	-0.0154691	0.0233703	0.5082	0.838798	0.0825297	0.0575932	0.151865
metab_100021103	pregnenetriol sulfate*		Lipid	Pregnenolone Steroids	0.0232066	0.0284786	0.415358	0.81996	0.0204108	0.0274028	0.456564	0.820527	0.100436	0.063016	0.110978
metab_100009005	1-(1-enyl-palmitoyl)-2-oleoyl-GPE (P-16:0/18:1)*		Lipid	Plasmalogen	0.0195063	0.0240897	0.418308	0.821451	0.0244139	0.0231435	0.291761	0.731092	-0.0594667	0.0572758	0.299153
metab_1526	1-palmitoyl-2-oleoyl-GPE (16:0/18:1)		Lipid	Phosphatidylethanolamine (PE)	-0.0196461	0.0244514	0.421916	0.821451	-0.0199781	0.0235155	0.395791	0.784323	0.106775	0.0601935	0.0760867
metab_100004542	2-aminoheptanoate		Lipid	Fatty Acid, Amino	-0.0197716	0.0244442	0.418819	0.821451	-0.00715733	0.0235299	0.761062	0.941406	0.0831293	0.0571634	0.14588
metab_100002367	2R,3R-dihydroxybutyrate		Lipid	Fatty Acid, Dihydroxy	0.0195538	0.0242755	0.420749	0.821451	0.0224276	0.0233169	0.336383	0.756121	0.00717013	0.0599058	0.904729
metab_100000054	5-hydroxylysine		Amino Acid	Lysine Metabolism	0.0197097	0.0245049	0.421429	0.821451	0.0277799	0.0235951	0.239366	0.674701	0.0507883	0.0599015	0.396514
metab_999924328	X - 24328		NA	NA	-0.0232909	0.0287497	0.418084	0.821451	-0.0166074	0.0276171	0.547763	0.849505	-0.0289467	0.07101	0.683536
metab_100000015	xanthurenate		Amino Acid	Tryptophan Metabolism	0.0203754	0.0252958	0.420755	0.821451	0.0201654	0.0243013	0.406872	0.792534	-0.199157	0.0586518	0.000684809
metab_100000616	1-stearoyl-2-arachidonoyl-GPI (18:0/20:4)		Lipid	Phosphatidylinositol (PI)	0.0192941	0.0241137	0.423849	0.822314	0.0200341	0.0232177	0.388436	0.780813	0.0807804	0.0584971	0.1673
metab_266	cholesterol		Lipid	Sterol	0.0197854	0.0247658	0.424561	0.822314	0.0221499	0.023818	0.352643	0.767945	0.0533956	0.0624427	0.392488
metab_999912729	X - 12729		NA	NA	-0.0191832	0.0240269	0.424849	0.822314	-0.0195627	0.0230618	0.396515	0.784323	0.019424	0.0520383	0.708952
metab_100001948	succinylcarnitine (C4-DC)		Energy	TCA Cycle	-0.0196357	0.0247365	0.427526	0.824528	-0.00452181	0.0238218	0.849495	0.978491	-0.0303171	0.0598246	0.612318
metab_999911787	X - 11787		NA	NA	0.0192156	0.0242141	0.427656	0.824528	0.0294926	0.0233772	0.207426	0.658611	-0.084685	0.0564636	0.133662
metab_252	succinate		Energy	TCA Cycle	0.0192537	0.0243428	0.429188	0.825875	0.0225483	0.0234472	0.33648	0.756121	0.0296172	0.0567917	0.602015
metab_100020578	4-allylcatechol sulfate		Xenobiotics	Benzoate Metabolism	-0.0190159	0.0241502	0.431256	0.828246	-0.0202303	0.0231753	0.38294	0.776061	-0.0446222	0.0544235	0.412269
metab_100019801	3-hydroxyoleoylcarnitine		Lipid	Fatty Acid Metabolism (Acyl Carnitine, Hydroxy)	0.0194124	0.0248415	0.434745	0.830119	0.0117203	0.0239553	0.624778	0.892155	0.117829	0.0594203	0.0473711
metab_100020254	glycine conjugate of C10H14O2 (1)*		Partially Characterized Molecules	Partially Characterized Molecules	-0.0190405	0.024315	0.433791	0.830119	0.0089506	0.0236053	0.704646	0.923683	-0.0461168	0.0531973	0.385996
metab_999907765	X - 07765		NA	NA	0.0192509	0.0246082	0.434248	0.830119	0.0171352	0.0236375	0.468694	0.820629	-0.0199885	0.055905	0.720685
metab_100009406	palmitoleoylcarnitine (C16:1)*		Lipid	Fatty Acid Metabolism (Acyl Carnitine, Monounsaturated)	0.0190605	0.0244557	0.435958	0.830835	0.0137518	0.0235769	0.559858	0.854883	0.0764396	0.0584912	0.191262
metab_100004295	2-piperidinone		Xenobiotics	Food Component/Plant	-0.0187742	0.0244013	0.441864	0.832874	-0.00874086	0.0234732	0.709701	0.926161	0.121262	0.0578147	0.0359556
metab_100001425	5,6-dihydrouridine		Nucleotide	Pyrimidine Metabolism, Uracil containing	-0.0186145	0.024198	0.441944	0.832874	-0.015156	0.0233302	0.516098	0.838798	0.113229	0.0615436	0.0657949
metab_207	adenosine 3',5'-cyclic monophosphate (cAMP)		Nucleotide	Purine Metabolism, Adenine containing	-0.0187694	0.0242657	0.439435	0.832874	-0.00805635	0.0233451	0.730103	0.934505	-0.0770558	0.0567103	0.174222
metab_100020478	dodecadienoate (12:2)*		Lipid	Fatty Acid, Dicarboxylate	0.0186405	0.02418	0.440967	0.832874	0.0237556	0.023286	0.307928	0.738877	-0.0330865	0.056577	0.558679
metab_100006642	glycodeoxycholate 3-sulfate		Lipid	Secondary Bile Acid Metabolism	-0.0186092	0.0241978	0.44207	0.832874	-0.0147371	0.0233046	0.527311	0.841959	0.092371	0.0571575	0.106077
metab_999923659	X - 23659		NA	NA	0.0189479	0.0245006	0.43951	0.832874	0.0252067	0.0235415	0.284579	0.724982	0.0151258	0.0608995	0.803846
metab_100016038	(N(1) + N(8))-acetylspermidine		Amino Acid	Polyamine Metabolism	0.0185565	0.0243925	0.44701	0.838991	0.0245819	0.023416	0.294101	0.731092	0.0133849	0.0584964	0.819012
metab_100015789	sphingomyelin (d18:2/24:2)*		Lipid	Sphingomyelins	-0.0199085	0.0261615	0.446868	0.838991	-0.0117192	0.0252279	0.642381	0.903491	-0.0442256	0.0612909	0.47056
metab_1083	N-acetylmethionine		Amino Acid	Methionine, Cysteine, SAM and Taurine Metabolism	-0.0184554	0.024359	0.448866	0.839075	-0.00673467	0.0234399	0.773937	0.946878	0.0114617	0.0628632	0.855325
metab_100005998	octadecanedioylcarnitine (C18-DC)*		Lipid	Fatty Acid Metabolism (Acyl Carnitine, Dicarboxylate)	-0.0188616	0.0248448	0.447948	0.839075	-0.022081	0.0239078	0.355952	0.770192	0.034683	0.0573579	0.545393
metab_999917367	X - 17367		NA	NA	-0.0182799	0.0241662	0.449595	0.839075	-0.0213136	0.0232114	0.358742	0.77454	-0.0860998	0.0543149	0.112922
metab_1004	xanthine		Nucleotide	Purine Metabolism, (Hypo)Xanthine/Inosine containing	0.018121	0.0240376	0.451132	0.84036	0.0180531	0.0230925	0.434554	0.806448	-0.163663	0.0610531	0.00734766
metab_100001403	5-acetylamino-6-amino-3-methyluracil		Xenobiotics	Xanthine Metabolism	-0.0181834	0.0243494	0.455398	0.846717	-0.0161013	0.0233837	0.491275	0.834504	-0.0174996	0.054027	0.74601
metab_100008980	1-stearoyl-2-linoleoyl-GPC (18:0/18:2)*		Lipid	Phosphatidylcholine (PC)	0.0179656	0.0247762	0.468572	0.848599	0.0237683	0.0238017	0.318262	0.743861	-0.05524	0.0578429	0.339577
metab_1053	3-ureidopropionate		Nucleotide	Pyrimidine Metabolism, Uracil containing	0.0190309	0.0256202	0.457793	0.848599	0.00617579	0.0246704	0.802389	0.954582	-0.0291707	0.0617694	0.636748
metab_100002021	5alpha-androstan-3beta,17alpha-diol disulfate		Lipid	Androgenic Steroids	-0.0186186	0.02532	0.462331	0.848599	-0.0275957	0.024309	0.256596	0.690037	0.11324	0.062139	0.0683993
metab_100004499	6-oxopiperidine-2-carboxylate		Amino Acid	Lysine Metabolism	-0.0176783	0.0244069	0.469063	0.848599	-0.0170557	0.0234388	0.467009	0.820629	0.0452628	0.0588208	0.441595
metab_100015744	ceramide (d18:2/24:1, d18:1/24:2)*		Lipid	Ceramides	0.0174798	0.0241434	0.469255	0.848599	0.0141613	0.0232127	0.541975	0.84494	0.065103	0.0571919	0.254984
metab_100001002	EDTA		Xenobiotics	Chemical	0.0178221	0.0240492	0.458848	0.848599	0.0278852	0.0230979	0.227653	0.667469	-0.0184726	0.0571956	0.746716
metab_100020014	glucuronide of C10H18O2 (7)*		Partially Characterized Molecules	Partially Characterized Molecules	0.0174802	0.0240537	0.467591	0.848599	0.0110322	0.023135	0.633577	0.898248	0.0151988	0.0570887	0.79006
metab_1215	N-acetylglucosaminylasparagine		Carbohydrate	Aminosugar Metabolism	-0.0178207	0.0245471	0.468042	0.848599	-0.0158831	0.0235679	0.500531	0.838798	-0.0201652	0.0618216	0.744285
metab_100000282	N-acetylglutamate		Amino Acid	Glutamate Metabolism	0.0176851	0.0243897	0.468578	0.848599	0.0151841	0.0234408	0.517305	0.838798	0.0672612	0.0584874	0.250139
metab_100019982	octadecadienedioate (C18:2-DC)*		Lipid	Fatty Acid, Dicarboxylate	-0.0175732	0.0241774	0.467513	0.848599	-0.0289956	0.0232497	0.212677	0.658611	0.0451673	0.0527214	0.391601
metab_466	phytanate		Xenobiotics	Food Component/Plant	0.0175623	0.0241977	0.468163	0.848599	0.0235145	0.0232901	0.312945	0.741933	-0.1037	0.0569889	0.0688132
metab_100015791	sphingomyelin (d18:2/23:1)*		Lipid	Sphingomyelins	0.0190017	0.0261959	0.468416	0.848599	0.0162482	0.0252276	0.5197	0.838798	-0.0824523	0.0680461	0.225622
metab_512	taurine		Amino Acid	Methionine, Cysteine, SAM and Taurine Metabolism	0.0177612	0.024459	0.467931	0.848599	0.0237607	0.0237754	0.317883	0.743861	0.0197909	0.0597039	0.740279
metab_564	threonine		Amino Acid	Glycine, Serine and Threonine Metabolism	0.0176294	0.0242127	0.46674	0.848599	0.0267107	0.0232721	0.251379	0.682511	0.0550768	0.0585535	0.346898
metab_999921339	X - 21339		NA	NA	0.0179486	0.024327	0.460825	0.848599	0.0419828	0.0234652	0.0739309	0.550869	0.0412365	0.0582641	0.4791
metab_100020419	1-carboxyethylphenylalanine	N-lactoyl phenylalanine	Amino Acid	Phenylalanine Metabolism	-0.0188776	0.0262411	0.472087	0.850359	-0.00447911	0.0252851	0.859435	0.982996
metab_100001392	laurylcarnitine (C12)		Lipid	Fatty Acid Metabolism (Acyl Carnitine, Medium Chain)	0.017577	0.0245201	0.473661	0.850359	0.0147742	0.0236226	0.531853	0.841959	-0.00345978	0.0570325	0.951627
metab_460	phenylalanine		Amino Acid	Phenylalanine Metabolism	0.0173591	0.0241515	0.47248	0.850359	0.0231933	0.0232113	0.317958	0.743861	-0.0977546	0.0583141	0.0936706
metab_999918901	X - 18901		NA	NA	0.0175374	0.0244295	0.473021	0.850359	0.00988439	0.0234771	0.67384	0.914729	-0.0874	0.0572182	0.12664
metab_310	cystathionine		Amino Acid	Methionine, Cysteine, SAM and Taurine Metabolism	-0.0177225	0.0248385	0.475717	0.852506	-0.00397323	0.0239193	0.868108	0.982996	0.0581677	0.0575274	0.311954
metab_100002613	pantoate		Cofactors and Vitamins	Pantothenate and CoA Metabolism	-0.01722	0.0241974	0.476869	0.853028	-0.0215627	0.0232588	0.354138	0.767945	0.0512367	0.0553679	0.354765
metab_100020361	3-amino-2-piperidone		Amino Acid	Urea cycle; Arginine and Proline Metabolism	-0.0170273	0.0244088	0.485616	0.853116	0.000368588	0.0235256	0.987503	0.995332	0.131571	0.0629501	0.03661
metab_100000882	3-hydroxymyristate		Lipid	Fatty Acid, Monohydroxy	0.0170955	0.0244777	0.485101	0.853116	0.0176428	0.0235257	0.453491	0.820527
metab_100002259	cis-4-decenoylcarnitine (C10:1)		Lipid	Fatty Acid Metabolism (Acyl Carnitine, Monounsaturated)	-0.0170806	0.0242485	0.481368	0.853116	-0.0086062	0.0233433	0.712455	0.926565	-0.0543215	0.0553988	0.326812
metab_100020241	gamma-glutamylcitrulline*		Peptide	Gamma-glutamyl Amino Acid	0.0170664	0.0244464	0.485287	0.853116	0.027485	0.0234845	0.242177	0.674701	0.0229013	0.0600789	0.703064
metab_891	margarate (17:0)		Lipid	Long Chain Saturated Fatty Acid	0.0168524	0.0242009	0.486388	0.853116	0.00597363	0.0233961	0.798531	0.952933	-0.0674627	0.0583695	0.247769
metab_192	N-acetylputrescine		Amino Acid	Polyamine Metabolism	-0.0171239	0.0241272	0.478055	0.853116	-0.00447725	0.0232106	0.847084	0.977375	0.0174719	0.0615329	0.776453
metab_1242	N1-methyladenosine		Nucleotide	Purine Metabolism, Adenine containing	0.0168695	0.0240568	0.483339	0.853116	0.0286969	0.0231302	0.215057	0.658611	0.0396408	0.056695	0.48443
metab_189	N6,N6,N6-trimethyllysine		Amino Acid	Lysine Metabolism	0.0171786	0.0244393	0.482296	0.853116	0.0307661	0.0234937	0.190688	0.658611	-0.0379176	0.0616288	0.538384
metab_100006644	taurodeoxycholic acid 3-sulfate		Lipid	Secondary Bile Acid Metabolism	-0.0167469	0.0240161	0.485784	0.853116	-0.0215113	0.0231023	0.35204	0.767945	0.00149615	0.0557361	0.978585
metab_100021131	undecenoylcarnitine (C11:1)		Lipid	Fatty Acid Metabolism (Acyl Carnitine, Monounsaturated)	0.0169472	0.0243222	0.486122	0.853116	0.0134045	0.0234548	0.567804	0.859244	-0.0123237	0.0574788	0.830231
metab_999912026	X - 12026		NA	NA	0.0172317	0.0247079	0.485724	0.853116	0.0257223	0.0237778	0.279644	0.724982	0.0709617	0.0635829	0.2644
metab_100001269	campesterol		Lipid	Sterol	0.0171038	0.0246562	0.488057	0.854531	0.0264388	0.0236739	0.264387	0.698686	-0.000836411	0.0555371	0.987984
metab_100005372	1-(1-enyl-oleoyl)-GPE (P-18:1)*		Lipid	Lysoplasmalogen	-0.0169408	0.024543	0.490218	0.8568	-0.0117568	0.0236378	0.619048	0.886526	0.00857046	0.0570936	0.880676
metab_100001668	1-ribosyl-imidazoleacetate*		Amino Acid	Histidine Metabolism	-0.0168163	0.0245059	0.492757	0.859722	-0.0158007	0.0235581	0.50258	0.838798	0.044056	0.0564561	0.435179
metab_100001126	gamma-glutamylvaline		Peptide	Gamma-glutamyl Amino Acid	-0.0168817	0.0246848	0.494222	0.860763	-0.0100486	0.023727	0.672026	0.913744	0.0386308	0.0615905	0.530515
metab_100009219	1-oleoyl-2-arachidonoyl-GPE (18:1/20:4)*		Lipid	Phosphatidylethanolamine (PE)	-0.016822	0.0248456	0.498542	0.861395	-0.0145831	0.0238753	0.541486	0.84494	0.0707793	0.0623631	0.256394
metab_302	deoxycholate		Lipid	Secondary Bile Acid Metabolism	-0.0167138	0.0246278	0.497532	0.861395	-0.00370634	0.0237577	0.876064	0.982996	0.168855	0.0551471	0.00219934
metab_100021123	hydroxy-N6,N6,N6-trimethyllysine*		Amino Acid	Lysine Metabolism	-0.0166982	0.0246821	0.498879	0.861395	-0.00565275	0.0237345	0.811807	0.960025	0.035078	0.0580791	0.545865
metab_100006298	lignoceroyl sphingomyelin (d18:1/24:0)		Lipid	Sphingomyelins	0.0167462	0.0247492	0.498812	0.861395	0.018175	0.0238029	0.44533	0.820043	-0.00503299	0.0607047	0.933924
metab_999915503	X - 15503		NA	NA	0.0172491	0.0254995	0.498931	0.861395	0.0218832	0.0245671	0.373305	0.77567	-0.0793811	0.0601164	0.186682
metab_100001569	1-oleoyl-GPE (18:1)		Lipid	Lysophospholipid	0.0164885	0.0244802	0.500775	0.861501	0.0146997	0.0235022	0.531829	0.841959	0.172331	0.0574598	0.00270734
metab_100006293	sphingomyelin (d18:1/20:2, d18:2/20:1, d16:1/22:2)*		Lipid	Sphingomyelins	0.0173616	0.0257226	0.499879	0.861501	0.0177173	0.0247291	0.473897	0.822923	-0.0148721	0.0626415	0.812334
metab_100001597	tiglylcarnitine (C5:1-DC)		Amino Acid	Leucine, Isoleucine and Valine Metabolism	0.0163692	0.02435	0.5016	0.861501	0.0060223	0.0234065	0.797013	0.952933	-0.158171	0.0592924	0.00763847
metab_100001624	3-(3-hydroxyphenyl)propionate		Xenobiotics	Benzoate Metabolism	-0.0159752	0.0239624	0.50515	0.861624	-0.0082139	0.0230268	0.721394	0.928443	-0.00916546	0.0560499	0.870107
metab_100001739	dihomo-linolenate (20:3n3 or n6)		Lipid	Long Chain Polyunsaturated Fatty Acid (n3 and n6)	0.0161915	0.0242205	0.503984	0.861624	0.0175435	0.023423	0.454063	0.820527	-0.0288753	0.0559397	0.605724
metab_100001335	eicosenoate (20:1)		Lipid	Long Chain Monounsaturated Fatty Acid	0.0160508	0.0240368	0.50446	0.861624	0.00588676	0.0232023	0.799775	0.952933	0.00670672	0.0579929	0.907932
metab_100006108	phenylacetylcarnitine		Peptide	Acetylated Peptides	-0.016211	0.0242807	0.50453	0.861624	-0.0232329	0.0233472	0.319956	0.744312	-0.0153043	0.0550932	0.781174
metab_100000672	1-myristoyl-2-palmitoyl-GPC (14:0/16:0)		Lipid	Phosphatidylcholine (PC)	0.0160382	0.0243969	0.511102	0.865756	0.0118035	0.0235636	0.61655	0.885509	0.0817611	0.0594824	0.169274
metab_100004089	2-hydroxydecanoate		Lipid	Fatty Acid, Monohydroxy	0.0159172	0.024261	0.51194	0.865756	0.00992467	0.0233696	0.671171	0.913744	0.033978	0.0557989	0.542566
metab_100001992	androstenediol (3beta,17beta) disulfate (1)		Lipid	Androgenic Steroids	0.0177775	0.0269979	0.510402	0.865756	0.0157998	0.0259366	0.542568	0.84494	0.0917353	0.0626747	0.143284
metab_100010955	perfluorooctanesulfonate (PFOS)		Xenobiotics	Chemical	0.0163186	0.0247599	0.510019	0.865756	0.00905724	0.0237852	0.703447	0.923333	-0.0564143	0.0581287	0.331794
metab_999924757	X - 24757		NA	NA	-0.0159033	0.0240486	0.50859	0.865756	-0.0207332	0.0231017	0.36971	0.77567	-0.0896751	0.0547271	0.101299
metab_100001295	gamma-glutamyltryptophan		Peptide	Gamma-glutamyl Amino Acid	-0.0159404	0.0245945	0.517069	0.872939	-0.00282174	0.0236905	0.905216	0.989092	-0.0935706	0.0565067	0.0977383
metab_100021502	(2 or 3)-decenoate (10:1n7 or n8)		Lipid	Medium Chain Fatty Acid	0.0154702	0.0242381	0.523468	0.877383	0.017632	0.0233026	0.449459	0.820043	-0.0510072	0.0557184	0.359957
metab_100001040	1-linoleoylglycerol (18:2)		Lipid	Monoacylglycerol	-0.0153145	0.0240837	0.525013	0.877383	-0.0162318	0.0231461	0.483313	0.824378	0.0215758	0.0554305	0.697099
metab_100009139	1-myristoyl-2-arachidonoyl-GPC (14:0/20:4)*		Lipid	Phosphatidylcholine (PC)	0.0157262	0.0246956	0.524417	0.877383	0.0202749	0.0237534	0.393579	0.783207	0.0301016	0.0614167	0.624048
metab_340	glycine		Amino Acid	Glycine, Serine and Threonine Metabolism	0.0160933	0.0251151	0.521828	0.877383	0.0252946	0.0241582	0.295365	0.731092	0.00967855	0.0601209	0.872105
metab_100010930	palmitoleoyl-linoleoyl-glycerol (16:1/18:2) [1]*		Lipid	Diacylglycerol	-0.0156792	0.0244395	0.521328	0.877383	-0.0172579	0.0234931	0.462781	0.820629
metab_821	pseudouridine		Nucleotide	Pyrimidine Metabolism, Uracil containing	-0.0154662	0.0242302	0.523442	0.877383	-0.00948584	0.0233892	0.68516	0.915573	0.0478151	0.0596303	0.422635
metab_100003119	N-oleoyltaurine		Lipid	Endocannabinoid	0.0152072	0.0240138	0.526721	0.878755	0.00982403	0.0231751	0.671738	0.913744	0.0405796	0.0565273	0.472833
metab_100002227	4-cholesten-3-one		Lipid	Sterol	0.0153575	0.0243261	0.527995	0.8794	0.0256904	0.023428	0.273128	0.716057	-0.0176334	0.0567097	0.755845
metab_100001278	10-heptadecenoate (17:1n7)		Lipid	Long Chain Monounsaturated Fatty Acid	0.0156268	0.0248423	0.529485	0.879828	0.000881247	0.0240891	0.970826	0.995332	-0.0442083	0.0599565	0.460917
metab_100009272	glycosyl-N-palmitoyl-sphingosine (d18:1/16:0)		Lipid	Hexosylceramides (HCER)	0.0154681	0.0247293	0.531803	0.879828	0.0257037	0.0238942	0.282341	0.724982	0.0930269	0.0616994	0.13162
metab_1137	oleoyl ethanolamide		Lipid	Endocannabinoid	0.0151559	0.0241967	0.531237	0.879828	0.00640914	0.0233475	0.783756	0.950403	0.011479	0.0589293	0.845555
metab_999922771	X - 22771		NA	NA	0.0150692	0.0240098	0.530409	0.879828	0.0189165	0.0230718	0.412495	0.792534
metab_100015751	glycosyl ceramide (d18:1/23:1, d17:1/24:1)*		Lipid	Hexosylceramides (HCER)	0.0160095	0.0256917	0.533353	0.880921	0.0141978	0.0247613	0.566528	0.859244
metab_100005986	sphingomyelin (d18:1/24:1, d18:2/24:0)*		Lipid	Sphingomyelins	0.0152164	0.0245398	0.53537	0.881345	0.0166769	0.0235941	0.479859	0.824101	0.0335789	0.0615064	0.585106
metab_999912906	X - 12906		NA	NA	-0.0151938	0.0246116	0.537167	0.881345	-0.0138352	0.0236521	0.558733	0.854883	0.0502032	0.057982	0.386577
metab_999922834	X - 22834		NA	NA	-0.0151111	0.0244195	0.536198	0.881345	-0.00772399	0.0235511	0.743014	0.939229	0.157652	0.056338	0.00513676
metab_999923665	X - 23665		NA	NA	0.0150678	0.0243822	0.536745	0.881345	0.00534661	0.0234856	0.819967	0.963923	-0.17761	0.0581916	0.00227205
metab_1102	gamma-glutamyltyrosine		Peptide	Gamma-glutamyl Amino Acid	0.0148275	0.0241763	0.53983	0.882792	0.0201281	0.0232114	0.386086	0.777666	-0.0462655	0.0611552	0.449334
metab_100001767	pyrraline		Xenobiotics	Food Component/Plant	0.0147464	0.0240159	0.539354	0.882792	0.0300923	0.0231596	0.194163	0.658611	-0.00143406	0.0565635	0.979773
metab_999918887	X - 18887		NA	NA	-0.0149699	0.024522	0.541707	0.884401	-0.000254062	0.0236541	0.991433	0.995451	0.146788	0.059309	0.0133246
metab_100008976	1-stearoyl-2-linoleoyl-GPE (18:0/18:2)*		Lipid	Phosphatidylethanolamine (PE)	-0.0143369	0.0240404	0.551081	0.884466	-0.0131619	0.0231064	0.569077	0.859244	0.0457206	0.0594297	0.441702
metab_100001579	2-hydroxypalmitate		Lipid	Fatty Acid, Monohydroxy	0.0143556	0.0241119	0.551744	0.884466	0.0156288	0.023255	0.501721	0.838798	0.000812924	0.055845	0.988386
metab_100009246	2-methylserine		Amino Acid	Glycine, Serine and Threonine Metabolism	0.0145567	0.0241246	0.546398	0.884466	0.0167698	0.0231863	0.46971	0.820912	0.0524841	0.0545945	0.336379
metab_100000010	3-phenylpropionate (hydrocinnamate)		Xenobiotics	Benzoate Metabolism	0.0147979	0.0243724	0.543901	0.884466	0.0105151	0.0234027	0.653317	0.911797	-0.0296019	0.0561478	0.598045
metab_100001733	hexanoylglutamine		Lipid	Fatty Acid Metabolism (Acyl Glutamine)	-0.0145727	0.0245757	0.553349	0.884466	-0.0189308	0.0236274	0.423218	0.798761	-0.0250378	0.0586673	0.669543
metab_100001256	N-acetylphenylalanine		Amino Acid	Phenylalanine Metabolism	-0.0156744	0.0258349	0.544196	0.884466	-0.0226928	0.0248167	0.360746	0.77567	0.0420214	0.0618601	0.49695
metab_100001734	N6-acetyllysine		Amino Acid	Lysine Metabolism	0.0145207	0.0241492	0.5478	0.884466	0.0163337	0.0231904	0.481412	0.824101	0.0482901	0.0562382	0.390523
metab_424	palmitate (16:0)		Lipid	Long Chain Saturated Fatty Acid	0.0146133	0.0241618	0.545457	0.884466	0.00733153	0.0234402	0.754525	0.939229	-0.0920708	0.0560714	0.100584
metab_452	palmitoleate (16:1n7)		Lipid	Long Chain Monounsaturated Fatty Acid	0.0152817	0.025405	0.547646	0.884466	-0.00276296	0.02468	0.910887	0.989092	0.0150344	0.0615023	0.80688
metab_980	pentadecanoate (15:0)		Lipid	Long Chain Saturated Fatty Acid	0.0147113	0.0246359	0.550559	0.884466	-0.00256527	0.0239254	0.914639	0.989092	-0.136942	0.0580796	0.0183821
metab_100000626	sphingosine 1-phosphate		Lipid	Sphingosines	-0.0144552	0.024072	0.548327	0.884466	-0.00468336	0.023151	0.839731	0.975585	0.0914536	0.0533527	0.0865043
metab_1094	thyroxine		Amino Acid	Tyrosine Metabolism	-0.0143467	0.024163	0.552832	0.884466	-0.000953264	0.0233574	0.967455	0.995332	-0.00800953	0.057631	0.889466
metab_999926109	X - 26109		NA	NA	-0.0149596	0.0251287	0.551782	0.884466	-0.0195421	0.0241738	0.419076	0.795603	-0.0304237	0.0573331	0.595663
metab_100008904	1-stearoyl-2-oleoyl-GPC (18:0/18:1)		Lipid	Phosphatidylcholine (PC)	0.0140283	0.0241592	0.561616	0.886244	0.0153089	0.0232287	0.510034	0.838798	0.105177	0.0552286	0.0568596
metab_100001262	gamma-glutamyl-epsilon-lysine		Peptide	Gamma-glutamyl Amino Acid	0.014017	0.0241057	0.561062	0.886244	0.0232406	0.023184	0.316403	0.743861
metab_100001064	glycolithocholate		Lipid	Secondary Bile Acid Metabolism	-0.0141352	0.0240864	0.557451	0.886244	-0.0223755	0.0231324	0.333668	0.754943	0.0854096	0.0553143	0.122569
metab_803	mannose		Carbohydrate	Fructose, Mannose and Galactose Metabolism	-0.0144732	0.0248452	0.560353	0.886244	-0.0139621	0.0238517	0.558446	0.854883	-0.0141063	0.0629893	0.822798
metab_100015684	myristoyl-linoleoyl-glycerol (14:0/18:2) [2]*		Lipid	Diacylglycerol	-0.0143356	0.0246613	0.561185	0.886244	-0.00930443	0.0237738	0.695615	0.916695
metab_100010936	oleoyl-arachidonoyl-glycerol (18:1/20:4) [1]*		Lipid	Diacylglycerol	-0.0144111	0.0247563	0.560633	0.886244	-0.00794604	0.0237863	0.738414	0.937711
metab_100001417	phenylacetylglutamine		Peptide	Acetylated Peptides	-0.0142494	0.0243854	0.559137	0.886244	-0.0192374	0.0234654	0.412539	0.792534	0.0385696	0.0575502	0.502737
metab_999912544	X - 12544		NA	NA	-0.0142903	0.0242324	0.555528	0.886244	-0.00372554	0.0232992	0.872996	0.982996	-0.0375628	0.056734	0.507916
metab_100004088	retinal		Cofactors and Vitamins	Vitamin A Metabolism	0.0139432	0.0240959	0.562968	0.886966	0.00487209	0.0231529	0.833379	0.97206	0.0349133	0.0557156	0.530899
metab_999925810	X - 25810		NA	NA	0.0140013	0.0242787	0.564295	0.887645	0.00188826	0.0233623	0.935599	0.989556	0.0306195	0.0577469	0.595948
metab_100001571	1-arachidonoyl-GPE (20:4n6)*		Lipid	Lysophospholipid	-0.0138903	0.0242082	0.566257	0.888705	-0.0070477	0.0232841	0.762202	0.941406	0.148451	0.0566761	0.00881149
metab_999912822	X - 12822		NA	NA	0.0140479	0.0245147	0.566762	0.888705	0.0100104	0.0235929	0.67145	0.913744	0.016746	0.0594392	0.778148
metab_100002122	3-hydroxyhippurate		Xenobiotics	Benzoate Metabolism	-0.0136653	0.0239842	0.568982	0.888855	-0.0121186	0.023038	0.599001	0.875007	-0.0388688	0.0556313	0.484748
metab_100001033	beta-sitosterol		Lipid	Sterol	0.0143051	0.0252026	0.570446	0.888855	0.0016441	0.0242845	0.946038	0.989556
metab_100002102	N-acetyl-beta-alanine		Nucleotide	Pyrimidine Metabolism, Uracil containing	0.014028	0.0246709	0.569767	0.888855	0.0202611	0.0237133	0.393103	0.783207	0.001015	0.0557366	0.985471
metab_999923587	X - 23587		NA	NA	-0.013953	0.0244127	0.567774	0.888855	-0.00930032	0.0234891	0.692244	0.915573	0.00782215	0.0576777	0.892123
metab_100000263	imidazole lactate		Amino Acid	Histidine Metabolism	0.0137857	0.024476	0.573417	0.890684	0.0200427	0.0235733	0.395427	0.784323	0.0151889	0.0556494	0.784901
metab_100006726	linoleoyl ethanolamide		Lipid	Endocannabinoid	-0.0136515	0.0242155	0.573065	0.890684	-0.0153591	0.0233157	0.510228	0.838798	0.00612467	0.0566397	0.91389
metab_999924334	X - 24334		NA	NA	-0.0145724	0.0259431	0.574457	0.890903	-0.0188473	0.0248987	0.449275	0.820043	0.0141158	0.0655249	0.829435
metab_100008991	1-palmitoyl-2-docosahexaenoyl-GPE (16:0/22:6)*		Lipid	Phosphatidylethanolamine (PE)	-0.0139731	0.0249563	0.575686	0.891413	-0.0215094	0.0239951	0.370277	0.77567	0.0316502	0.0591802	0.592781
metab_100002094	gamma-CEHC		Cofactors and Vitamins	Tocopherol Metabolism	0.0133941	0.0242799	0.581324	0.891993	0.0316763	0.0234355	0.176835	0.649061	0.0162871	0.0559557	0.770997
metab_100015723	hexadecasphingosine (d16:1)*		Lipid	Sphingosines	0.0132911	0.0241595	0.582361	0.891993	0.00972056	0.0232256	0.675663	0.914729	-0.0265481	0.0542812	0.624782
metab_100010923	linoleoyl-arachidonoyl-glycerol (18:2/20:4) [2]*		Lipid	Diacylglycerol	-0.0134951	0.0244288	0.580795	0.891993	-0.00707911	0.0234707	0.763017	0.941406
metab_100015962	N,N,N-trimethyl-5-aminovalerate		Amino Acid	Lysine Metabolism	0.0136538	0.0245533	0.578288	0.891993	0.0122434	0.0235855	0.603814	0.876105	0.00984828	0.0584547	0.866208
metab_100002989	oleoyl-linoleoyl-glycerol (18:1/18:2) [1]		Lipid	Diacylglycerol	-0.0135456	0.0243699	0.578463	0.891993	-0.0119642	0.0233957	0.60921	0.880967	-0.00143428	0.0554767	0.979374
metab_999912216	X - 12216		NA	NA	-0.0135141	0.0245448	0.582053	0.891993	-0.0274169	0.0236306	0.246267	0.676042	-0.0185562	0.05697	0.744637
metab_999924588	X - 24588		NA	NA	0.0138472	0.0250191	0.580083	0.891993	0.0169392	0.0240537	0.481478	0.824101	0.102889	0.0606009	0.089542
metab_100000007	carnitine		Lipid	Carnitine Metabolism	0.0131345	0.0240591	0.585252	0.892326	0.022192	0.023113	0.33724	0.756121	0.0143547	0.0584451	0.805984
metab_1547	N-stearoyl-sphingosine (d18:1/18:0)*		Lipid	Ceramides	0.0133236	0.0244072	0.585279	0.892326	0.0152615	0.0234436	0.515222	0.838798	0.0454265	0.0584813	0.437294
metab_999913431	X - 13431		NA	NA	0.0133356	0.0244198	0.585135	0.892326	0.0221994	0.0234923	0.344934	0.765424	-0.0573779	0.056907	0.313322
metab_100000656	1-stearoyl-GPI (18:0)		Lipid	Lysophospholipid	0.0132315	0.0246391	0.591394	0.893323	0.00876713	0.0237222	0.711787	0.926565	0.0181929	0.0557742	0.744282
metab_1113	4-acetamidobutanoate		Amino Acid	Polyamine Metabolism	-0.0130072	0.0242525	0.591867	0.893323	-0.00901261	0.0232849	0.698806	0.919676	0.0505887	0.0591195	0.392163
metab_100001994	androstenediol (3beta,17beta) disulfate (2)		Lipid	Androgenic Steroids	0.0152787	0.0282041	0.588149	0.893323	0.0166462	0.0270853	0.538987	0.84494	0.0524488	0.0613372	0.392501
metab_100015837	arachidonoylcarnitine (C20:4)		Lipid	Fatty Acid Metabolism (Acyl Carnitine, Polyunsaturated)	0.0135697	0.0255104	0.594907	0.893323	0.0148835	0.0245174	0.543968	0.84494	0.0536223	0.0576334	0.352162
metab_234	aspartate		Amino Acid	Alanine and Aspartate Metabolism	-0.0134605	0.0249976	0.590386	0.893323	-0.00970975	0.0240169	0.686098	0.915573	-0.0292888	0.0644564	0.649544
metab_100015971	cortolone glucuronide (1)		Lipid	Corticosteroids	0.0136734	0.025609	0.593525	0.893323	0.0269444	0.0246366	0.274395	0.717481	0.0479878	0.0602547	0.42579
metab_100001337	linolenate [alpha or gamma; (18:3n3 or 6)]		Lipid	Long Chain Polyunsaturated Fatty Acid (n3 and n6)	0.0130168	0.0244736	0.594948	0.893323	0.0106812	0.0236202	0.651231	0.911539	-0.0114152	0.0592583	0.847245
metab_213	N6-methyladenosine		Nucleotide	Purine Metabolism, Adenine containing	0.0129533	0.0241348	0.591603	0.893323	0.0270958	0.0232409	0.243981	0.676042	0.118643	0.0595381	0.0462918
metab_100000406	ribitol		Carbohydrate	Pentose Metabolism	0.0131915	0.0245199	0.590718	0.893323	0.00975912	0.023639	0.679823	0.915319	0.0861408	0.0556008	0.121316
metab_999925172	X - 25172		NA	NA	-0.0129059	0.0242232	0.594311	0.893323	-0.00259153	0.0233232	0.911551	0.989092	0.066471	0.054983	0.226687
metab_100006115	arabonate/xylonate		Carbohydrate	Pentose Metabolism	0.0127824	0.0242075	0.597608	0.89596	0.0101947	0.0232899	0.661687	0.913744	0.016621	0.0556829	0.765326
metab_923	dihydroorotate		Nucleotide	Pyrimidine Metabolism, Orotate containing	0.0128304	0.0244721	0.60021	0.897146	0.0145447	0.0235015	0.536151	0.84494	0.00318277	0.0552589	0.954069
metab_100001615	octadecanedioate (C18-DC)		Lipid	Fatty Acid, Dicarboxylate	0.0129783	0.0247119	0.599586	0.897146	0.0111747	0.0237794	0.638519	0.900103	-0.0375336	0.0573075	0.5125
metab_100020546	N2-acetyl,N6-methyllysine		Amino Acid	Lysine Metabolism	-0.0124769	0.0240125	0.603471	0.900662	-0.0137542	0.0230816	0.551396	0.851142	2.13971e-06	0.0551887	0.999969
metab_100020205	hydroxyasparagine**		Amino Acid	Alanine and Aspartate Metabolism	-0.0125325	0.0242555	0.605502	0.902334	-0.000471034	0.0233713	0.983925	0.995332	0.0397892	0.0645152	0.537405
metab_100015623	lactosyl-N-behenoyl-sphingosine (d18:1/22:0)*		Lipid	Lactosylceramides (LCER)	-0.0131615	0.0255728	0.606912	0.903078	-0.0153262	0.0246358	0.534028	0.844053	-0.0255947	0.0621757	0.680595
metab_100001868	4-allylphenol sulfate		Xenobiotics	Food Component/Plant	-0.0121559	0.0242387	0.616137	0.904662	-0.027126	0.0233271	0.245201	0.676042	0.0812676	0.0557865	0.145182
metab_100020479	indoleacetoylcarnitine*		Amino Acid	Tryptophan Metabolism	-0.0122846	0.0245367	0.616731	0.904662	-0.0101087	0.0235566	0.667937	0.913744	0.00533366	0.0574338	0.92601
metab_181	laurate (12:0)		Lipid	Medium Chain Fatty Acid	-0.0125602	0.0246336	0.610262	0.904662	-0.0120393	0.0237418	0.612216	0.880967	0.0885282	0.0590416	0.133764
metab_415	methionine		Amino Acid	Methionine, Cysteine, SAM and Taurine Metabolism	0.0125826	0.0246142	0.609343	0.904662	0.0167379	0.0236675	0.47962	0.824101	-0.0184399	0.0589368	0.754375
metab_100006435	N-acetylglucosamine/N-acetylgalactosamine		Carbohydrate	Aminosugar Metabolism	-0.0121687	0.0243311	0.617106	0.904662	-0.0122729	0.0233648	0.599525	0.875007	-0.00283403	0.058085	0.961086
metab_100010937	oleoyl-arachidonoyl-glycerol (18:1/20:4) [2]*		Lipid	Diacylglycerol	-0.0124241	0.0246214	0.613962	0.904662	-0.00857889	0.0236638	0.717041	0.928443
metab_999921829	X - 21829		NA	NA	0.0126363	0.0252312	0.616623	0.904662	0.0108855	0.0242915	0.654176	0.911797
metab_999923639	X - 23639		NA	NA	-0.0123407	0.0245031	0.614639	0.904662	-0.00103287	0.0235571	0.965038	0.995332	0.0786284	0.0591108	0.183457
metab_999923739	X - 23739		NA	NA	-0.0122993	0.0245149	0.615999	0.904662	-0.00260791	0.0236194	0.912106	0.989092	0.0578781	0.055878	0.300298
metab_999924970	X - 24970		NA	NA	0.0120677	0.0239914	0.615089	0.904662	0.0158008	0.0230526	0.493255	0.835364	0.110714	0.0528639	0.0362319
metab_100001454	3-hydroxydodecanedioate*		Lipid	Fatty Acid, Dicarboxylate	-0.0123137	0.0247327	0.618699	0.905554	-0.0134139	0.0237972	0.573119	0.859244	0.0543994	0.0575281	0.344345
metab_100010940	diacylglycerol (16:1/18:2 [2], 16:0/18:3 [1])*		Lipid	Diacylglycerol	-0.0122177	0.024599	0.619541	0.905554	-0.00672488	0.023662	0.776319	0.948622
metab_1239	2-hydroxystearate		Lipid	Fatty Acid, Monohydroxy	0.0118422	0.0241303	0.623717	0.908975	0.0188265	0.0232663	0.418631	0.795603	-0.0295128	0.0542427	0.586382
metab_519	myristate (14:0)		Lipid	Long Chain Saturated Fatty Acid	0.0121174	0.0246466	0.62309	0.908975	-0.00391857	0.0239303	0.869966	0.982996	-0.0342165	0.0589769	0.561801
metab_100001657	glycolithocholate sulfate*		Lipid	Secondary Bile Acid Metabolism	0.0117934	0.0240994	0.624703	0.909075	0.00339749	0.0231597	0.883403	0.982996	0.0187235	0.0576929	0.745531
metab_100008919	1-(1-enyl-stearoyl)-2-oleoyl-GPE (P-18:0/18:1)		Lipid	Plasmalogen	0.0114207	0.0241328	0.636154	0.91037	0.0147119	0.0231818	0.525832	0.841959	-0.052944	0.0584487	0.365031
metab_100001551	1-arachidonoyl-GPC (20:4n6)*		Lipid	Lysophospholipid	0.0113334	0.0245713	0.644735	0.91037	0.0148122	0.0236388	0.53108	0.841959	0.0418139	0.0565929	0.459996
metab_100002910	1-methyl-5-imidazoleacetate		Amino Acid	Histidine Metabolism	0.0118678	0.0245322	0.628672	0.91037	0.0198831	0.0236057	0.399846	0.787768	0.0708013	0.0562175	0.20788
metab_100000657	1,2-dipalmitoyl-GPC (16:0/16:0)		Lipid	Phosphatidylcholine (PC)	0.0113377	0.0243879	0.642123	0.91037	0.0101821	0.0235312	0.665332	0.913744	0.0561349	0.0582924	0.335554
metab_100000802	acetylcarnitine (C2)		Lipid	Fatty Acid Metabolism (Acyl Carnitine, Short Chain)	0.0114832	0.0240754	0.633501	0.91037	0.0145493	0.0231403	0.529679	0.841959	0.0514798	0.0574694	0.370371
metab_93	alpha-ketoglutarate		Energy	TCA Cycle	0.0112244	0.0240981	0.641486	0.91037	0.0155102	0.0232139	0.504217	0.838798	0.0353228	0.0566236	0.532747
metab_100001151	butyrylglycine		Lipid	Fatty Acid Metabolism (also BCAA Metabolism)	-0.0113395	0.0242381	0.640016	0.91037	-0.00822926	0.0232968	0.723996	0.930584	-0.0280488	0.0550783	0.610575
metab_1221	creatine		Amino Acid	Creatine Metabolism	0.0121592	0.026509	0.646576	0.91037	0.026967	0.0255307	0.291138	0.731092	-0.155182	0.0628909	0.0136066
metab_881	cytosine		Nucleotide	Pyrimidine Metabolism, Cytidine containing	-0.0109828	0.0240629	0.648198	0.91037	-0.00999485	0.0231311	0.665776	0.913744	-0.0717349	0.0567211	0.205981
metab_100001810	dimethylarginine (SDMA + ADMA)		Amino Acid	Urea cycle; Arginine and Proline Metabolism	0.0112761	0.0240956	0.639917	0.91037	0.0203962	0.0231753	0.379053	0.776061	0.0333859	0.0615905	0.587776
metab_100001580	docosapentaenoate (n6 DPA; 22:5n6)		Lipid	Long Chain Polyunsaturated Fatty Acid (n3 and n6)	0.0115241	0.024181	0.63378	0.91037	0.0147671	0.0233976	0.528113	0.841959	0.0221459	0.0569836	0.697545
metab_100001485	gamma-glutamylisoleucine*		Peptide	Gamma-glutamyl Amino Acid	-0.0123468	0.0258113	0.632519	0.91037	-0.00485807	0.0247914	0.844688	0.977375	-0.0256567	0.0650119	0.693104
metab_100001313	gamma-glutamylmethionine		Peptide	Gamma-glutamyl Amino Acid	0.0117781	0.024524	0.631153	0.91037	0.0190808	0.023567	0.418363	0.795603	0.0693819	0.0594746	0.24338
metab_100001590	isobutyrylglycine		Amino Acid	Leucine, Isoleucine and Valine Metabolism	-0.0116431	0.0243085	0.632077	0.91037	-0.0171046	0.0233454	0.463951	0.820629	-0.0585848	0.0576212	0.309285
metab_100001452	isovalerylglycine		Amino Acid	Leucine, Isoleucine and Valine Metabolism	-0.0109911	0.0240764	0.648135	0.91037	-0.0151013	0.0231362	0.514109	0.838798	-0.113122	0.0569498	0.0469946
metab_100001270	myristoylcarnitine (C14)		Lipid	Fatty Acid Metabolism (Acyl Carnitine, Long Chain Saturated)	0.0111962	0.0245574	0.648558	0.91037	0.00880776	0.0236416	0.70957	0.926161	-0.00552611	0.0571324	0.922945
metab_100001006	N-acetylglycine		Amino Acid	Glycine, Serine and Threonine Metabolism	0.0116767	0.0252192	0.643473	0.91037	0.00218115	0.0242469	0.928342	0.989556	-0.0683253	0.0583399	0.241535
metab_100020217	N,N,N-trimethyl-alanylproline betaine (TMAP)		Amino Acid	Urea cycle; Arginine and Proline Metabolism	0.0114007	0.024688	0.644343	0.91037	0.0187645	0.023736	0.429417	0.798761	0.0118726	0.0643074	0.853526
metab_100004575	N2,N5-diacetylornithine		Amino Acid	Urea cycle; Arginine and Proline Metabolism	-0.0116364	0.0245218	0.635237	0.91037	-0.0252612	0.0236415	0.285579	0.725663	-0.0542927	0.059708	0.36319
metab_35	S-1-pyrroline-5-carboxylate		Amino Acid	Glutamate Metabolism	0.011729	0.0244882	0.63208	0.91037	0.0186559	0.0235283	0.428038	0.798761	0.0499039	0.0588267	0.39626
metab_537	trans-urocanate		Amino Acid	Histidine Metabolism	-0.0110964	0.0241053	0.645392	0.91037	-0.00197541	0.0231847	0.932119	0.989556	-0.0404903	0.0559843	0.46953
metab_533	urea		Amino Acid	Urea cycle; Arginine and Proline Metabolism	-0.011223	0.0243634	0.645161	0.91037	-0.00342921	0.0234655	0.883845	0.982996	-0.0923398	0.0593114	0.119502
metab_1111	vanillylmandelate (VMA)		Amino Acid	Tyrosine Metabolism	0.0116514	0.0246384	0.636402	0.91037	0.0319235	0.0238308	0.180721	0.652205	-0.0781738	0.0639277	0.221387
metab_999912100	X - 12100		NA	NA	-0.0115421	0.0241666	0.633047	0.91037	-0.00919009	0.0234306	0.694986	0.916695	-0.127953	0.064043	0.0457255
metab_999912812	X - 12812		NA	NA	-0.0112698	0.0240112	0.638929	0.91037	-0.0127216	0.0230922	0.581838	0.862487	0.00718402	0.0560595	0.89803
metab_117	homovanillate (HVA)		Amino Acid	Tyrosine Metabolism	-0.0108982	0.0242175	0.65281	0.913749	-0.00704435	0.0233007	0.762476	0.941406	0.00669669	0.0572409	0.906867
metab_100015641	N-oleoylserine		Lipid	Endocannabinoid	0.0108295	0.0240322	0.65237	0.913749	0.0103836	0.0231569	0.653973	0.911797	0.0595039	0.0565402	0.292608
metab_566	valine		Amino Acid	Leucine, Isoleucine and Valine Metabolism	0.0109787	0.0245399	0.654709	0.915115	0.0147547	0.0235793	0.531641	0.841959	-0.0574216	0.0569988	0.313734
metab_999921383	X - 21383		NA	NA	0.0107554	0.0241249	0.655835	0.915397	0.0326755	0.0232633	0.160492	0.631141	0.0636161	0.0562015	0.257664
metab_100004318	indolin-2-one		Xenobiotics	Food Component/Plant	-0.0107462	0.0243769	0.65944	0.919135	-0.0228535	0.0234338	0.329709	0.752208	0.0743722	0.0560521	0.184562
metab_100001051	1-methylhistidine		Amino Acid	Histidine Metabolism	-0.0104849	0.0243644	0.667054	0.920683	0.00476323	0.023491	0.839363	0.975585
