## Supplementary Tables 1-10 for "The blood metabolome of cognitive function and brain health in middle-aged adults – influences of genes, gut microbiome, and exposome" (part 2 of 3)

### Sheet: Sup.Table_3 (continued)
Supplementary Table 3: Replication of metabolite associations with cognition and incident AD in RSI-4
metab_1256	choline		Lipid	Phospholipid Metabolism	-0.010696	0.0245174	0.662753	0.920683	-0.0022074	0.0235859	0.925456	0.989556	-0.0211851	0.0592666	0.720752
metab_194	N-formylmethionine		Amino Acid	Methionine, Cysteine, SAM and Taurine Metabolism	-0.0105776	0.0244392	0.665255	0.920683	-0.000477569	0.0235082	0.983797	0.995332	0.0549881	0.0603318	0.36207
metab_565	tryptophan		Amino Acid	Tryptophan Metabolism	0.0105984	0.024311	0.662979	0.920683	0.0205891	0.0233911	0.378983	0.776061	-0.1287	0.0582061	0.0270277
metab_999915728	X - 15728		NA	NA	0.0105074	0.024219	0.664502	0.920683	0.00819118	0.0232758	0.724983	0.930646	-0.0592947	0.0545366	0.276929
metab_999921796	X - 21796		NA	NA	0.0107224	0.0248878	0.666697	0.920683	0.0146875	0.0239413	0.539717	0.84494	0.0242901	0.0573363	0.671826
metab_999921834	X - 21834		NA	NA	-0.0104451	0.0239934	0.663425	0.920683	-0.00385613	0.0231587	0.867794	0.982996	-0.0422613	0.0558711	0.449405
metab_100004299	N-acetyl-1-methylhistidine*		Amino Acid	Histidine Metabolism	-0.0103812	0.0242603	0.66882	0.920911	-0.00929041	0.0233589	0.690929	0.915573	-0.0241445	0.05661	0.669739
metab_1025	pipecolate		Amino Acid	Lysine Metabolism	0.0103392	0.0241821	0.669078	0.920911	0.0168659	0.0232615	0.468609	0.820629	0.111978	0.0527228	0.0336784
metab_100005402	11-ketoetiocholanolone glucuronide		Lipid	Androgenic Steroids	-0.0103126	0.0242272	0.670458	0.921531	-0.00841389	0.0232637	0.717682	0.928443	0.0247712	0.0546485	0.650345
metab_100001108	3-methylxanthine		Xenobiotics	Xanthine Metabolism	0.0101509	0.0240574	0.673166	0.922693	0.0144888	0.0231187	0.531009	0.841959	0.0292668	0.0553345	0.59687
metab_999912462	X - 12462		NA	NA	0.0101546	0.024016	0.672524	0.922693	0.0115253	0.0233561	0.621809	0.889196	0.0486131	0.0562839	0.387745
metab_100006190	2-acetamidophenol sulfate		Xenobiotics	Food Component/Plant	-0.0101236	0.0242816	0.676836	0.92389	-0.015215	0.0234121	0.515941	0.838798	-0.027466	0.0566587	0.627845
metab_100016069	5-dodecenoylcarnitine (C12:1)		Lipid	Fatty Acid Metabolism (Acyl Carnitine, Monounsaturated)	-0.0102552	0.0245826	0.676651	0.92389	-0.0133577	0.0237551	0.574046	0.859335	0.044954	0.0584471	0.44181
metab_999923780	X - 23780		NA	NA	-0.0101008	0.0241785	0.676223	0.92389	-0.0137863	0.0234051	0.555993	0.854246	0.0264343	0.0566406	0.640713
metab_100001777	1-oleoyl-GPI (18:1)		Lipid	Lysophospholipid	0.0100383	0.0242338	0.678807	0.925257	0.00675968	0.0232797	0.771603	0.946359	0.0040445	0.0564375	0.94287
metab_100001730	3,4-dihydroxybutyrate		Lipid	Fatty Acid, Dihydroxy	-0.0100626	0.0244269	0.680478	0.925257	-0.00170891	0.0235005	0.942047	0.989556	0.063615	0.0579253	0.272107
metab_100009275	methylsuccinoylcarnitine		Amino Acid	Leucine, Isoleucine and Valine Metabolism	-0.00992524	0.0241064	0.680638	0.925257	-0.00985051	0.0231602	0.670706	0.913744	0.022568	0.0588167	0.7012
metab_100001856	1-stearoyl-2-oleoyl-GPE (18:0/18:1)		Lipid	Phosphatidylethanolamine (PE)	-0.00991593	0.0244848	0.685587	0.929001	-0.00970294	0.0235259	0.680118	0.915319	0.0343853	0.0599399	0.566196
metab_1258	anthranilate		Amino Acid	Tryptophan Metabolism	0.00981312	0.0244209	0.687903	0.929001	0.00653737	0.0235646	0.781519	0.950403	0.000958115	0.0578479	0.986786
metab_893	arachidate (20:0)		Lipid	Long Chain Saturated Fatty Acid	0.00969869	0.0242274	0.689017	0.929001	0.00431149	0.0233352	0.853457	0.980239	-0.0341081	0.0577313	0.554649
metab_501	salicylate		Xenobiotics	Drug - Topical Agents	-0.0102054	0.0254674	0.68872	0.929001	-0.0127572	0.0244514	0.601985	0.875275	0.0899686	0.0580676	0.121291
metab_1134	urate		Nucleotide	Purine Metabolism, (Hypo)Xanthine/Inosine containing	0.0106668	0.0265797	0.688285	0.929001	0.0183101	0.0256814	0.476052	0.823328	0.00331592	0.0598223	0.955796
metab_999915486	X - 15486		NA	NA	-0.00989153	0.0245613	0.687245	0.929001	0.0189746	0.0238577	0.426637	0.798761	-0.0134352	0.0545132	0.805328
metab_100021000	hydroxypalmitoyl sphingomyelin (d18:1/16:0(OH))**		Lipid	Sphingomyelins	0.0100187	0.0252253	0.691339	0.930865	0.0156421	0.0242492	0.519058	0.838798	0.0299846	0.0616671	0.626801
metab_100008998	gamma-tocopherol/beta-tocopherol		Cofactors and Vitamins	Tocopherol Metabolism	0.00954802	0.0241236	0.69235	0.930962	0.0130881	0.0232181	0.573099	0.859244	0.0611993	0.0550512	0.266276
metab_503	serine		Amino Acid	Glycine, Serine and Threonine Metabolism	0.00960039	0.0243834	0.693877	0.931751	0.0168857	0.0234741	0.472125	0.822277	0.0166887	0.056286	0.76685
metab_100006378	N-acetylkynurenine (2)		Amino Acid	Tryptophan Metabolism	0.0100913	0.0257151	0.694838	0.931778	0.00196234	0.0247558	0.936838	0.989556	-0.125185	0.062713	0.0459172
metab_100001104	N-acetyltyrosine		Amino Acid	Tyrosine Metabolism	0.00950505	0.024368	0.696583	0.932406	-0.00320575	0.0234777	0.891422	0.982996	-0.0744973	0.0587237	0.204581
metab_999917357	X - 17357		NA	NA	-0.00955031	0.0245355	0.697188	0.932406	-0.00253546	0.0235823	0.914404	0.989092	0.056394	0.057513	0.326817
metab_100008999	1-(1-enyl-stearoyl)-2-arachidonoyl-GPE (P-18:0/20:4)*		Lipid	Plasmalogen	-0.00927523	0.0240692	0.700066	0.932916	-0.000400061	0.0231607	0.986222	0.995332	-0.10151	0.0562791	0.0712793
metab_100003001	1-(1-enyl-stearoyl)-GPE (P-18:0)*		Lipid	Lysoplasmalogen	-0.00934109	0.024773	0.706213	0.932916	-0.00555417	0.0238743	0.816093	0.961651	0.0433613	0.0572767	0.44902
metab_381	2-aminoadipate		Amino Acid	Lysine Metabolism	0.00996532	0.0263199	0.705058	0.932916	0.011012	0.0252666	0.663066	0.913744
metab_100020893	2,3-dihydroxy-5-methylthio-4-pentenoate (DMTPA)*		Amino Acid	Methionine, Cysteine, SAM and Taurine Metabolism	-0.00968314	0.0255291	0.704556	0.932916	-0.00284253	0.0246003	0.908036	0.989092	0.00296201	0.0626229	0.962275
metab_100000706	alpha-hydroxyisocaproate		Amino Acid	Leucine, Isoleucine and Valine Metabolism	0.00987155	0.0261006	0.705363	0.932916	0.00808174	0.0250587	0.747141	0.939229	-0.0365881	0.0591204	0.535999
metab_100001054	butyrylcarnitine (C4)		Lipid	Fatty Acid Metabolism (also BCAA Metabolism)	-0.00927536	0.02417	0.701252	0.932916	0.00515997	0.0232835	0.824665	0.968297	-0.00920014	0.0576283	0.87316
metab_100020550	deoxycholic acid glucuronide		Lipid	Secondary Bile Acid Metabolism	0.00952153	0.0249248	0.702545	0.932916	0.00658147	0.0239567	0.783592	0.950403	0.00991739	0.05692	0.861682
metab_100020371	N,N-dimethylalanine		Amino Acid	Alanine and Aspartate Metabolism	0.00897853	0.024039	0.708866	0.932916	0.0189149	0.0230891	0.412883	0.792534	-0.0469201	0.0576522	0.415732
metab_100002067	pregnenediol sulfate (C21H34O5S)*		Lipid	Pregnenolone Steroids	0.0109632	0.0292478	0.70787	0.932916	0.0148705	0.0281024	0.596831	0.87494	0.112267	0.061853	0.0695144
metab_100002254	stearoyl ethanolamide		Lipid	Endocannabinoid	0.00944403	0.0246999	0.702292	0.932916	0.00205192	0.0237945	0.931299	0.989556
metab_999912680	X - 12680		NA	NA	-0.00908189	0.0242603	0.708231	0.932916	0.00945153	0.0234146	0.68656	0.915573	0.0920756	0.0589586	0.118359
metab_999914939	X - 14939		NA	NA	0.00909879	0.0243521	0.708765	0.932916	0.024551	0.0234775	0.295974	0.731092	-0.0641265	0.0550836	0.244357
metab_100001756	4-ethylphenylsulfate		Xenobiotics	Benzoate Metabolism	-0.00908965	0.0244523	0.710182	0.933001	-0.0093756	0.0234739	0.689691	0.915573	0.0469503	0.0551403	0.394508
metab_100022013	tetrahydrocortisol glucuronide		Lipid	Corticosteroids	-0.00976273	0.026323	0.710813	0.933001	-0.00672316	0.0253326	0.790766	0.952546	0.147075	0.0639642	0.0214863
metab_100021457	(2-butoxyethoxy)acetic acid		Xenobiotics	Chemical	0.00887326	0.0240444	0.712188	0.933569	0.00354408	0.0231257	0.878233	0.982996
metab_100001987	5alpha-androstan-3beta,17beta-diol disulfate		Lipid	Androgenic Steroids	-0.0105122	0.0287112	0.714351	0.935167	-0.0184238	0.0275669	0.504096	0.838798	0.0248015	0.0703744	0.724521
metab_100021141	3-hydroxydecanoylcarnitine		Lipid	Fatty Acid Metabolism (Acyl Carnitine, Hydroxy)	0.00890043	0.0248663	0.72048	0.935538	0.00380331	0.0239801	0.874018	0.982996	-0.0379144	0.059457	0.523684
metab_100002462	5-(galactosylhydroxy)-L-lysine		Amino Acid	Lysine Metabolism	-0.00863918	0.0245048	0.724509	0.935538	-0.00170657	0.0236051	0.942382	0.989556	-0.0279822	0.0572093	0.624758
metab_100020409	ascorbic acid 3-sulfate*		Cofactors and Vitamins	Ascorbate and Aldarate Metabolism	-0.00867153	0.0247032	0.72565	0.935538	-0.0173819	0.0237326	0.464114	0.820629	-0.0935384	0.05785	0.105897
metab_100021727	cis-3,4-methyleneheptanoate		Lipid	Fatty Acid, Branched	0.00851631	0.0242899	0.725963	0.935538	0.0308331	0.0235391	0.190579	0.658611	-0.0540878	0.0547216	0.322947
metab_100010927	linoleoyl-linolenoyl-glycerol (18:2/18:3) [2]*		Lipid	Diacylglycerol	-0.008518	0.0241983	0.724915	0.935538	0.00205148	0.0232658	0.929757	0.989556
metab_100019968	lyxonate		Carbohydrate	Pentose Metabolism	-0.00848658	0.0240788	0.724584	0.935538	-0.0169556	0.023139	0.463893	0.820629	0.00697036	0.0567084	0.902174
metab_100001257	N-acetylasparagine		Amino Acid	Alanine and Aspartate Metabolism	-0.00852511	0.0240767	0.723362	0.935538	-0.0227612	0.0232245	0.327328	0.751044	-0.0416606	0.0572091	0.466481
metab_100003686	N-palmitoylglycine		Lipid	Fatty Acid Metabolism (Acyl Glycine)	0.00854836	0.0240869	0.722751	0.935538	0.00588508	0.0232272	0.800041	0.952933	0.00228702	0.0575194	0.968284
metab_100015618	palmitoyl-docosahexaenoyl-glycerol (16:0/22:6) [1]*		Lipid	Diacylglycerol	-0.00893185	0.0245178	0.71572	0.935538	-0.0143708	0.023543	0.541749	0.84494
metab_100010916	palmitoyl-oleoyl-glycerol (16:0/18:1) [1]*		Lipid	Diacylglycerol	0.00907865	0.0252109	0.718852	0.935538	-0.000355703	0.0242534	0.988302	0.995332
metab_999912847	X - 12847		NA	NA	-0.00861091	0.0244628	0.724922	0.935538	-0.0205969	0.023528	0.381584	0.776061	-0.086576	0.0588768	0.141437
metab_999923593	X - 23593		NA	NA	-0.00877056	0.0241621	0.716699	0.935538	0.0031395	0.0232536	0.892634	0.982996	0.102581	0.0568148	0.0709901
metab_100008957	sphingomyelin (d18:2/24:1, d18:1/24:2)*		Lipid	Sphingomyelins	0.00872028	0.0250116	0.727435	0.936218	0.0123353	0.0240797	0.60859	0.880967	0.0564131	0.0621905	0.364352
metab_100000773	3-hydroxyoctanoate		Lipid	Fatty Acid, Monohydroxy	0.00859158	0.0247775	0.728861	0.936837	0.00822446	0.0239218	0.731073	0.934505	-0.0476746	0.0583599	0.413982
metab_100001662	deoxycarnitine		Lipid	Carnitine Metabolism	0.00852736	0.0249437	0.732534	0.939122	0.0234247	0.0240352	0.330024	0.752208	0.0399655	0.062589	0.523123
metab_100001393	isovalerylcarnitine (C5)		Amino Acid	Leucine, Isoleucine and Valine Metabolism	0.00842282	0.0246188	0.732334	0.939122	0.0215788	0.0236933	0.362673	0.77567	-0.126767	0.0617767	0.0401674
metab_100001162	propionylcarnitine (C3)		Lipid	Fatty Acid Metabolism (also BCAA Metabolism)	-0.00828423	0.0244328	0.734643	0.940609	-0.00629125	0.0234813	0.788818	0.952546	-0.0303402	0.0583244	0.602926
metab_100000997	3-hydroxydecanoate		Lipid	Fatty Acid, Monohydroxy	0.00820498	0.024609	0.7389	0.943286	0.00958876	0.0236977	0.685848	0.915573	-0.0456966	0.0576123	0.427676
metab_100002990	oleoyl-linoleoyl-glycerol (18:1/18:2) [2]		Lipid	Diacylglycerol	-0.00809273	0.0243034	0.739221	0.943286	-0.00783412	0.0233402	0.737215	0.937711	-0.011911	0.055871	0.83118
metab_999912740	X - 12740		NA	NA	0.00797924	0.0239977	0.739589	0.943286	0.00194986	0.0230592	0.932631	0.989556	-0.137463	0.0561829	0.0144167
metab_100003641	valylglycine		Peptide	Dipeptide	-0.00817066	0.0248515	0.7424	0.945653	0.00132561	0.0239031	0.955786	0.993898	0.103961	0.0557068	0.0620114
metab_100002070	2-hydroxyglutarate		Lipid	Fatty Acid, Dicarboxylate	0.00790709	0.0242615	0.744568	0.945983	0.00682933	0.0233383	0.769879	0.946039
metab_444	ornithine		Amino Acid	Urea cycle; Arginine and Proline Metabolism	-0.00785675	0.0240883	0.744376	0.945983	0.00614645	0.0231882	0.791018	0.952546	0.0617908	0.0597073	0.300717
metab_999912411	X - 12411		NA	NA	-0.00805531	0.0248292	0.745689	0.946195	-0.00560848	0.0238849	0.814408	0.961651	-0.0423307	0.0583643	0.468278
metab_100001620	glycerophosphoethanolamine		Lipid	Phospholipid Metabolism	0.00776223	0.0243945	0.750411	0.950968	0.0113438	0.0234338	0.62845	0.894819	0.09231	0.0564132	0.101773
metab_100002458	3-methylglutaconate		Amino Acid	Leucine, Isoleucine and Valine Metabolism	-0.00809915	0.0257407	0.753105	0.953164	0.0046841	0.0247829	0.850132	0.978491	0.0332391	0.0582495	0.568248
metab_100001613	tetradecanedioate (C14-DC)		Lipid	Fatty Acid, Dicarboxylate	-0.00759663	0.0243404	0.755038	0.954391	-0.0129366	0.0234503	0.581321	0.862487	0.0645556	0.0558653	0.247862
metab_100008952	1-palmitoleoylglycerol (16:1)*		Lipid	Monoacylglycerol	0.00751045	0.0246467	0.760647	0.955459	0.00252262	0.0236936	0.915235	0.989092	0.057414	0.057897	0.321365
metab_100001462	1-stearoyl-GPG (18:0)		Lipid	Lysophospholipid	0.00739263	0.0239927	0.758063	0.955459	0.00649473	0.0230746	0.778418	0.948847	-0.0156278	0.0555006	0.778266
metab_100021372	2-hydroxy-4-(methylthio)butanoic acid		Amino Acid	Methionine, Cysteine, SAM and Taurine Metabolism	-0.00757768	0.02528	0.764438	0.955459	-0.0137285	0.024343	0.572924	0.859244	0.10923	0.0581495	0.0603218
metab_100015637	2-hydroxybehenate		Lipid	Fatty Acid, Monohydroxy	-0.00726645	0.0239594	0.761745	0.955459	-0.00694108	0.0230882	0.763764	0.941406	-0.0381246	0.0566213	0.50074
metab_275	creatinine		Amino Acid	Creatine Metabolism	0.00771867	0.0257642	0.76456	0.955459	0.017974	0.0247725	0.468299	0.820629	-0.0209235	0.0679752	0.758227
metab_100001320	erythronate*		Carbohydrate	Aminosugar Metabolism	-0.00734163	0.0242706	0.762348	0.955459	-0.00226867	0.0233641	0.922668	0.989556	0.0170608	0.0610978	0.780062
metab_563	glutamine		Amino Acid	Glutamate Metabolism	0.00735583	0.0242642	0.761842	0.955459	0.0158633	0.0233276	0.496668	0.838497	0.100118	0.0611719	0.101699
metab_999925265	X - 25265		NA	NA	-0.00721754	0.0239834	0.763531	0.955459	0.00154516	0.0230716	0.946619	0.989556	0.0342631	0.0583998	0.557406
metab_999925267	X - 25267		NA	NA	-0.00733608	0.0239536	0.759477	0.955459	0.00318518	0.0230664	0.890203	0.982996	0.0341984	0.0568646	0.547573
metab_100020423	1-carboxyethylvaline	N-lactoyl valine	Amino Acid	Leucine, Isoleucine and Valine Metabolism	0.00742118	0.0253702	0.769961	0.958674	0.0096496	0.024394	0.692515	0.915573
metab_100005717	1-palmitoyl-GPG (16:0)*		Lipid	Lysophospholipid	-0.0070851	0.0241018	0.768853	0.958674	-0.00775957	0.0232826	0.739003	0.937711	0.0516966	0.0567913	0.362669
metab_999921607	X - 21607		NA	NA	0.00705385	0.0241224	0.770034	0.958674	0.016409	0.0232179	0.479913	0.824101	-0.0818975	0.0555675	0.140525
metab_100009002	1-(1-enyl-palmitoyl)-2-arachidonoyl-GPE (P-16:0/20:4)*		Lipid	Plasmalogen	0.00692348	0.0239612	0.772691	0.958696	0.0141114	0.0230293	0.540194	0.84494	-0.11354	0.0585314	0.0524015
metab_100000743	2-hydroxyoctanoate		Lipid	Fatty Acid, Monohydroxy	0.00705825	0.0242609	0.771172	0.958696	0.0171915	0.0233944	0.462621	0.820629	0.00912804	0.0582096	0.875392
metab_100020837	2,6-dihydroxybenzoic acid		Xenobiotics	Drug - Topical Agents	0.00698339	0.0241975	0.772955	0.958696	-0.00206005	0.0233472	0.92971	0.989556	0.0760199	0.0596237	0.202311
metab_827	cytidine		Nucleotide	Pyrimidine Metabolism, Cytidine containing	-0.00691704	0.02408	0.773986	0.958775	-0.00749294	0.0231694	0.74647	0.939229	0.0576276	0.0570488	0.312426
metab_999912101	X - 12101		NA	NA	0.00686406	0.0241072	0.775916	0.959967	0.0112773	0.0231609	0.626441	0.893241	0.0448665	0.0590694	0.44752
metab_100001654	1-arachidonoyl-GPI (20:4)*		Lipid	Lysophospholipid	0.00669285	0.0241031	0.781325	0.960049	0.00448167	0.0232498	0.84719	0.977375	0.0219557	0.0549963	0.689729
metab_100009227	1-linoleoyl-GPG (18:2)*		Lipid	Lysophospholipid	-0.00647084	0.0240248	0.787731	0.960049	-0.00388594	0.0231383	0.866666	0.982996	-0.00234946	0.0550071	0.965931
metab_100001567	1-palmitoyl-GPE (16:0)		Lipid	Lysophospholipid	0.00683507	0.0244371	0.779772	0.960049	0.00563424	0.0235253	0.810775	0.95995	0.227951	0.0587067	0.00010323
metab_100003258	2-O-methylascorbic acid		Cofactors and Vitamins	Ascorbate and Aldarate Metabolism	0.00654585	0.0244605	0.789062	0.960049	0.00404359	0.0234927	0.863382	0.982996	-0.0400664	0.0594991	0.500696
metab_100004111	4-methylcatechol sulfate		Xenobiotics	Benzoate Metabolism	-0.00634577	0.0240506	0.791956	0.960049	-8.26892e-05	0.0231298	0.997148	0.998156	0.0285882	0.0578548	0.62121
metab_100020360	8-methoxykynurenate		Amino Acid	Tryptophan Metabolism	-0.00684586	0.0256828	0.789874	0.960049	-9.96411e-05	0.0246632	0.996777	0.998156	-0.136185	0.0596257	0.022372
metab_1002	allantoin		Nucleotide	Purine Metabolism, (Hypo)Xanthine/Inosine containing	-0.00686897	0.0242697	0.777222	0.960049	-0.00450855	0.0233713	0.847074	0.977375	0.00238473	0.0545765	0.965147
metab_799	betaine		Amino Acid	Glycine, Serine and Threonine Metabolism	0.00694745	0.0247855	0.77931	0.960049	0.0127957	0.0238071	0.591074	0.867784	-0.0527539	0.0601434	0.380413
metab_100001294	gamma-glutamylglycine		Peptide	Gamma-glutamyl Amino Acid	0.00654559	0.0248686	0.792452	0.960049	0.0151245	0.0239117	0.527215	0.841959	0.059996	0.0583765	0.304071
metab_339	glutarate (C5-DC)		Lipid	Fatty Acid, Dicarboxylate	-0.0063589	0.0241226	0.792143	0.960049	0.000890854	0.0231746	0.969345	0.995332	0.0500681	0.0570929	0.380509
metab_376	isoleucine		Amino Acid	Leucine, Isoleucine and Valine Metabolism	-0.00708722	0.0255798	0.781795	0.960049	-0.00202649	0.0245747	0.934298	0.989556	-0.072703	0.066747	0.276052
metab_100022041	N,N-dimethyl-pro-pro		Peptide	Modified Peptides	0.00646537	0.024406	0.791141	0.960049	0.0151627	0.0234588	0.518217	0.838798	0.0536729	0.064165	0.402884
metab_100010917	palmitoyl-oleoyl-glycerol (16:0/18:1) [2]*		Lipid	Diacylglycerol	0.00683224	0.0249956	0.784657	0.960049	0.00188474	0.0240578	0.937573	0.989556
metab_100000011	phenylacetate		Amino Acid	Phenylalanine Metabolism	-0.00644663	0.0243826	0.791537	0.960049	-0.0140416	0.0234631	0.54969	0.850915	0.0384964	0.0555918	0.488633
metab_999911308	X - 11308		NA	NA	-0.00663871	0.0246515	0.787759	0.960049	0.0210587	0.0238764	0.378022	0.776061	0.0759952	0.0593381	0.200294
metab_999924544	X - 24544		NA	NA	0.00743536	0.0269167	0.782431	0.960049	0.00388394	0.0258597	0.880647	0.982996	0.145811	0.0599046	0.0149306
metab_999924947	X - 24947		NA	NA	0.00653574	0.0244706	0.789465	0.960049	0.000822481	0.0235005	0.972089	0.995332	0.139499	0.0585715	0.0172333
metab_100001570	1-linoleoyl-GPE (18:2)*		Lipid	Lysophospholipid	0.00614549	0.0245585	0.80246	0.962521	0.011132	0.0235895	0.63711	0.899534	0.198131	0.0611373	0.00119217
metab_100008914	1-palmitoyl-2-arachidonoyl-GPC (16:0/20:4n6)		Lipid	Phosphatidylcholine (PC)	0.00610925	0.0242332	0.80102	0.962521	0.0076668	0.0233122	0.742328	0.939229	-0.0194147	0.0585303	0.740113
metab_100008916	1-stearoyl-2-docosahexaenoyl-GPC (18:0/22:6)		Lipid	Phosphatidylcholine (PC)	0.00621919	0.0241609	0.796924	0.962521	0.00380614	0.0232474	0.869986	0.982996	0.00415822	0.0563132	0.941137
metab_100020211	3-hydroxybutyroylglycine**		Lipid	Fatty Acid Metabolism (Acyl Glycine)	-0.00593187	0.0242249	0.806616	0.962521	-0.000492529	0.0232791	0.983125	0.995332	0.0471806	0.0577212	0.413706
metab_1342	3-methoxytyrosine		Amino Acid	Tyrosine Metabolism	0.00615032	0.0243061	0.800299	0.962521	0.0175302	0.0234545	0.455014	0.820527	0.0299891	0.0469298	0.52281
metab_1140	gamma-glutamylglutamine		Peptide	Gamma-glutamyl Amino Acid	0.00598999	0.024408	0.806195	0.962521	0.0156098	0.0234775	0.506298	0.838798	0.121121	0.0588198	0.0394767
metab_572	glucose		Carbohydrate	Glycolysis, Gluconeogenesis, and Pyruvate Metabolism	0.00602156	0.0244916	0.805845	0.962521	0.0113622	0.0235412	0.629463	0.894975	0.0450863	0.0726866	0.535071
metab_100015620	lactosyl-N-nervonoyl-sphingosine (d18:1/24:1)*		Lipid	Lactosylceramides (LCER)	0.00626674	0.0253704	0.804957	0.962521	0.00907892	0.0244315	0.710274	0.926161	0.0634132	0.0639833	0.321641
metab_100015831	linolenoylcarnitine (C18:3)*		Lipid	Fatty Acid Metabolism (Acyl Carnitine, Polyunsaturated)	-0.00598451	0.0245824	0.807715	0.962521	0.0102017	0.0236905	0.666848	0.913744	0.05099	0.0560439	0.362916
metab_100000039	methionine sulfoxide		Amino Acid	Methionine, Cysteine, SAM and Taurine Metabolism	-0.00622831	0.0241319	0.796393	0.962521	-0.000747409	0.0232244	0.974334	0.995332	-0.0261974	0.0573727	0.647946
metab_100020215	N-methylhydroxyproline**		Amino Acid	Urea cycle; Arginine and Proline Metabolism	0.00598223	0.0241017	0.804031	0.962521	0.00610144	0.0231325	0.792026	0.952546	-0.181889	0.0578303	0.00165961
metab_439	stearate (18:0)		Lipid	Long Chain Saturated Fatty Acid	0.00596685	0.0240461	0.804082	0.962521	0.00701998	0.0232583	0.762854	0.941406	-0.0780565	0.0573629	0.173593
metab_999917325	X - 17325		NA	NA	-0.00584012	0.0240371	0.80809	0.962521	-0.0121967	0.0231425	0.598308	0.875007	-0.0943125	0.0549739	0.0862375
metab_999921442	X - 21442		NA	NA	0.00590625	0.0242361	0.807522	0.962521	0.0026422	0.0233364	0.90988	0.989092	-0.0728901	0.053783	0.175334
metab_1224	cys-gly, oxidized		Amino Acid	Glutathione Metabolism	0.00584939	0.0243607	0.810295	0.963683	0.0128805	0.0234058	0.582244	0.862487	0.00124402	0.0565319	0.982443
metab_1087	erucate (22:1n9)		Lipid	Long Chain Monounsaturated Fatty Acid	-0.0057538	0.0242199	0.812273	0.963683	-0.00934945	0.0233493	0.688945	0.915573	-0.000823659	0.0557506	0.988212
metab_1518	N-palmitoyl-sphingosine (d18:1/16:0)		Lipid	Ceramides	0.00570015	0.0240834	0.812956	0.963683	0.00791818	0.0231542	0.73245	0.934505	0.0816159	0.0571659	0.153377
metab_999918921	X - 18921		NA	NA	0.00572035	0.024091	0.812364	0.963683	0.0316896	0.0233305	0.174716	0.649061	-0.0377014	0.0552543	0.495034
metab_100001400	1-methylurate		Xenobiotics	Xanthine Metabolism	-0.00578258	0.0246676	0.814712	0.964612	0.00173311	0.0236938	0.941706	0.989556	0.00255903	0.0565641	0.963915
metab_100008984	1-palmitoyl-2-palmitoleoyl-GPC (16:0/16:1)*		Lipid	Phosphatidylcholine (PC)	0.00552256	0.0246473	0.822759	0.968035	-0.00110554	0.0237847	0.962937	0.995332	0.148848	0.0600757	0.0132241
metab_100001396	7-methylxanthine		Xenobiotics	Xanthine Metabolism	-0.00540914	0.0241413	0.822761	0.968035	0.00339632	0.0232266	0.883777	0.982996	0.00446043	0.0558976	0.936399
metab_229	arachidonate (20:4n6)		Lipid	Long Chain Polyunsaturated Fatty Acid (n3 and n6)	0.00553491	0.0241371	0.81868	0.968035	0.010035	0.0233972	0.668101	0.913744	-0.0426435	0.0563789	0.449426
metab_100002796	cis-4-decenoate (10:1n6)*		Lipid	Medium Chain Fatty Acid	-0.00546208	0.0240807	0.820613	0.968035	0.00716849	0.0232036	0.757441	0.940632	-0.0556591	0.0545676	0.307727
metab_100001287	epiandrosterone sulfate		Lipid	Androgenic Steroids	-0.00582133	0.0260863	0.823464	0.968035	-0.00748262	0.0250362	0.765108	0.941891	-0.0319644	0.0595233	0.591263
metab_100001167	pro-hydroxy-pro		Amino Acid	Urea cycle; Arginine and Proline Metabolism	-0.00548066	0.0241401	0.820448	0.968035	0.0102918	0.0232805	0.65854	0.913744	0.160441	0.0595885	0.00709208
metab_999911632	X - 11632		NA	NA	-0.00541484	0.0244779	0.824977	0.968664	-0.00227899	0.0235019	0.922772	0.989556	0.111795	0.0560505	0.0460925
metab_100008921	1-palmitoyl-2-stearoyl-GPC (16:0/18:0)		Lipid	Phosphatidylcholine (PC)	0.00537188	0.0244274	0.82599	0.968705	0.00803249	0.0235118	0.732705	0.934505	0.0432251	0.0525951	0.411164
metab_100006171	eugenol sulfate		Xenobiotics	Food Component/Plant	0.00522145	0.024371	0.830402	0.969461	0.00947919	0.0233953	0.685446	0.915573	-0.016997	0.0577097	0.768356
metab_100001198	myristoleate (14:1n5)		Lipid	Long Chain Monounsaturated Fatty Acid	0.00551437	0.0260662	0.832504	0.969461	-0.00853719	0.0251906	0.734762	0.935925	0.00838979	0.0624801	0.893182
metab_100001266	N-acetylarginine		Amino Acid	Urea cycle; Arginine and Proline Metabolism	0.00509465	0.0240695	0.832417	0.969461	0.00826419	0.0231099	0.720725	0.928443	-0.0266877	0.0552197	0.628882
metab_100001276	N-acetylisoleucine		Amino Acid	Leucine, Isoleucine and Valine Metabolism	-0.00546586	0.0257524	0.831963	0.969461	-0.00642302	0.024797	0.795677	0.952933	0.0682412	0.061195	0.264789
metab_100006620	nonanoylcarnitine (C9)		Lipid	Fatty Acid Metabolism (Acyl Carnitine, Medium Chain)	0.00517338	0.0244137	0.83223	0.969461	0.00489854	0.0234725	0.834736	0.97206	-0.0851833	0.0567159	0.133115
metab_999917438	X - 17438		NA	NA	-0.00518667	0.024333	0.831255	0.969461	-0.0146529	0.0234225	0.531745	0.841959	0.0966714	0.05692	0.0894375
metab_100000463	indolelactate		Amino Acid	Tryptophan Metabolism	-0.00523954	0.0252279	0.83552	0.971831	5.30847e-06	0.02424	0.999825	0.999825	0.048066	0.0608454	0.429546
metab_100001461	1-stearoyl-GPE (18:0)		Lipid	Lysophospholipid	0.0050347	0.0246966	0.838508	0.974163	0.0074187	0.023763	0.754965	0.939229	0.195663	0.0589391	0.000900984
metab_100002126	16a-hydroxy DHEA 3-sulfate		Lipid	Androgenic Steroids	0.00521323	0.0258745	0.840368	0.975181	-0.000529269	0.0248853	0.983036	0.995332	0.113035	0.0586703	0.054027
metab_100000998	citramalate		Amino Acid	Glutamate Metabolism	0.00474619	0.0240753	0.843763	0.975339	0.00834722	0.0231317	0.718293	0.928443	0.0886959	0.0567702	0.118201
metab_100001279	hyocholate		Lipid	Secondary Bile Acid Metabolism	-0.0047618	0.024488	0.845865	0.975339	0.00295731	0.0235671	0.900168	0.9868	0.127515	0.0557154	0.0220978
metab_100021331	metabolonic lactone sulfate		Partially Characterized Molecules	Partially Characterized Molecules	-0.00511444	0.0257418	0.842556	0.975339	-0.00604678	0.0247409	0.806974	0.957024	-0.0714791	0.0598327	0.232224
metab_100001254	N-acetyltryptophan		Amino Acid	Tryptophan Metabolism	-0.00501928	0.0257167	0.8453	0.975339	-0.000938885	0.02472	0.969711	0.995332	-0.0213741	0.0625257	0.732467
metab_999912816	X - 12816		NA	NA	-0.00484721	0.024269	0.841738	0.975339	-0.0106256	0.0233904	0.649744	0.910745	-0.0361595	0.0533868	0.498208
metab_999921353	X - 21353		NA	NA	0.00468758	0.0241929	0.846409	0.975339	0.0110355	0.0232714	0.635469	0.899534	-0.0625026	0.0571447	0.27406
metab_999912849	X - 12849		NA	NA	0.00459905	0.0240591	0.848446	0.976551	-0.0038963	0.0231457	0.866356	0.982996
metab_100008993	1-palmitoyl-2-arachidonoyl-GPI (16:0/20:4)*		Lipid	Phosphatidylinositol (PI)	0.00454747	0.0242396	0.851229	0.97687	0.00597652	0.0233343	0.797913	0.952933	0.120313	0.0573448	0.0358998
metab_100006260	6-hydroxyindole sulfate		Xenobiotics	Chemical	-0.00455534	0.0244981	0.852529	0.97687	-0.0131834	0.0235281	0.575399	0.860061	0.0572953	0.0555129	0.302022
metab_100015745	glycosyl ceramide (d18:2/24:1, d18:1/24:2)*		Lipid	Hexosylceramides (HCER)	0.0047658	0.0257549	0.853236	0.97687	0.0142129	0.0248374	0.567307	0.859244	0.149093	0.0646039	0.0210104
metab_100004635	methionine sulfone		Amino Acid	Methionine, Cysteine, SAM and Taurine Metabolism	-0.0045834	0.0248404	0.853652	0.97687	0.00347379	0.0238806	0.884377	0.982996	0.0769514	0.0595967	0.196633
metab_100001413	N4-acetylcytidine		Nucleotide	Pyrimidine Metabolism, Cytidine containing	0.00451757	0.0243647	0.852946	0.97687	-0.00365076	0.0234826	0.876489	0.982996	-0.0559796	0.0577324	0.332227
metab_999911478	X - 11478		NA	NA	-0.00440435	0.0241213	0.85516	0.977467	0.0192412	0.0233418	0.409977	0.792534	-0.0678619	0.0533547	0.203409
metab_179	9,10-DiHOME		Lipid	Fatty Acid, Dihydroxy	-0.00439973	0.0246277	0.858253	0.977856	-0.0127229	0.0236693	0.591039	0.867784	0.0473529	0.0561615	0.399141
metab_1442	beta-hydroxyisovalerate		Amino Acid	Leucine, Isoleucine and Valine Metabolism	0.00445083	0.0249506	0.858461	0.977856	0.0077685	0.0239698	0.745942	0.939229	-0.125171	0.0560982	0.025662
metab_1268	gamma-glutamylleucine		Peptide	Gamma-glutamyl Amino Acid	-0.0046965	0.0261425	0.857468	0.977856	0.000509714	0.025174	0.98385	0.995332	-0.1099	0.0618842	0.0757492
metab_100009078	1-oleoyl-2-linoleoyl-GPE (18:1/18:2)*		Lipid	Phosphatidylethanolamine (PE)	-0.00417789	0.0240641	0.862207	0.978748	-0.0053887	0.0231023	0.815618	0.961651	0.0771928	0.0592825	0.192876
metab_100002024	5alpha-androstan-3beta,17beta-diol monosulfate (2)		Lipid	Androgenic Steroids	0.00460468	0.0264866	0.862023	0.978748	0.00147575	0.0254262	0.953729	0.993898	0.0205527	0.0625944	0.742649
metab_100020343	tetradecadienoate (14:2)*		Lipid	Long Chain Polyunsaturated Fatty Acid (n3 and n6)	0.0043014	0.0244384	0.860326	0.978748	0.0100762	0.0235587	0.668967	0.913744	0.00870344	0.0579588	0.880634
metab_100020219	3-formylindole		Xenobiotics	Food Component/Plant	0.00415248	0.0249809	0.868017	0.979203	0.017909	0.0240436	0.456556	0.820527	-0.0459078	0.0603593	0.44691
metab_100021990	3-hydroxyoctanoylcarnitine (1)		Lipid	Fatty Acid Metabolism (Acyl Carnitine, Hydroxy)	0.00409001	0.0248707	0.869413	0.979203	0.00259075	0.0239807	0.913993	0.989092	0.00130571	0.0587767	0.982277
metab_100001606	cholesterol sulfate		Lipid	Sterol	0.00435378	0.025388	0.863878	0.979203	0.0123592	0.0243821	0.612354	0.880967	0.0443813	0.0627981	0.479734
metab_100009030	lactosyl-N-palmitoyl-sphingosine (d18:1/16:0)		Lipid	Lactosylceramides (LCER)	0.00414172	0.0247568	0.867175	0.979203	0.0121417	0.0238423	0.610702	0.880967	0.0537543	0.0611412	0.379302
metab_100001740	mannitol/sorbitol		Carbohydrate	Fructose, Mannose and Galactose Metabolism	-0.004068	0.0242259	0.866685	0.979203	-0.0116	0.0232643	0.618172	0.886526	0.0717716	0.0561828	0.201438
metab_100020487	N-acetyl-isoputreanine		Amino Acid	Polyamine Metabolism	0.00407029	0.0241072	0.86596	0.979203	0.0129164	0.0231561	0.577124	0.86134	0.0665775	0.0578717	0.249966
metab_999917010	X - 17010		NA	NA	-0.00394827	0.0240294	0.869524	0.979203	0.00949543	0.0231392	0.68164	0.915319	0.033363	0.0544059	0.539728
metab_100020425	1-carboxyethylleucine	N-lactoyl leucine	Amino Acid	Leucine, Isoleucine and Valine Metabolism	-0.00420534	0.0263076	0.873034	0.980866	-0.00116667	0.0253004	0.963231	0.995332
metab_100001359	aconitate [cis or trans]		Energy	TCA Cycle	-0.00379287	0.0244721	0.876866	0.980866	0.00999499	0.0236113	0.672169	0.913744	-0.00535599	0.0624282	0.93163
metab_561	glutamate		Amino Acid	Glutamate Metabolism	-0.0038629	0.0255955	0.880072	0.980866	0.000857812	0.0246058	0.972197	0.995332	-0.0549998	0.0625286	0.37908
metab_397	leucine		Amino Acid	Leucine, Isoleucine and Valine Metabolism	0.0038433	0.0252254	0.878939	0.980866	0.00627188	0.0242362	0.795864	0.952933	-0.167164	0.0669847	0.012576
metab_100019978	octadecenedioate (C18:1-DC)		Lipid	Fatty Acid, Dicarboxylate	-0.00366585	0.0244597	0.880899	0.980866	-0.00644252	0.0235153	0.78417	0.950403	0.0756433	0.0568696	0.18348
metab_100021162	palmitoyl-sphingosine-phosphoethanolamine (d18:1/16:0)		Lipid	Ceramide PEs	0.00402019	0.0258246	0.876326	0.980866	0.00892157	0.0248913	0.720114	0.928443	0.0813322	0.0607393	0.180558
metab_100021198	picolinoylglycine		Lipid	Fatty Acid Metabolism (Acyl Glycine)	-0.0039958	0.0261713	0.878686	0.980866	0.00542429	0.0252212	0.829763	0.970575	-0.140004	0.0610716	0.0218793
metab_100021104	pregnenetriol disulfate*		Lipid	Pregnenolone Steroids	0.00414035	0.0275836	0.880718	0.980866	0.00530963	0.0265928	0.841789	0.97683	0.120403	0.0615147	0.0503109
metab_100010949	stearoyl-arachidonoyl-glycerol (18:0/20:4) [1]*		Lipid	Diacylglycerol	0.00382557	0.0247622	0.877257	0.980866	-0.00142452	0.0237885	0.952263	0.993898
metab_999912707	X - 12707		NA	NA	0.00387552	0.0242586	0.873107	0.980866	0.000590249	0.0233033	0.979798	0.995332	-0.123845	0.0631183	0.0497493
metab_100009225	1-(1-enyl-stearoyl)-2-linoleoyl-GPE (P-18:0/18:2)*		Lipid	Plasmalogen	0.00354308	0.0246124	0.885569	0.982237	0.0111532	0.0236412	0.637208	0.899534	-0.0288716	0.0579892	0.61857
metab_100015840	dihomo-linolenoylcarnitine (C20:3n3 or 6)*		Lipid	Fatty Acid Metabolism (Acyl Carnitine, Polyunsaturated)	-0.0036269	0.0251232	0.885245	0.982237	-0.00469714	0.0241209	0.845646	0.977375	0.137847	0.0577779	0.0170412
metab_100003415	N6-methyllysine		Amino Acid	Lysine Metabolism	0.00352962	0.0240413	0.883311	0.982237	0.00610766	0.0231316	0.79181	0.952546	0.0595153	0.0549728	0.278971
metab_432	nicotinamide		Cofactors and Vitamins	Nicotinate and Nicotinamide Metabolism	-0.00348928	0.0243514	0.886095	0.982237	-0.00534636	0.0233818	0.81919	0.963923	-0.0176153	0.056957	0.757113
metab_100001055	isobutyrylcarnitine (C4)		Amino Acid	Leucine, Isoleucine and Valine Metabolism	0.00341408	0.0241164	0.887454	0.982645	-0.000151521	0.0231635	0.994782	0.997803	-0.0142217	0.0551504	0.796506
metab_100000491	gamma-glutamylphenylalanine		Peptide	Gamma-glutamyl Amino Acid	0.00346598	0.0250426	0.889953	0.984312	0.0136096	0.0241114	0.572591	0.859244	-0.0158788	0.0588593	0.787333
metab_100001655	1-palmitoyl-GPI (16:0)		Lipid	Lysophospholipid	-0.00319831	0.0248601	0.897662	0.984911	-0.00820622	0.0239	0.731411	0.934505	0.0303038	0.0579655	0.60112
metab_100020542	11beta-hydroxyetiocholanolone glucuronide*		Lipid	Androgenic Steroids	-0.00316827	0.0240924	0.895405	0.984911	-0.00726997	0.0231676	0.753748	0.939229	0.0563263	0.0571895	0.324669
metab_100001541	2-hydroxy-3-methylvalerate		Amino Acid	Leucine, Isoleucine and Valine Metabolism	-0.00348107	0.0264004	0.895127	0.984911	-0.0096574	0.0253466	0.703285	0.923333	-0.0263325	0.0629012	0.675485
metab_112	3-hydroxy-3-methylglutarate		Lipid	Mevalonate Metabolism	-0.00323186	0.0254821	0.899105	0.984911	-0.00189869	0.0245295	0.93832	0.989556	0.0859703	0.0623193	0.167736
metab_100021991	3-hydroxyoctanoylcarnitine (2)		Lipid	Fatty Acid Metabolism (Acyl Carnitine, Hydroxy)	0.00321608	0.0248907	0.897222	0.984911	0.00394536	0.0239954	0.869436	0.982996	-0.0236893	0.0583384	0.684694
metab_100010942	linoleoyl-linoleoyl-glycerol (18:2/18:2) [2]*		Lipid	Diacylglycerol	0.00318511	0.024182	0.89524	0.984911	0.00657345	0.0232476	0.777428	0.948807
metab_100001851	N-acetylserine		Amino Acid	Glycine, Serine and Threonine Metabolism	-0.00306927	0.0242077	0.899136	0.984911	-0.000628663	0.0232817	0.978464	0.995332	0.0379949	0.0606004	0.530675
metab_999913507	X - 13507		NA	NA	-0.00318598	0.0242005	0.895291	0.984911	0.012166	0.0233423	0.602358	0.875275	0.0785136	0.0555174	0.157298
metab_999921842	X - 21842		NA	NA	-0.00307944	0.0243615	0.899439	0.984911	0.00101078	0.0234052	0.965563	0.995332	-0.0487062	0.0561638	0.385824
metab_100000708	isovalerate (i5:0)		Amino Acid	Leucine, Isoleucine and Valine Metabolism	-0.00302085	0.0245957	0.902277	0.98584	-0.0018644	0.0236526	0.93719	0.989556	-0.0743539	0.0561155	0.185166
metab_100001247	octanoylcarnitine (C8)		Lipid	Fatty Acid Metabolism (Acyl Carnitine, Medium Chain)	-0.00300065	0.0243309	0.901876	0.98584	-0.00189721	0.0233966	0.93539	0.989556	-0.0838052	0.0567801	0.139955
metab_100001778	1-linoleoyl-GPI (18:2)*		Lipid	Lysophospholipid	-0.00275262	0.0244072	0.910231	0.985901	-0.00842381	0.0234717	0.719761	0.928443	0.00640288	0.055712	0.908502
metab_100001405	1-methylxanthine		Xenobiotics	Xanthine Metabolism	-0.00229186	0.024367	0.925086	0.985901	0.00431911	0.0234043	0.853629	0.980239	-0.0227552	0.0545042	0.676316
metab_62	12,13-DiHOME		Lipid	Fatty Acid, Dihydroxy	0.00252342	0.0248067	0.918999	0.985901	-0.00589559	0.0238444	0.80477	0.956267	0.0509885	0.0574954	0.375171
metab_235	2-hydroxyphenylacetate		Amino Acid	Phenylalanine Metabolism	-0.00218485	0.025154	0.930803	0.985901	0.00785134	0.0242727	0.74642	0.939229	-0.00754833	0.0594782	0.899012
metab_254	3-hydroxybutyrate (BHBA)		Lipid	Ketone Bodies	0.00262789	0.0240166	0.912894	0.985901	-0.00968185	0.0230945	0.675151	0.914729	-0.0256144	0.0588604	0.663437
metab_100000467	3-indoxyl sulfate		Amino Acid	Tryptophan Metabolism	-0.00261733	0.0244336	0.914718	0.985901	-0.00848299	0.0234549	0.717683	0.928443	0.0444126	0.0559601	0.4274
metab_1021	5-oxoproline		Amino Acid	Glutathione Metabolism	-0.00223656	0.0241494	0.926231	0.985901	0.00487595	0.0232258	0.833765	0.97206	0.111202	0.0562549	0.0480697
metab_100001456	7-methylguanine		Nucleotide	Purine Metabolism, Guanine containing	0.00277823	0.0243805	0.909301	0.985901	0.017912	0.0234768	0.445687	0.820043	0.0903855	0.0603066	0.133934
metab_100002152	andro steroid monosulfate C19H28O6S (1)*		Lipid	Androgenic Steroids	0.00223267	0.0256553	0.930671	0.985901	-0.00416419	0.024654	0.865909	0.982996	0.0967665	0.0584969	0.0980834
metab_100021992	cis-3,4-methyleneheptanoylglycine		Lipid	Fatty Acid Metabolism (Acyl Glycine)	-0.00268129	0.024364	0.912393	0.985901	0.0160802	0.023499	0.493969	0.835364	-0.0674976	0.0536682	0.208506
metab_391	citrulline		Amino Acid	Urea cycle; Arginine and Proline Metabolism	0.0028145	0.0242898	0.90778	0.985901	0.0168728	0.023371	0.470513	0.820912	0.0237684	0.059403	0.689068
metab_100002466	cysteinylglycine disulfide*		Amino Acid	Glutathione Metabolism	-0.00203195	0.0241437	0.932948	0.985901	0.00918401	0.0232489	0.692916	0.915573	0.0473204	0.0562721	0.400392
metab_100001251	decanoylcarnitine (C10)		Lipid	Fatty Acid Metabolism (Acyl Carnitine, Medium Chain)	0.0025711	0.024363	0.915976	0.985901	0.000663435	0.0234327	0.977419	0.995332	-0.020354	0.0556135	0.714373
metab_1231	dihomo-linoleate (20:2n6)		Lipid	Long Chain Polyunsaturated Fatty Acid (n3 and n6)	0.00211146	0.0241182	0.930257	0.985901	-0.00171666	0.0232512	0.941161	0.989556	0.0137323	0.0570635	0.809826
metab_100001182	docosadienoate (22:2n6)		Lipid	Long Chain Polyunsaturated Fatty Acid (n3 and n6)	-0.00238716	0.0240041	0.920805	0.985901	-0.00421148	0.023159	0.855741	0.981528	0.0785628	0.0570495	0.168482
metab_100000265	kynurenine		Amino Acid	Tryptophan Metabolism	-0.00247558	0.0245845	0.919814	0.985901	0.0069086	0.023663	0.770387	0.946039	-0.100966	0.0597419	0.0910214
metab_180	linoleate (18:2n6)		Lipid	Long Chain Polyunsaturated Fatty Acid (n3 and n6)	-0.00287763	0.0242368	0.905516	0.985901	-0.00400196	0.0234675	0.864631	0.982996	-0.0616762	0.0584713	0.291511
metab_100003151	linoleoylcarnitine (C18:2)*		Lipid	Fatty Acid Metabolism (Acyl Carnitine, Polyunsaturated)	0.00246829	0.0245663	0.91999	0.985901	0.00943502	0.023607	0.689495	0.915573	0.0904182	0.0578436	0.118017
metab_100020823	lithocholate sulfate (1)		Lipid	Secondary Bile Acid Metabolism	-0.00210737	0.0242449	0.930754	0.985901	-0.00743088	0.0233138	0.750004	0.939229	0.10899	0.057304	0.0571759
metab_1084	N-acetylvaline		Amino Acid	Leucine, Isoleucine and Valine Metabolism	-0.00223974	0.0248617	0.928238	0.985901	-0.000782211	0.0238934	0.973891	0.995332	0.0263021	0.0600427	0.661345
metab_100001412	N2,N2-dimethylguanosine		Nucleotide	Purine Metabolism, Guanine containing	0.00216345	0.0245219	0.929717	0.985901	0.0158759	0.0235939	0.5012	0.838798	0.0684868	0.0604331	0.257102
metab_100001229	stearidonate (18:4n3)		Lipid	Long Chain Polyunsaturated Fatty Acid (n3 and n6)	-0.00293792	0.0250094	0.906512	0.985901	0.000952592	0.0240906	0.968467	0.995332	-0.0306416	0.059099	0.604124
metab_100001757	thymol sulfate		Xenobiotics	Food Component/Plant	0.00206105	0.02421	0.932175	0.985901	-0.0153716	0.0233223	0.510007	0.838798	-0.0500275	0.0558645	0.370512
metab_999910458	X - 10458		NA	NA	-0.00252694	0.024134	0.916634	0.985901	-0.000786529	0.0231887	0.97295	0.995332	0.135066	0.0576766	0.019192
metab_999912306	X - 12306		NA	NA	0.00248057	0.0241086	0.918072	0.985901	-0.0176195	0.0232599	0.448949	0.820043	-0.0551401	0.0556973	0.322176
metab_999912830	X - 12830		NA	NA	-0.00248266	0.0243425	0.918789	0.985901	0.00640837	0.0234262	0.78449	0.950403	0.0300331	0.0557335	0.589977
metab_999913553	X - 13553		NA	NA	0.00286986	0.0246573	0.90737	0.985901	0.0021122	0.0236874	0.928967	0.989556	-0.12122	0.0622632	0.0515478
metab_999922776	X - 22776		NA	NA	0.00207795	0.0239772	0.930958	0.985901	-0.000625685	0.0230638	0.978363	0.995332	0.0562371	0.0544893	0.302037
metab_999923680	X - 23680		NA	NA	0.00267415	0.0243882	0.912712	0.985901	0.0280855	0.0235858	0.234058	0.674277	-0.0320191	0.0536936	0.550955
metab_999924949	X - 24949		NA	NA	-0.00229839	0.0242137	0.924399	0.985901	-0.00250021	0.0232889	0.91453	0.989092	-0.00819716	0.0569968	0.885644
metab_999925828	X - 25828		NA	NA	-0.00222586	0.0265373	0.933173	0.985901	-0.0196013	0.0279187	0.482811	0.824378
metab_100001081	2-pyrrolidinone		Amino Acid	Glutamate Metabolism	-0.0019793	0.0243147	0.935139	0.986704	-0.00279166	0.0233379	0.904812	0.989092	0.0158073	0.0577275	0.784218
metab_100001314	gamma-glutamylthreonine		Peptide	Gamma-glutamyl Amino Acid	-0.0019428	0.0241596	0.935925	0.986704	0.010717	0.0232398	0.644805	0.905102	0.130706	0.0575318	0.0230927
metab_100006296	sphingomyelin (d18:1/22:2, d18:2/22:1, d16:1/24:2)*		Lipid	Sphingomyelins	-0.00202467	0.0257377	0.937316	0.987121	0.000269966	0.0247879	0.991313	0.995451	-0.0707099	0.0630411	0.262012
metab_100009069	1-(1-enyl-palmitoyl)-2-linoleoyl-GPE (P-16:0/18:2)*		Lipid	Plasmalogen	0.00176019	0.0241542	0.941923	0.987707	0.0137288	0.0232285	0.554648	0.853503	-0.0912802	0.0565129	0.106265
metab_100001869	1-stearoyl-2-arachidonoyl-GPC (18:0/20:4)		Lipid	Phosphatidylcholine (PC)	-0.00171791	0.0243856	0.943853	0.987707	0.00610942	0.0234544	0.794553	0.952933	-0.0808253	0.0624945	0.195901
metab_100002027	androstenediol (3alpha, 17alpha) monosulfate (3)		Lipid	Androgenic Steroids	0.00205491	0.0280971	0.941714	0.987707	0.00485838	0.026981	0.857141	0.981996	0.0580618	0.0652566	0.373602
metab_100021728	cis-3,4-methyleneheptanoylcarnitine		Lipid	Fatty Acid Metabolism (Acyl Carnitine, Medium Chain)	0.00174838	0.0244936	0.94311	0.987707	0.0246586	0.0236936	0.298284	0.733498	-0.0685262	0.0559701	0.220825
metab_100000014	hippurate		Xenobiotics	Benzoate Metabolism	0.00183546	0.024456	0.940191	0.987707	-0.00510216	0.0234992	0.828164	0.970409	-0.0700544	0.0546071	0.199534
metab_999916938	X - 16938		NA	NA	0.00180685	0.0240217	0.940059	0.987707	-0.00303927	0.0231624	0.895634	0.985099
metab_100003000	1-(1-enyl-palmitoyl)-GPE (P-16:0)*		Lipid	Lysoplasmalogen	-0.00125082	0.0242616	0.958894	0.988313	0.00240189	0.0234151	0.91832	0.989556	0.0665708	0.0564492	0.238276
metab_100004322	2-aminophenol sulfate		Xenobiotics	Food Component/Plant	0.00136305	0.0241891	0.955076	0.988313	-0.00332204	0.023333	0.886816	0.982996	-0.0122209	0.0576582	0.832143
metab_100002784	2-oxoarginine*		Amino Acid	Urea cycle; Arginine and Proline Metabolism	-0.0014962	0.0248098	0.951925	0.988313	0.00321765	0.0238542	0.892731	0.982996	-0.096904	0.0609455	0.111832
metab_100020631	4-methylhexanoylglutamine		Lipid	Fatty Acid Metabolism (Acyl Glutamine)	-0.00160251	0.0245123	0.947889	0.988313	-0.0119503	0.023585	0.612499	0.880967	-0.0738981	0.0590622	0.210865
metab_158	5,6-dihydrothymine		Nucleotide	Pyrimidine Metabolism, Thymine containing	0.00126591	0.0241487	0.958204	0.988313	0.0125426	0.023286	0.590277	0.867784	-0.01701	0.0563222	0.762643
metab_100019975	hexadecenedioate (C16:1-DC)*		Lipid	Fatty Acid, Dicarboxylate	0.00154957	0.0242613	0.949088	0.988313	0.00163293	0.023374	0.94432	0.989556	0.123139	0.0545269	0.0239259
metab_100000781	hexanoylcarnitine (C6)		Lipid	Fatty Acid Metabolism (Acyl Carnitine, Medium Chain)	-0.00124145	0.0242834	0.959239	0.988313	0.000267161	0.023352	0.990875	0.995451	-0.0460798	0.0559999	0.410591
metab_100021760	N-acetyl-2-aminoadipate		Amino Acid	Lysine Metabolism	-0.00124516	0.024854	0.960055	0.988313	0.00336189	0.0238726	0.888039	0.982996	-0.149153	0.0578946	0.00998705
metab_1110	N-acetylalanine		Amino Acid	Alanine and Aspartate Metabolism	0.00151026	0.0241652	0.950181	0.988313	0.00723859	0.0232251	0.755364	0.939229	0.0363328	0.0621403	0.558757
metab_100001334	N-acetylproline		Amino Acid	Urea cycle; Arginine and Proline Metabolism	-0.00150071	0.0249565	0.952063	0.988313	0.00219181	0.0239743	0.927177	0.989556	0.0498467	0.0584576	0.393827
metab_100005383	N-methylpipecolate		Xenobiotics	Bacterial/Fungal	0.00143299	0.0240537	0.952508	0.988313	0.00129137	0.02314	0.955508	0.993898	0.07148	0.0563216	0.204391
metab_100020417	N6,N6-dimethyllysine		Amino Acid	Lysine Metabolism	-0.00120726	0.0240987	0.960057	0.988313	0.00372735	0.0231732	0.87225	0.982996	0.0648218	0.0563232	0.249777
metab_1022	picolinate		Amino Acid	Tryptophan Metabolism	-0.00143648	0.0249922	0.954178	0.988313	0.00270958	0.0240203	0.910212	0.989092	-0.0496581	0.0594548	0.403591
metab_480	proline		Amino Acid	Urea cycle; Arginine and Proline Metabolism	0.0011987	0.0247527	0.961387	0.988313	0.0114177	0.0238571	0.63235	0.897792	0.0754081	0.0571302	0.186857
metab_999921364	X - 21364		NA	NA	-0.00125316	0.0256959	0.961114	0.988313	0.00370224	0.0246782	0.880782	0.982996	0.117985	0.0594299	0.0471136
metab_999922509	X - 22509		NA	NA	0.00123561	0.0244032	0.959629	0.988313	-0.0182117	0.0235125	0.438811	0.812826	0.0327722	0.0552115	0.552795
metab_999924422	X - 24422		NA	NA	0.00157944	0.0243308	0.948256	0.988313	0.00295282	0.0233715	0.899489	0.9868	0.0710003	0.0563669	0.20781
metab_1528	1-palmitoyl-2-linoleoyl-GPI (16:0/18:2)		Lipid	Phosphatidylinositol (PI)	0.000958838	0.0246928	0.969034	0.990112	0.00344844	0.0237312	0.884497	0.982996	0.110278	0.0584195	0.0590684
metab_100006367	3-hydroxyhexanoate		Lipid	Fatty Acid, Monohydroxy	0.000941925	0.0243333	0.969131	0.990112	0.0104486	0.0234745	0.656355	0.91355	-0.0813972	0.0571693	0.154506
metab_100001232	5-dodecenoate (12:1n7)		Lipid	Medium Chain Fatty Acid	-0.00110576	0.0257032	0.965695	0.990112	-0.00339074	0.0247741	0.891167	0.982996	0.0584781	0.0608787	0.33677
metab_100001593	glutarylcarnitine (C5-DC)		Amino Acid	Lysine Metabolism	0.00100925	0.0244156	0.967037	0.990112	0.00115989	0.0234726	0.9606	0.995332	-0.0564544	0.0601296	0.347793
metab_100009394	hexadecadienoate (16:2n6)		Lipid	Long Chain Polyunsaturated Fatty Acid (n3 and n6)	0.00111486	0.0248836	0.964274	0.990112	-0.00993777	0.0240445	0.679482	0.915319	-0.0699917	0.0605872	0.247999
metab_100001510	phenol sulfate		Amino Acid	Tyrosine Metabolism	0.00094081	0.0241588	0.968945	0.990112	0.000377858	0.0231968	0.987007	0.995332	0.0292138	0.0562454	0.603483
metab_100001274	N-acetylthreonine		Amino Acid	Glycine, Serine and Threonine Metabolism	-0.000851246	0.0242865	0.972048	0.992045	0.00109416	0.0233498	0.962636	0.995332	0.0493873	0.0594724	0.4063
metab_999925371	X - 25371		NA	NA	0.0008283	0.0244885	0.973025	0.992045	0.0134842	0.0235885	0.567707	0.859244	-0.0219835	0.0605762	0.716674
metab_212	5-methylthioadenosine (MTA)		Amino Acid	Polyamine Metabolism	0.000691919	0.024746	0.9777	0.99263	0.00756197	0.0237986	0.75075	0.939229	-0.0478543	0.0598768	0.424167
metab_888	caprate (10:0)		Lipid	Medium Chain Fatty Acid	0.000695925	0.024698	0.977527	0.99263	-0.00580182	0.0237844	0.807338	0.957024	0.048064	0.0575444	0.403577
metab_241	phenylpyruvate		Amino Acid	Phenylalanine Metabolism	-0.000661759	0.0246715	0.978607	0.99263	0.00746266	0.0237048	0.752975	0.939229	-0.0707151	0.0557894	0.204963
metab_999912112	X - 12112		NA	NA	-0.000679846	0.0240811	0.977484	0.99263	-0.0023741	0.0232153	0.91857	0.989556	0.0367584	0.0564068	0.514617
metab_999924243	X - 24243		NA	NA	0.000779833	0.0246564	0.974776	0.99263	0.0158992	0.0237912	0.504127	0.838798	0.0605791	0.0618612	0.327444
metab_100001149	3-methylcrotonylglycine		Amino Acid	Leucine, Isoleucine and Valine Metabolism	0.000217803	0.0242998	0.992851	0.996558	-0.00621846	0.023344	0.790005	0.952546
metab_100009042	5-hydroxyindole sulfate		Amino Acid	Tryptophan Metabolism	-0.000217098	0.0241725	0.992836	0.996558	-0.00728993	0.0232648	0.754091	0.939229	-0.0731144	0.0556577	0.188966
metab_100001073	androsterone sulfate		Lipid	Androgenic Steroids	0.000205199	0.0249656	0.993444	0.996558	0.00310709	0.0239621	0.896859	0.985352	-0.00306294	0.0571727	0.957275
metab_100009329	ascorbic acid 2-sulfate		Cofactors and Vitamins	Ascorbate and Aldarate Metabolism	-0.000252025	0.0242368	0.991706	0.996558	0.000420959	0.0232735	0.985573	0.995332	-0.0172518	0.0516372	0.738307
metab_100003260	carboxyethyl-GABA		Amino Acid	Glutamate Metabolism	-0.000202616	0.0240534	0.993281	0.996558	0.00501269	0.0231223	0.828421	0.970409	-0.0102771	0.0554513	0.852966
metab_2054	ethylmalonate		Amino Acid	Leucine, Isoleucine and Valine Metabolism	-0.000320265	0.0240575	0.989381	0.996558	0.0127829	0.0232036	0.581841	0.862487	0.00822136	0.0575539	0.886412
metab_100005403	etiocholanolone glucuronide		Lipid	Androgenic Steroids	0.000458606	0.0254224	0.985611	0.996558	-0.000748485	0.0244139	0.975549	0.995332	-0.0127551	0.0583531	0.826973
metab_1082	N-acetylleucine		Amino Acid	Leucine, Isoleucine and Valine Metabolism	0.000349689	0.0257602	0.989172	0.996558	-0.00137801	0.0247875	0.955679	0.993898	0.0114511	0.0617551	0.852893
metab_100009054	palmitoleoyl-oleoyl-glycerol (16:1/18:1) [2]*		Lipid	Diacylglycerol	0.000199603	0.0246494	0.993541	0.996558	0.00986335	0.0237005	0.677389	0.915319
metab_100001658	taurolithocholate 3-sulfate		Lipid	Secondary Bile Acid Metabolism	0.00037645	0.0239904	0.987484	0.996558	-0.00725294	0.0230943	0.753552	0.939229	-0.097225	0.0555884	0.0802881
metab_999921258	X - 21258		NA	NA	-0.000398204	0.0242502	0.986902	0.996558	0.004044	0.023374	0.862681	0.982996	-0.0531583	0.057226	0.352931
metab_100002253	cinnamoylglycine		Xenobiotics	Food Component/Plant	-0.000159799	0.0249868	0.994899	0.996911	-0.00338623	0.0239935	0.887799	0.982996	-0.0154619	0.0569641	0.786059
metab_100001509	2-methylbutyrylcarnitine (C5)		Amino Acid	Leucine, Isoleucine and Valine Metabolism	-9.01277e-05	0.0253824	0.997168	0.998009	0.002122	0.0243736	0.930642	0.989556	-0.0969299	0.0624635	0.120714
metab_100005373	fructosyllysine		Amino Acid	Lysine Metabolism	-6.14569e-05	0.0246177	0.998009	0.998009	-0.00325829	0.0236484	0.890445	0.982996	-0.0356482	0.0642279	0.578877

### Sheet: Sup.Table_4
Supplementary Table 4: Variance of metabolite levels explained by different factors
					Calculation of Explained Variance based on log transformed values of metabolites as outcome																Calculation of Explained Variance based on residuals of Metabolites regressed against age and sex as outcome
CHEM_ID	BIOCHEMICAL_NAME	Updates to BIOCHEMICAL_NAME	SUPER_PATHWAY	SUB_PATHWAY	EV_Genetics	spearman_r	spearman_p_fdr	EV_Gut	spearman_r	spearman_p_fdr	EV_Medication	spearman_r	spearman_p_fdr	EV_lifestyle	spearman_r	spearman_p_fdr	EV_clinical	spearman_r	spearman_p_fdr	CHEM ID	EV_Genetics	spearman_r	Spearman_p_fdr	EV_Gut	spearman_r	Spearman_p_fdr	EV_Medication	spearman_r	Spearman_p_fdr	EV_lifestyle	spearman_r	Spearman_p_fdr	EV_clinical	spearman_r	Spearman_p_fdr	MRI
metab_100020427	1-carboxyethylisoleucine	N-lactoyl isoleucine	Amino Acid	Leucine, Isoleucine and Valine Metabolism	-10.1882	0.0408564	0.754733	6.17422	0.243985	9.29102e-13	18.5233	0.242166	1.98063e-14	5.46214	0.239773	7.27539e-14	18.4778	0.268266	2.59691e-16	metab_100020427	-10.2322	0.0602413	0.0983711	2.81953	0.204149	4.81794e-09	16.6294	0.188067	9.51439e-09	6.40558	0.244361	2.82224e-14	17.0368	0.249811	6.11125e-14	0.281794
metab_100020419	1-carboxyethylphenylalanine	N-lactoyl phenylalanine	Amino Acid	Phenylalanine Metabolism	-11.3113	0.0525456	0.417028	5.68596	0.238089	3.63639e-12	18.3029	0.27258	5.62396e-18	4.66735	0.209458	7.47859e-11	16.692	0.308284	1.20638e-21	metab_100020419	-12.137	0.0536677	0.144747	2.96593	0.214618	5.93925e-10	16.3648	0.251159	3.91781e-15	5.73732	0.222989	5.1039e-12	14.5458	0.279017	2.64253e-17	0.115048
metab_100020421	1-carboxyethyltyrosine	N-lactoyl tyrosine	Amino Acid	Tyrosine Metabolism	-9.05343	0.086968	0.0409164	1.40981	0.164666	3.56693e-06	17.6553	0.260187	1.88259e-16	5.39519	0.228433	1.06576e-12	16.2167	0.301325	7.21923e-21	metab_100020421	-8.94054	0.086869	0.0149931	-0.929318	0.143194	8.70361e-05	15.1194	0.214219	3.70704e-11	5.02927	0.220576	8.59393e-12	13.613	0.271945	1.24489e-16	0.0250499
metab_100020423	1-carboxyethylvaline	N-lactoyl valine	Amino Acid	Leucine, Isoleucine and Valine Metabolism	NA	NA	NA	-0.871698	0.150498	2.66538e-05	13.5133	0.212689	2.94566e-11	3.23027	0.199943	5.65164e-10	12.8938	0.246943	9.45187e-14	metab_100020423	NA	NA	NA	-3.63932	0.101073	0.00857971	12.0985	0.19042	5.84341e-09	3.88615	0.195103	2.02846e-09	11.0666	0.218301	1.53724e-10	0.42343
metab_100020425	1-carboxyethylleucine	N-lactoyl leucine	Amino Acid	Leucine, Isoleucine and Valine Metabolism	-9.89161	0.0661118	0.188559	0.165743	0.152556	2.02381e-05	11.7149	0.189276	4.39566e-09	4.27832	0.227861	1.18752e-12	11.2333	0.246454	9.45187e-14	metab_100020425	-9.93871	0.0729354	0.0440424	-3.61973	0.0959596	0.0134387	10.4782	0.154198	4.14503e-06	4.09111	0.210694	7.17613e-11	9.40609	0.228698	1.40144e-11	0.200375
metab_100015745	glycosyl ceramide (d18:2/24:1, d18:1/24:2)*		Lipid	Hexosylceramides (HCER)	NA	NA	NA	-0.282814	0.150046	2.80762e-05	14.061	0.342195	3.47685e-28	3.50639	0.2289	9.67576e-13	9.42884	0.205572	1.22301e-09	metab_100015745	NA	NA	NA	-0.617556	0.137301	0.000182568	12.6191	0.328895	1.15464e-25	2.25255	0.191912	3.77392e-09	7.96143	0.177718	5.07708e-07	0.265367
metab_100009271	(S)-3-hydroxybutyrylcarnitine		Lipid	Fatty Acid Metabolism (Acyl Carnitine, Hydroxy)	NA	NA	NA	-2.21025	0.0968975	0.00957664	12.1025	0.262223	1.17968e-16	0.180045	0.112255	0.000768627	9.09663	0.17626	3.01481e-07	metab_100009271	NA	NA	NA	-4.89529	0.0518287	0.232293	10.4597	0.227354	1.80955e-12	0.593992	0.102537	0.00274806	7.86008	0.150731	3.50441e-05	0.00912986
metab_100015625	glycosyl-N-behenoyl-sphingadienine (d18:2/22:0)*		Lipid	Hexosylceramides (HCER)	-5.50287	0.117233	0.0021691	0.131021	0.138714	0.000118688	15.1331	0.356135	2.72074e-30	4.22178	0.228385	1.06576e-12	8.48026	0.147644	2.40291e-05	metab_100015625	-5.63968	0.118939	0.000672673	-0.467874	0.133414	0.000293619	14.2196	0.354127	6.53005e-30	3.05774	0.196581	1.5054e-09	7.70088	0.133589	0.000319217	0.106631
metab_999921471	X - 21471		NA	NA	1.72098	0.183616	2.00051e-07	-1.06115	0.122283	0.000806445	16.5144	0.269557	1.39334e-17	1.09719	0.124413	0.000170266	7.45732	0.227476	7.6775e-12	metab_999921471	1.66333	0.188215	3.30879e-08	-2.34666	0.0923308	0.0176177	13.4621	0.237474	1.36118e-13	1.69798	0.135986	4.85915e-05	5.84767	0.198108	9.55117e-09	0.564418
metab_999925828	X - 25828		NA	NA	NA	NA	NA	-4.25042	0.14348	6.80919e-05	6.00302	0.203757	2.17131e-10	7.9029	0.260482	2.57041e-16	7.19996	0.233713	1.8915e-12	metab_999925828	NA	NA	NA	-5.5357	0.0948684	0.0142889	3.96909	0.114333	0.00103608	6.24462	0.219773	1.02842e-11	2.52352	0.133658	0.000319217	0.200375
metab_100002544	4-hydroxyglutamate		Amino Acid	Glutamate Metabolism	NA	NA	NA	3.66441	0.245085	7.60098e-13	10.4224	0.278841	9.27567e-19	11.3631	0.325173	3.14289e-25	6.93548	0.233985	1.8915e-12	metab_100002544	NA	NA	NA	1.07468	0.193783	3.47967e-08	10.0556	0.269283	2.28674e-17	13.4124	0.349485	6.04461e-29	5.25805	0.206859	1.68673e-09	0.732533
metab_100015620	lactosyl-N-nervonoyl-sphingosine (d18:1/24:1)*		Lipid	Lactosylceramides (LCER)	NA	NA	NA	-4.36642	0.108053	0.00349489	11.98	0.332553	1.34233e-26	2.955	0.212148	4.20869e-11	6.77958	0.223032	2.15723e-11	metab_100015620	NA	NA	NA	-4.64756	0.102988	0.00721359	10.535	0.316639	8.85249e-24	2.84662	0.199787	8.10097e-10	5.70505	0.188588	6.73501e-08	0.425601
metab_100008903	1,2-dilinoleoyl-GPC (18:2/18:2)		Lipid	Phosphatidylcholine (PC)	NA	NA	NA	-2.07695	0.111919	0.00238036	7.69034	0.258166	3.22876e-16	5.8776	0.284391	2.09011e-19	6.7015	0.219614	4.63542e-11	metab_100008903	NA	NA	NA	-1.57078	0.115453	0.00223171	5.44247	0.213664	4.13988e-11	4.63135	0.256079	1.22127e-15	4.84642	0.177421	5.07708e-07	0.107887
metab_100015751	glycosyl ceramide (d18:1/23:1, d17:1/24:1)*		Lipid	Hexosylceramides (HCER)	NA	NA	NA	-0.938032	0.134711	0.000194736	12.4956	0.27266	5.62396e-18	1.23491	0.151951	3.67283e-06	6.47469	0.157156	5.69114e-06	metab_100015751	NA	NA	NA	-2.16142	0.11168	0.00319814	11.6498	0.28992	3.57097e-20	0.125853	0.115153	0.000699614	5.54368	0.147471	5.58636e-05	0.566544
metab_100015789	sphingomyelin (d18:2/24:2)*		Lipid	Sphingomyelins	-13.6035	0.0163671	1	1.66663	0.210975	1.15314e-09	9.6092	0.286164	1.07638e-19	3.88575	0.223938	3.00446e-12	6.44248	0.163104	2.41342e-06	metab_100015789	-14.1728	0.00950499	0.811239	0.207798	0.186274	1.26162e-07	7.3986	0.245472	1.73817e-14	0.327353	0.105999	0.00195792	4.22884	0.100802	0.00990059	0.0149257
metab_100000580	1,5-anhydroglucitol (1,5-AG)		Carbohydrate	Glycolysis, Gluconeogenesis, and Pyruvate Metabolism	NA	NA	NA	-2.0138	0.158761	8.42473e-06	7.35868	0.109545	0.00105413	-0.636677	0.0756666	0.027591	6.36544	0.110801	0.00200043	metab_100000580	NA	NA	NA	-3.73015	0.132247	0.000336009	6.781	0.0705819	0.0564208	-0.025669	0.108336	0.00150266	5.89293	0.0769153	0.0576347	0.238562
metab_100009009	1-(1-enyl-palmitoyl)-2-linoleoyl-GPC (P-16:0/18:2)*		Lipid	Plasmalogen	-10.595	0.0201216	1	0.426275	0.171619	1.22319e-06	8.1653	0.267288	2.70545e-17	6.78728	0.308492	1.01803e-22	5.93644	0.155008	7.96282e-06	metab_100009009	-10.4758	0.026218	0.499362	0.907189	0.168271	2.41946e-06	6.46961	0.251002	3.91781e-15	5.46576	0.273844	7.22149e-18	4.3304	0.124953	0.00085517	0.160402
metab_100001145	3-hydroxysebacate		Lipid	Fatty Acid, Monohydroxy	2.89703	0.117192	0.0021691	-3.00641	0.0921682	0.0143172	9.33265	0.167046	2.72623e-07	-1.25846	0.0615181	0.0773108	5.89389	0.116591	0.00110626	metab_100001145	3.19588	0.127045	0.000267212	-4.14001	0.0830434	0.0359732	7.80317	0.126104	0.000246627	-0.98142	0.0352627	0.350246	4.01384	0.045919	0.311898	0.0406079
metab_100001276	N-acetylisoleucine		Amino Acid	Leucine, Isoleucine and Valine Metabolism	-11.1728	0.0461832	0.589023	-4.00845	0.0659119	0.094701	11.0227	0.236584	8.21243e-14	-0.253812	0.102236	0.00233616	5.78942	0.233234	1.90798e-12	metab_100001276	-12.1526	0.0219761	0.570474	-5.7278	0.0470195	0.290132	7.42704	0.179461	5.03443e-08	-0.904542	0.0697984	0.0481034	4.38003	0.199734	7.48064e-09	0.566544
metab_100000773	3-hydroxyoctanoate		Lipid	Fatty Acid, Monohydroxy	NA	NA	NA	-3.3309	0.0642411	0.103977	6.12773	0.101838	0.00249072	-3.0451	0.00379052	0.926877	5.54885	0.128846	0.000274007	metab_100000773	NA	NA	NA	-4.09099	0.0587235	0.164533	4.97973	0.0500658	0.195263	-2.97725	0.0118051	0.774544	3.72782	0.0744328	0.068323	0.195006
metab_999924334	X - 24334		NA	NA	NA	NA	NA	-3.75008	0.0824389	0.0311964	4.36202	0.137329	2.99343e-05	-0.925382	0.077425	0.0238213	4.81243	0.146426	2.79822e-05	metab_999924334	NA	NA	NA	-5.00323	0.0445997	0.321335	2.99262	0.0898995	0.0122079	-1.3368	0.0329391	0.385772	3.44403	0.0942095	0.0165611	0.3169
metab_100021000	hydroxypalmitoyl sphingomyelin (d18:1/16:0(OH))**		Lipid	Sphingomyelins	-10.6685	-0.0157563	1	-1.70338	0.15499	1.44676e-05	8.85507	0.323042	3.81371e-25	1.22116	0.176795	5.53492e-08	4.63304	0.169911	8.57482e-07	metab_100021000	-11.242	-0.0315481	0.407555	-2.44289	0.14837	4.293e-05	7.87909	0.304601	3.78999e-22	-0.449763	0.115984	0.000637518	4.03278	0.152357	2.80049e-05	0.592813
metab_100002500	formiminoglutamate		Amino Acid	Histidine Metabolism	NA	NA	NA	-6.95905	0.0105133	0.830307	9.02221	0.256851	4.48707e-16	6.27259	0.303538	4.71433e-22	4.40733	0.190102	2.71593e-08	metab_100002500	NA	NA	NA	-7.74974	0.00430379	0.941783	7.21627	0.207039	1.7999e-10	6.17426	0.294837	1.25057e-20	2.61547	0.13038	0.00046894	0.309185
metab_572	glucose		Carbohydrate	Glycolysis, Gluconeogenesis, and Pyruvate Metabolism	-1.35566	0.00575652	1	-10.8559	-0.0204319	0.659377	4.37108	0.228697	6.27225e-13	-1.54835	0.143655	1.23006e-05	4.39408	0.191974	2.04858e-08	metab_572	-1.04726	0.0121279	0.758507	-11.5334	-0.0233893	0.634286	3.50338	0.20158	5.75965e-10	-1.43812	0.116557	0.000603217	3.38662	0.174616	7.63566e-07	0.728393
metab_999921467	X - 21467		NA	NA	0.245628	0.0970512	0.016676	0.90598	0.129903	0.00035314	15.0448	0.292928	1.40037e-20	4.25146	0.192	2.8853e-09	4.33788	0.175996	3.01481e-07	metab_999921467	0.0667611	0.0944294	0.00788587	-0.00572707	0.115364	0.00224341	12.7876	0.261814	1.96401e-16	4.94643	0.209461	9.45695e-11	3.23433	0.14366	8.50366e-05	0.463989
metab_100009007	1-(1-enyl-palmitoyl)-2-oleoyl-GPC (P-16:0/18:1)*		Lipid	Plasmalogen	NA	NA	NA	-0.10803	0.204735	3.89811e-09	6.33528	0.253323	1.07364e-15	5.70664	0.327899	1.52812e-25	4.3152	0.177613	2.54166e-07	metab_100009007	NA	NA	NA	-0.271432	0.180671	3.28306e-07	4.83802	0.222492	5.9146e-12	4.78322	0.326055	5.21104e-25	3.10613	0.152297	2.80049e-05	0.749004
metab_999918888	X - 18888		NA	NA	NA	NA	NA	-6.71725	0.0350007	0.412402	5.60839	0.112128	0.000780368	-2.47794	0.0187573	0.627894	4.24395	0.124809	0.00043523	metab_999918888	NA	NA	NA	-8.66145	-0.00419808	0.942449	3.83605	0.071598	0.0519153	-3.02112	-0.0187989	0.64031	3.20573	0.0952347	0.0153473	0.236726
metab_100001454	3-hydroxydodecanedioate*		Lipid	Fatty Acid, Dicarboxylate	NA	NA	NA	-6.5443	0.0492163	0.228907	6.08932	0.136459	3.36191e-05	-1.05484	0.0716667	0.0374101	4.19006	0.146874	2.641e-05	metab_100001454	NA	NA	NA	-7.63065	0.0389339	0.393591	5.78118	0.122238	0.00040413	-1.1002	0.0577285	0.108874	2.75502	0.115718	0.00229202	0.0830282
metab_100009030	lactosyl-N-palmitoyl-sphingosine (d18:1/16:0)		Lipid	Lactosylceramides (LCER)	-4.07559	0.111366	0.00402941	-4.03859	0.112948	0.00214344	6.44052	0.258447	3.06788e-16	0.849446	0.160038	9.68978e-07	4.18336	0.190796	2.48053e-08	metab_100009030	-4.30483	0.105701	0.00272676	-4.34154	0.110722	0.00347614	5.83373	0.244213	2.37474e-14	1.57455	0.176339	7.42959e-08	3.78504	0.176263	5.92601e-07	0.183466
metab_100015882	glycosyl ceramide (d18:1/20:0, d16:1/22:0)*		Lipid	Hexosylceramides (HCER)	2.79202	0.133024	0.000360103	-6.59798	0.0223196	0.631204	9.63188	0.290635	2.79783e-20	-0.566539	0.0996851	0.0030237	4.16534	0.128854	0.000274007	metab_100015882	2.71758	0.131992	0.000149349	-6.85275	0.0219969	0.658981	9.30493	0.293037	1.4986e-20	-1.03379	0.0802233	0.0219014	3.92547	0.127157	0.000702068	0.396613
metab_999911315	X - 11315		NA	NA	0.208967	0.0739589	0.110804	5.06474	0.26315	9.18575e-15	2.52171	0.0890982	0.0087925	2.14239	0.122111	0.000229821	4.08687	0.0664092	0.0848052	metab_999911315	0.00351872	0.0626359	0.0861015	4.26783	0.253046	1.24743e-13	2.15695	0.0937805	0.00866802	1.7931	0.114326	0.000761886	3.86199	0.0543912	0.207886	0.152384
metab_100000997	3-hydroxydecanoate		Lipid	Fatty Acid, Monohydroxy	NA	NA	NA	-3.85532	0.0396479	0.346815	4.54239	0.100457	0.00287076	-2.29842	0.0494234	0.162132	3.99732	0.141583	5.58253e-05	metab_100000997	NA	NA	NA	-4.54885	0.0253921	0.604261	3.65792	0.0496786	0.197959	-2.34717	0.0440566	0.235086	2.48598	0.106718	0.00572172	0.160402
metab_100020276	sphingomyelin (d17:1/14:0, d16:1/15:0)*		Lipid	Sphingomyelins	NA	NA	NA	2.62537	0.181126	2.61073e-07	6.69026	0.244351	1.10902e-14	2.83035	0.195359	1.45897e-09	3.7578	0.139477	7.55998e-05	metab_100020276	NA	NA	NA	-1.96425	0.12091	0.00123652	3.49348	0.179078	5.28794e-08	-1.35688	0.0660587	0.0627949	1.96407	0.0969758	0.0135773	0.160402
metab_100008957	sphingomyelin (d18:2/24:1, d18:1/24:2)*		Lipid	Sphingomyelins	-12.4614	0.0311907	1	-2.43588	0.188517	7.3504e-08	4.61352	0.255552	6.04198e-16	-0.389935	0.147426	7.15203e-06	3.72048	0.164361	2.21311e-06	metab_100008957	-10.698	0.0564275	0.123758	-3.90591	0.164049	4.53089e-06	3.06675	0.211601	6.65796e-11	-1.73398	0.0735593	0.0363636	2.43266	0.119018	0.00163806	0.152384
metab_100002107	palmitoyl sphingomyelin (d18:1/16:0)		Lipid	Sphingomyelins	-11.4732	0.0139958	1	-2.13864	0.164683	3.56693e-06	7.84955	0.322334	4.29987e-25	0.29037	0.183658	1.46327e-08	3.6159	0.185852	5.96865e-08	metab_100002107	-11.5155	0.0195084	0.61389	-2.47818	0.163758	4.70872e-06	6.89395	0.307225	1.75433e-22	-1.1175	0.132843	7.56943e-05	2.63631	0.166286	3.28572e-06	0.35173
metab_100002875	1-(1-enyl-palmitoyl)-GPC (P-16:0)*		Lipid	Lysoplasmalogen	-11.4433	-0.0161159	1	-5.34118	0.0749751	0.054195	3.78232	0.142848	1.37433e-05	4.09246	0.254647	1.34368e-15	3.58554	0.130828	0.000214893	metab_100002875	-11.4263	-0.0233578	0.550414	-5.34451	0.0752764	0.0616243	3.2531	0.134616	7.61022e-05	4.01447	0.245359	2.29125e-14	2.93494	0.101631	0.00916672	0.130454
metab_100008994	1-stearoyl-2-linoleoyl-GPI (18:0/18:2)		Lipid	Phosphatidylinositol (PI)	NA	NA	NA	-6.85989	0.0566683	0.157159	8.25226	0.300207	1.21866e-21	-2.98957	0.0143742	0.71468	3.46903	0.13123	0.000206928	metab_100008994	NA	NA	NA	-7.77163	0.0489753	0.266762	6.52784	0.264354	9.61641e-17	-4.16541	-0.0255653	0.506809	2.15201	0.0911232	0.0208139	0.466436
metab_999926108	X - 26108		NA	NA	NA	NA	NA	-6.61977	0.00291205	0.944891	3.12624	0.165468	3.54509e-07	-3.24268	0.00818468	0.841653	3.42815	0.111683	0.00183929	metab_999926108	NA	NA	NA	-7.98524	-0.0211894	0.670268	1.13295	0.10562	0.00275857	-3.34343	-0.0112505	0.786684	1.87266	0.0644256	0.123031	0.227187
metab_999921829	X - 21829		NA	NA	NA	NA	NA	-1.62603	0.116129	0.00152279	3.57441	0.139434	2.2713e-05	4.95969	0.234667	2.40671e-13	3.37917	0.165499	1.84605e-06	metab_999921829	NA	NA	NA	-2.42143	0.102966	0.00721359	2.02338	0.0925954	0.00953531	3.95844	0.217267	1.80034e-11	1.67601	0.118816	0.00165764	0.255516
metab_100021162	palmitoyl-sphingosine-phosphoethanolamine (d18:1/16:0)		Lipid	Ceramide PEs	NA	NA	NA	1.22352	0.171888	1.17835e-06	9.85053	0.285083	1.33998e-19	3.40285	0.235867	1.81754e-13	3.3172	0.188898	3.3202e-08	metab_100021162	NA	NA	NA	0.27022	0.148858	4.02622e-05	8.86672	0.290124	3.57097e-20	2.11412	0.205271	2.36662e-10	2.37035	0.168434	2.33749e-06	0.753916
metab_100009272	glycosyl-N-palmitoyl-sphingosine (d18:1/16:0)		Lipid	Hexosylceramides (HCER)	-6.31073	0.0189057	1	-6.02554	0.0295141	0.500498	8.56344	0.315743	4.65703e-24	-0.963835	0.1193	0.000326418	3.24337	0.176165	3.01481e-07	metab_100009272	-6.39152	0.0181947	0.635696	-5.93489	0.0344547	0.459309	7.92029	0.30912	1.09587e-22	-1.24928	0.107921	0.00157592	2.81869	0.159618	9.88459e-06	0.281794
metab_100009160	1-(1-enyl-palmitoyl)-2-palmitoleoyl-GPC (P-16:0/16:1)*		Lipid	Plasmalogen	NA	NA	NA	-2.41911	0.142277	7.71764e-05	5.15467	0.187225	6.54833e-09	0.396408	0.168054	2.44729e-07	3.1881	0.0955328	0.00915586	metab_100009160	NA	NA	NA	-5.18107	0.0793014	0.04683	2.86331	0.126742	0.000229739	-0.164748	0.166302	4.31694e-07	2.00718	0.0738998	0.0699766	0.780441
metab_100005373	fructosyllysine		Amino Acid	Lysine Metabolism	NA	NA	NA	-6.23951	0.0443143	0.284439	4.62786	0.160012	8.79322e-07	0.971477	0.137788	2.87632e-05	3.16146	0.141628	5.58253e-05	metab_100005373	NA	NA	NA	-6.41356	0.0358448	0.439778	4.03448	0.137076	5.54283e-05	1.01128	0.131097	9.65853e-05	2.76475	0.135249	0.000262062	0.725318
metab_100008928	2-hydroxybutyrate/2-hydroxyisobutyrate		Amino Acid	Glutathione Metabolism	NA	NA	NA	-1.80561	0.137109	0.00014542	4.23075	0.101083	0.00269105	5.77944	0.237864	1.16385e-13	3.07247	0.111197	0.00193041	metab_100008928	NA	NA	NA	-1.26441	0.149017	3.96242e-05	3.58822	0.0805232	0.0269914	4.95264	0.22204	6.20989e-12	2.35035	0.0994383	0.0110558	0.724985
metab_1082	N-acetylleucine		Amino Acid	Leucine, Isoleucine and Valine Metabolism	4.01386	0.342368	3.68902e-25	-6.87208	-0.00446817	0.921643	10.3332	0.192282	2.38946e-09	-0.188804	0.120673	0.000276386	3.03892	0.153195	1.01159e-05	metab_1082	4.30046	0.341603	1.70162e-25	-8.62561	-0.0253931	0.604261	6.9374	0.132121	0.000109436	-0.877282	0.0910412	0.00839819	1.51391	0.113211	0.00289243	0.884858
metab_197	S-adenosylhomocysteine (SAH)		Amino Acid	Methionine, Cysteine, SAM and Taurine Metabolism	NA	NA	NA	-3.03393	0.0882305	0.0197866	1.75147	0.132652	5.64075e-05	-4.10189	0.0692338	0.04505	3.02986	0.194034	1.40076e-08	metab_197	NA	NA	NA	-5.19284	0.0401234	0.381953	-0.452683	0.0619729	0.100912	-2.82033	0.070461	0.0459355	1.46072	0.145818	6.82066e-05	0.0270177
metab_999915503	X - 15503		NA	NA	NA	NA	NA	-4.27808	0.0572705	0.152549	4.74119	0.193967	1.72299e-09	7.29343	0.274373	4.29433e-18	2.9892	0.185319	6.34901e-08	metab_999915503	NA	NA	NA	-4.81984	0.0675262	0.101795	2.3005	0.118261	0.000667668	6.76847	0.259039	5.48617e-16	2.03874	0.131253	0.000427479	0.550856
metab_112	3-hydroxy-3-methylglutarate		Lipid	Mevalonate Metabolism	0.685328	0.0648181	0.202149	-5.03297	0.0627364	0.113412	13.7082	0.327677	7.4743e-26	-1.90416	0.0341762	0.348969	2.93573	0.240526	4.05182e-13	metab_112	0.789038	0.068101	0.0607623	-5.95936	0.0487191	0.269202	11.6094	0.285324	1.54512e-19	-2.06385	0.0217678	0.578251	2.17498	0.215965	2.26569e-10	0.183466
metab_1869	2-hydroxyhippurate (salicylurate)		Xenobiotics	Benzoate Metabolism	NA	NA	NA	-8.3126	-0.0100266	0.836189	40.3991	0.285349	1.31334e-19	-0.879274	0.0251781	0.500542	2.93501	0.131036	0.000210652	metab_1869	NA	NA	NA	-9.07942	-0.0157268	0.759034	36.3093	0.281488	5.09567e-19	-1.35505	0.0153643	0.701083	2.31006	0.112434	0.00315526	0.626014
metab_100005985	sphingomyelin (d18:2/14:0, d18:1/14:1)*		Lipid	Sphingomyelins	NA	NA	NA	-1.37506	0.125189	0.000584324	6.66436	0.272849	5.62396e-18	0.123727	0.135423	4.01862e-05	2.82587	0.0810058	0.0309782	metab_100005985	NA	NA	NA	-7.11233	0.0354873	0.443175	2.53474	0.16855	3.66894e-07	-3.7664	0.0219013	0.575713	1.4409	0.0323329	0.507545	0.106631
metab_100020825	3-hydroxyhexanoylcarnitine (1)		Lipid	Fatty Acid Metabolism (Acyl Carnitine, Hydroxy)	NA	NA	NA	-4.86959	0.0603862	0.129111	4.93223	0.1601	8.70719e-07	-0.85071	0.100064	0.00293244	2.76035	0.131868	0.000191794	metab_100020825	NA	NA	NA	-5.07656	0.0483016	0.274215	3.30762	0.118895	0.000620397	-0.684081	0.0778532	0.0262266	1.18562	0.0808037	0.0441001	0.0270177
metab_100000840	tartronate (hydroxymalonate)		Xenobiotics	Food Component/Plant	-9.38539	0.0442055	0.645685	-3.34991	0.156986	1.07987e-05	4.07974	0.223569	2.14724e-12	5.51459	0.264031	9.44753e-17	2.74537	0.175204	3.29395e-07	metab_100000840	-10.3596	0.0194436	0.61389	-5.82109	0.119172	0.00148214	2.51997	0.181119	3.81184e-08	4.46458	0.230344	9.1487e-13	0.621083	0.138571	0.000179089	0.183466
metab_999916576	X - 16576		NA	NA	NA	NA	NA	0.368163	0.1827	2.00645e-07	6.54571	0.223726	2.09448e-12	2.36098	0.150799	4.28779e-06	2.70831	0.1325	0.000181301	metab_999916576	NA	NA	NA	-0.287118	0.167689	2.57531e-06	5.04283	0.199312	9.15151e-10	0.961958	0.107211	0.00170722	1.69236	0.104214	0.00717806	0.37462
metab_100001882	glycosyl-N-stearoyl-sphingosine (d18:1/18:0)		Lipid	Hexosylceramides (HCER)	NA	NA	NA	-3.90206	0.0616384	0.12066	7.86621	0.261039	1.56355e-16	0.0767325	0.0939241	0.00543401	2.64624	0.0787711	0.0363227	metab_100001882	NA	NA	NA	-5.4338	0.0335326	0.47345	6.59227	0.237807	1.29102e-13	-1.15119	0.0647382	0.0689069	2.25541	0.0873882	0.0275006	0.702472
metab_999923587	X - 23587		NA	NA	NA	NA	NA	7.64133	0.300634	2.91505e-19	2.47309	0.108956	0.00111762	-0.851368	0.105976	0.00156076	2.64251	0.16342	2.41342e-06	metab_999923587	NA	NA	NA	7.41671	0.30143	2.34922e-19	2.1298	0.11502	0.000963117	-1.36926	0.0919362	0.00773955	2.00916	0.149624	4.05767e-05	0.309185
metab_100010925	palmitoyl-arachidonoyl-glycerol (16:0/20:4) [2]*		Lipid	Diacylglycerol	-2.53147	0.128888	0.000594362	3.18985	0.228569	3.09321e-11	2.95138	0.14035	2.00236e-05	6.94209	0.261643	1.87651e-16	2.57418	0.159509	4.07414e-06	metab_100010925	-2.4612	0.130219	0.000182983	2.86358	0.221947	1.37048e-10	2.8983	0.135519	6.82746e-05	6.76546	0.255124	1.53053e-15	2.29308	0.153536	2.59002e-05	0.512867
metab_100003169	isoleucylglycine		Peptide	Dipeptide	NA	NA	NA	-5.57517	0.00422189	0.925363	4.34284	0.188422	5.17461e-09	0.596431	0.14345	1.26796e-05	2.56714	0.181033	1.3349e-07	metab_100003169	NA	NA	NA	-6.26722	-0.0156445	0.760244	2.92796	0.152392	5.46644e-06	-0.267462	0.117175	0.000564718	1.10103	0.146587	6.22957e-05	0.46178
metab_100008992	1-stearoyl-2-docosahexaenoyl-GPE (18:0/22:6)*		Lipid	Phosphatidylethanolamine (PE)	1.20746	0.219281	2.23786e-10	-3.40757	0.075768	0.051601	9.79118	0.265859	4.035e-17	4.47285	0.207445	1.15802e-10	2.56688	0.161075	3.21561e-06	metab_100008992	0.909281	0.216592	1.33828e-10	-3.23264	0.0814011	0.0401761	9.23275	0.243952	2.4532e-14	5.1758	0.21297	4.37169e-11	2.97504	0.152668	2.80049e-05	0.723683
metab_100015791	sphingomyelin (d18:2/23:1)*		Lipid	Sphingomyelins	-7.3879	-0.0120113	1	0.35564	0.181249	2.57654e-07	5.24994	0.255236	6.45354e-16	2.03373	0.183685	1.46327e-08	2.54368	0.114353	0.00140411	metab_100015791	-7.35534	-0.0227279	0.559097	-3.63278	0.120546	0.00127817	2.98979	0.199293	9.15151e-10	-1.78509	0.0318427	0.401306	0.626698	0.066797	0.110164	0.106631
metab_100015967	carotene diol (2)		Cofactors and Vitamins	Vitamin A Metabolism	-0.904754	0.217583	3.13874e-10	3.02828	0.273847	5.57894e-16	3.12729	0.169105	1.89599e-07	7.19915	0.314497	1.37639e-23	2.53531	0.136035	0.000117228	metab_100015967	0.883373	0.2448	2.70308e-13	2.36799	0.262164	1.29656e-14	1.63916	0.135473	6.82746e-05	6.15676	0.295515	1.08987e-20	1.17651	0.0915324	0.0202059	0.107887
metab_100006296	sphingomyelin (d18:1/22:2, d18:2/22:1, d16:1/24:2)*		Lipid	Sphingomyelins	NA	NA	NA	1.6147	0.196115	1.89296e-08	6.05362	0.254659	7.44792e-16	0.396453	0.127948	0.000108555	2.51083	0.0823019	0.0285443	metab_100006296	NA	NA	NA	-1.91386	0.14004	0.000131459	3.87568	0.219536	1.13907e-11	-2.06047	0.0285275	0.454909	1.07272	0.0469824	0.294356	0.171294
metab_100009343	1-linoleoyl-2-linolenoyl-GPC (18:2/18:3)*		Lipid	Phosphatidylcholine (PC)	NA	NA	NA	-1.69878	0.118304	0.00122227	6.65107	0.226736	1.0116e-12	5.07827	0.22375	3.09687e-12	2.49861	0.13184	0.000191794	metab_100009343	NA	NA	NA	-2.41624	0.102081	0.00786287	4.1032	0.174	1.41734e-07	3.22326	0.186757	1.04077e-08	1.30229	0.101044	0.00971905	0.299666
metab_100008956	sphingomyelin (d18:2/23:0, d18:1/23:1, d17:1/24:1)*		Lipid	Sphingomyelins	-6.93006	0.00925971	1	-0.874167	0.176703	5.3031e-07	5.22385	0.256387	4.99849e-16	2.21929	0.216914	1.44025e-11	2.47228	0.161411	3.09564e-06	metab_100008956	-6.99537	0.0166404	0.663911	-3.88142	0.138481	0.000158564	2.94823	0.219008	1.26375e-11	-1.30022	0.102892	0.00266155	0.898647	0.10754	0.00533103	0.106631
metab_999916087	X - 16087		NA	NA	2.53236	0.152637	2.75263e-05	-4.69062	0.0494969	0.227097	3.31038	0.167758	2.43286e-07	-0.276567	0.110534	0.00092812	2.45843	0.163043	2.41342e-06	metab_999916087	2.98074	0.160468	3.07679e-06	-5.14183	0.0413489	0.368476	1.90639	0.126337	0.000240158	-0.845578	0.0826593	0.018152	1.13997	0.119961	0.001488	0.39198
metab_100000706	alpha-hydroxyisocaproate		Amino Acid	Leucine, Isoleucine and Valine Metabolism	NA	NA	NA	-2.67771	0.108565	0.00332846	2.96873	0.165898	3.33754e-07	1.03425	0.13663	3.39487e-05	2.43234	0.17575	3.05843e-07	metab_100000706	NA	NA	NA	-4.57731	0.055703	0.190956	1.31009	0.102381	0.0038962	-1.12326	0.0680381	0.0544294	0.282649	0.107893	0.0051856	0.40406
metab_512	taurine		Amino Acid	Methionine, Cysteine, SAM and Taurine Metabolism	-1.89172	0.0438572	0.65338	-4.93019	0.127582	0.000449487	2.89946	0.115622	0.00051783	0.871961	0.117684	0.000394056	2.40874	0.115696	0.0011993	metab_512	-1.91958	0.0388324	0.302299	-4.91162	0.127937	0.000551832	2.62017	0.111088	0.00153334	-0.132105	0.0648375	0.0684938	1.77746	0.0954001	0.0151898	0.190811
metab_381	2-aminoadipate		Amino Acid	Lysine Metabolism	NA	NA	NA	-1.72182	0.112777	0.00217721	5.26798	0.20963	5.74802e-11	6.93174	0.281509	5.12735e-19	2.39179	0.163429	2.41342e-06	metab_381	NA	NA	NA	-3.11548	0.082126	0.0386947	3.75279	0.163601	8.7507e-07	6.58786	0.272639	9.53986e-18	0.701662	0.120709	0.00138813	0.74434
metab_999926107	X - 26107		NA	NA	NA	NA	NA	-6.45419	0.0211631	0.64882	4.32079	0.179426	2.94042e-08	-3.4144	0.0330362	0.366839	2.30274	0.142418	5.03212e-05	metab_999926107	NA	NA	NA	-8.09885	-0.016446	0.749354	1.4533	0.106625	0.00248936	-3.87614	-0.010069	0.812943	-0.00624135	0.0667377	0.110293	0.010714
metab_100001395	1-linoleoyl-GPC (18:2)		Lipid	Lysophospholipid	-11.4354	0.0226515	1	-6.49422	0.0506042	0.216258	0.831165	0.118004	0.000388379	5.12519	0.30279	5.74119e-22	2.26411	0.158792	4.43913e-06	metab_100001395	-10.9299	0.019397	0.61389	-6.74641	0.0583675	0.16771	0.400989	0.0824692	0.0229144	5.44231	0.306373	3.43038e-22	1.67956	0.13116	0.000427479	0.0565392
metab_100001271	1-stearoyl-GPC (18:0)		Lipid	Lysophospholipid	-11.9652	0.00271218	1	-11.7618	-0.0287923	0.509517	2.34981	0.179029	3.12601e-08	1.20715	0.193443	2.17119e-09	2.25826	0.143085	4.59132e-05	metab_100001271	-11.8549	-0.00392903	0.924362	-11.4389	-0.0279594	0.564378	1.73082	0.154579	3.97241e-06	0.593067	0.167664	3.45652e-07	1.2312	0.096785	0.0135773	0.107887
metab_803	mannose		Carbohydrate	Fructose, Mannose and Galactose Metabolism	1.64233	0.0128944	1	-10.6086	0.0104678	0.830539	1.90932	0.170507	1.52434e-07	2.31493	0.266793	4.23738e-17	2.18222	0.177091	2.70991e-07	metab_803	1.85697	0.0269872	0.485079	-12.1001	-0.0153755	0.764449	0.272803	0.0873148	0.0151499	1.64857	0.256033	1.22127e-15	0.79623	0.143683	8.50366e-05	0.591579
metab_1084	N-acetylvaline		Amino Acid	Leucine, Isoleucine and Valine Metabolism	NA	NA	NA	-7.28649	0.0202806	0.661592	5.36623	0.184694	1.07478e-08	-3.52051	0.043553	0.221317	2.13746	0.151191	1.39772e-05	metab_1084	NA	NA	NA	-7.80739	0.00128166	0.98248	3.99159	0.14352	2.16226e-05	-3.07458	0.0525289	0.150325	1.59387	0.137713	0.000198849	0.495424
metab_100002873	1-lignoceroyl-GPC (24:0)		Lipid	Lysophospholipid	NA	NA	NA	-0.560242	0.150023	2.80762e-05	6.84093	0.219234	6.14302e-12	9.13919	0.317739	4.63292e-24	2.021	0.14411	3.95324e-05	metab_100002873	NA	NA	NA	-1.73409	0.1337	0.000285561	5.63831	0.197955	1.17173e-09	9.11519	0.318843	6.12669e-24	0.826652	0.104982	0.00681215	0.885561
metab_100001359	aconitate [cis or trans]		Energy	TCA Cycle	NA	NA	NA	-6.74789	0.0436497	0.292606	5.71301	0.244717	1.03056e-14	0.783104	0.14407	1.16201e-05	2.0031	0.195817	1.01729e-08	metab_100001359	NA	NA	NA	-7.83232	0.0427913	0.346191	4.90093	0.214545	3.51181e-11	0.735485	0.145134	1.31582e-05	1.68487	0.179101	4.29498e-07	0.404759
metab_100015793	sphingomyelin (d17:2/16:0, d18:2/15:0)*		Lipid	Sphingomyelins	NA	NA	NA	2.17819	0.180603	2.84004e-07	6.31989	0.248275	4.09754e-15	2.46161	0.171021	1.43975e-07	1.98117	0.080187	0.0326901	metab_100015793	NA	NA	NA	-3.32637	0.0999877	0.00946698	2.89732	0.173701	1.4828e-07	-2.50146	0.0481237	0.192398	0.182001	0.0245613	0.618582	0.106631
metab_100001987	5alpha-androstan-3beta,17beta-diol disulfate		Lipid	Androgenic Steroids	NA	NA	NA	-1.73307	0.135903	0.00016772	7.05695	0.261396	1.45771e-16	13.9126	0.376446	2.64597e-34	1.9764	0.154335	8.61913e-06	metab_100001987	NA	NA	NA	-7.84653	0.00471461	0.934407	1.61045	0.0897928	0.0122565	4.51493	0.233384	4.56299e-13	-0.467063	0.0521169	0.233144	0.471553
metab_189	N6,N6,N6-trimethyllysine		Amino Acid	Lysine Metabolism	NA	NA	NA	-5.68136	0.0384627	0.362046	1.49929	0.152102	3.2505e-06	-2.18327	0.0579244	0.0978372	1.9653	0.124115	0.000460701	metab_189	NA	NA	NA	-6.21763	0.0227735	0.645442	1.53409	0.0964959	0.00680446	-1.32957	0.0796925	0.0225968	2.11748	0.0985877	0.0118573	0.226373
metab_100005986	sphingomyelin (d18:1/24:1, d18:2/24:0)*		Lipid	Sphingomyelins	-5.48657	0.0954595	0.0192971	-5.19892	0.124345	0.000639387	3.84719	0.257444	3.87953e-16	-1.25172	0.103376	0.00208451	1.95375	0.161756	2.97633e-06	metab_100005986	-5.37641	0.104341	0.00309849	-5.69667	0.116107	0.00209052	2.65552	0.215812	2.71396e-11	-1.586	0.0831044	0.0174234	1.03618	0.126334	0.000754429	0.458109
metab_100001541	2-hydroxy-3-methylvalerate		Amino Acid	Leucine, Isoleucine and Valine Metabolism	NA	NA	NA	1.55556	0.187413	8.9254e-08	5.06672	0.19306	2.08014e-09	3.26179	0.176595	5.68559e-08	1.9456	0.138311	8.70175e-05	metab_100001541	NA	NA	NA	-2.3015	0.107083	0.00499054	2.93454	0.132168	0.000109436	-0.880588	0.0680914	0.0544081	0.296508	0.079919	0.0471328	0.312705
metab_501	salicylate		Xenobiotics	Drug - Topical Agents	NA	NA	NA	-8.7148	0.00155748	0.968193	38.3021	0.251452	1.80541e-15	-0.89891	0.0385764	0.284605	1.94209	0.0718571	0.0586303	metab_501	NA	NA	NA	-9.58421	-0.0137691		34.7045	0.254723	1.54279e-15	-1.2544	0.0425063	0.25056	1.59172	0.0659625	0.11622	0.399905
metab_100000707	maleate		Lipid	Fatty Acid, Dicarboxylate	0.737165	0.0660769	0.188559	-5.86151	0.083907	0.0280399	10.983	0.21177	3.57929e-11	-1.57025	0.0359544	0.323047	1.89974	0.153551	9.68721e-06	metab_100000707	0.749247	0.0787039	0.0287735	-6.53219	0.0622479	0.138503	10.4237	0.198989	9.62243e-10	-1.67192	0.0321069	0.397058	1.62735	0.14473	7.86721e-05	0.399905
metab_100008954	palmitoyl dihydrosphingomyelin (d18:0/16:0)*		Lipid	Dihydrosphingomyelins	-5.09146	0.0716856	0.131166	-5.74564	0.104445	0.00496928	6.20965	0.278551	9.62656e-19	-1.84453	0.0798321	0.0193299	1.87123	0.108454	0.002553	metab_100008954	-4.93536	0.0852418	0.0170976	-6.64643	0.0883903	0.0243257	4.96292	0.252717	2.63043e-15	-2.35889	0.0603084	0.0931751	1.15424	0.0866199	0.028995	0.560808
metab_100000656	1-stearoyl-GPI (18:0)		Lipid	Lysophospholipid	NA	NA	NA	-2.01405	0.0961088	0.0102571	2.04969	0.165323	3.61824e-07	-0.811733	0.0350357	0.337223	1.83533	0.121914	0.000607231	metab_100000656	NA	NA	NA	-3.75704	0.0620474	0.139442	-0.0756641	0.0970435	0.00650838	-1.95208	-0.00355379	0.937615	0.515592	0.088459	0.0253906	0.39198
metab_999912456	X - 12456		NA	NA	5.11849	0.149897	3.99802e-05	3.22813	0.186872	9.76816e-08	-0.252612	0.074801	0.0304061	8.88018	0.288666	5.84168e-20	1.7808	0.139324	7.63704e-05	metab_999912456	5.31068	0.14831	1.78184e-05	1.49059	0.158093	1.13223e-05	-0.447949	0.0526917	0.170961	9.08713	0.29148	3.59816e-20	1.086	0.115743	0.00229202	0.433159
metab_100004329	sphingomyelin (d18:2/16:0, d18:1/16:1)*		Lipid	Sphingomyelins	-10.2068	0.0665325	0.18478	-4.42086	0.142843	7.20607e-05	2.93134	0.236782	7.9226e-14	-0.439812	0.119511	0.000319305	1.76695	0.0877448	0.0180832	metab_100004329	-8.5077	0.111966	0.00141118	-5.17724	0.130867	0.00039492	1.75495	0.215473	2.87201e-11	-2.40003	0.0256676	0.505673	0.866435	0.0503824	0.254211	0.130454
metab_999924949	X - 24949		NA	NA	NA	NA	NA	-8.12224	-0.0221835	0.632599	1.01701	0.0511478	0.148163	-3.63806	-0.0506977	0.151707	1.68671	0.127982	0.000299601	metab_999924949	NA	NA	NA	-8.70256	-0.0334612	0.474297	0.141883	0.0350951	0.381588	-3.24934	-0.0344932	0.360775	1.34469	0.121819	0.00125417	0.76044
metab_999919438	X - 19438		NA	NA	NA	NA	NA	-3.50264	0.100293	0.00713491	1.04875	0.0629484	0.0720659	1.2611	0.144291	1.12754e-05	1.68066	0.11586	0.00118245	metab_999919438	NA	NA	NA	-5.03384	0.0664548	0.107358	1.02525	0.070349	0.0572614	0.716183	0.141341	2.25564e-05	1.26569	0.113616	0.00278059	0.51183
metab_100001300	alpha-hydroxyisovalerate		Amino Acid	Leucine, Isoleucine and Valine Metabolism	2.98382	0.163427	5.48537e-06	-1.3476	0.128108	0.000426189	3.17539	0.184456	1.11937e-08	4.43975	0.226746	1.54266e-12	1.66076	0.119212	0.000832912	metab_100001300	3.8223	0.176148	2.54143e-07	-3.84497	0.0826739	0.0370262	1.7312	0.134724	7.54221e-05	0.933218	0.149147	7.36979e-06	-0.0777367	0.0535057	0.217719	0.111043
metab_344	guanidinoacetate		Amino Acid	Creatine Metabolism	NA	NA	NA	-5.58542	0.0397796	0.345844	2.28379	0.125821	0.000142819	0.144342	0.141598	1.65027e-05	1.64891	0.113448	0.00151818	metab_344	NA	NA	NA	-6.10418	0.0278032	0.565807	2.44012	0.0792177	0.0296733	0.390881	0.152707	4.17792e-06	2.84759	0.120475	0.00140997	0.725318
metab_100006314	sphingomyelin (d17:1/16:0, d18:1/15:0, d16:1/17:0)*		Lipid	Sphingomyelins	-7.38052	-0.028021	1	-2.03038	0.139536	0.000108224	3.64137	0.232369	2.50456e-13	1.86811	0.187824	6.75913e-09	1.59011	0.163058	2.41342e-06	metab_100006314	-7.36058	-0.0125774	0.751911	-4.07373	0.0938536	0.0155311	2.74846	0.222632	5.89237e-12	-0.680645	0.098107	0.00427439	0.716602	0.143657	8.50366e-05	0.130454
metab_212	5-methylthioadenosine (MTA)		Amino Acid	Polyamine Metabolism	NA	NA	NA	-8.11673	0.01846	0.690959	3.58087	0.188458	5.17461e-09	-0.82113	0.142071	1.55242e-05	1.56959	0.184498	7.18062e-08	metab_212	NA	NA	NA	-9.68722	-0.00387502	0.946578	2.96584	0.162313	1.0967e-06	-0.410713	0.129408	0.000120093	0.684526	0.162828	5.85593e-06	0.0584829
metab_100001413	N4-acetylcytidine		Nucleotide	Pyrimidine Metabolism, Cytidine containing	1.02992	0.0294993	1	-4.63426	0.0396356	0.346815	2.03364	0.139978	2.10409e-05	-2.4693	0.0883506	0.00918726	1.52247	0.138522	8.53471e-05	metab_100001413	1.07995	0.0302575	0.42644	-5.06017	0.0355926	0.443005	1.30202	0.124447	0.000306166	-2.58952	0.0841746	0.0160045	1.28572	0.122696	0.00113071	0.46178
metab_100004575	N2,N5-diacetylornithine		Amino Acid	Urea cycle; Arginine and Proline Metabolism	5.72182	0.207029	2.61338e-09	-2.67599	0.106525	0.00407908	-1.76541	0.0172303	0.647968	0.522833	0.14161	1.65027e-05	1.51813	0.105318	0.00354652	metab_100004575	5.94782	0.216477	1.35451e-10	-2.24596	0.125811	0.000712725	-2.53458	0.00144576	0.978152	0.256268	0.129971	0.000112266	2.17367	0.126957	0.000708012	0.611682
metab_100006370	3beta-hydroxy-5-cholestenoate		Lipid	Sterol	NA	NA	NA	-3.59668	0.0411366	0.32632	0.383764	0.0626876	0.0733019	4.46975	0.213936	2.80992e-11	1.51729	0.133684	0.000157335	metab_100006370	NA	NA	NA	-3.73277	0.0555454	0.192478	0.130987	0.0442841	0.258414	4.37458	0.213854	3.65137e-11	1.67219	0.135968	0.000252879	0.250793
metab_240	3-(4-hydroxyphenyl)lactate		Amino Acid	Tyrosine Metabolism	NA	NA	NA	-2.26863	0.0952624	0.0109459	3.28579	0.192711	2.22155e-09	1.34664	0.147736	6.88981e-06	1.46606	0.159661	4.05176e-06	metab_240	NA	NA	NA	-3.53759	0.0673927	0.102538	0.898221	0.135382	6.87071e-05	-0.97958	0.0835778	0.0168021	-0.504744	0.0871011	0.0281456	0.130454
metab_376	isoleucine		Amino Acid	Leucine, Isoleucine and Valine Metabolism	-7.94179	0.0263829	1	-7.94475	0.0517431	0.204522	1.01008	0.200458	4.5168e-10	0.153585	0.185979	9.5824e-09	1.44878	0.172423	5.47281e-07	metab_376	-8.6771	0.0244792	0.53283	-10.0728	-0.00675917	0.906182	-1.21604	0.0604028	0.111642	0.398551	0.19458	2.17972e-09	-0.616655	0.105887	0.00625918	0.626034
metab_999918886	X - 18886		NA	NA	NA	NA	NA	-1.8039	0.134313	0.000203341	3.27867	0.145061	9.92626e-06	1.54941	0.171982	1.22756e-07	1.43483	0.135146	0.00012928	metab_999918886	NA	NA	NA	-2.57859	0.0985825	0.01065	0.51175	0.0368871	0.354778	0.525626	0.115108	0.000700956	-1.01928	0.0548542	0.20324	0.399905
metab_100008980	1-stearoyl-2-linoleoyl-GPC (18:0/18:2)*		Lipid	Phosphatidylcholine (PC)	-11.5858	0.000564663	1	-8.92415	0.0393906	0.350123	3.13226	0.248837	3.56951e-15	-1.71626	0.103549	0.00204761	1.42598	0.144728	3.63216e-05	metab_100008980	-10.3957	0.0277919	0.473235	-10.2848	0.0169137	0.743874	1.29881	0.18448	1.9942e-08	-3.00103	0.0445903	0.229369	-0.0196514	0.0902525	0.0223572	0.432156
metab_1268	gamma-glutamylleucine		Peptide	Gamma-glutamyl Amino Acid	NA	NA	NA	-5.02783	0.0494609	0.227188	2.17793	0.151078	3.81781e-06	-0.0568613	0.140571	1.9198e-05	1.4119	0.163486	2.41342e-06	metab_1268	NA	NA	NA	-8.75395	-0.0213638	0.668058	-0.812036	0.0489018	0.206645	-1.07142	0.114927	0.000714866	-0.476533	0.0963385	0.0139465	0.514578
metab_100001977	beta-cryptoxanthin		Cofactors and Vitamins	Vitamin A Metabolism	NA	NA	NA	5.12457	0.25456	7.8579e-14	2.3225	0.1338	4.80007e-05	7.67967	0.288449	5.99555e-20	1.40402	0.0827804	0.0277491	metab_100001977	NA	NA	NA	3.32247	0.224149	8.82821e-11	2.32006	0.131774	0.000114423	6.37768	0.261291	2.93589e-16	-0.265605	0.0348198	0.471295	0.395708
metab_100010850	4-hydroxyphenylacetylglutamine		Peptide	Acetylated Peptides	-4.14763	0.0671449	0.179005	-2.45664	0.127011	0.000476711	4.70462	0.151476	3.58569e-06	-2.44426	0.0530419	0.132157	1.35364	0.119184	0.000832912	metab_100010850	-3.14171	0.0792407	0.0276388	-2.91268	0.124568	0.000813388	3.35038	0.122238	0.00040413	-1.0738	0.0929681	0.00706809	-0.342774	0.0612219	0.146194	0.153344
metab_100000774	phenyllactate (PLA)		Amino Acid	Phenylalanine Metabolism	-8.6599	0.126414	0.000785497	-1.9543	0.124501	0.000629863	3.36216	0.152932	2.83719e-06	-1.2941	0.0892618	0.0084551	1.34608	0.128099	0.000297525	metab_100000774	-4.99174	0.186554	4.26261e-08	-5.90634	0.0378908	0.405464	1.08334	0.088774	0.0133957	-2.33209	0.0014313	0.979789	-0.138407	0.0653154	0.119864	0.457912
metab_100000882	3-hydroxymyristate		Lipid	Fatty Acid, Monohydroxy	NA	NA	NA	-2.94987	0.0642336	0.103977	1.61096	0.0777483	0.0240264	-0.361591	0.0897971	0.00803251	1.33757	0.128303	0.000291754	metab_100000882	NA	NA	NA	-3.42331	0.0607847	0.148541	1.19561	0.0246999	0.570982	-1.61986	0.0353551	0.349015	0.832139	0.115539	0.00231441	0.113536
metab_100015623	lactosyl-N-behenoyl-sphingosine (d18:1/22:0)*		Lipid	Lactosylceramides (LCER)	2.59582	0.0653852	0.196546	-8.58928	-0.0242136	0.595551	9.67902	0.283351	2.23644e-19	3.30276	0.173335	9.91e-08	1.29908	0.107572	0.00281139	metab_100015623	2.39373	0.0704409	0.0520392	-9.7159	-0.0388327	0.394359	8.45992	0.294094	1.17001e-20	1.33844	0.133679	6.7138e-05	0.545613	0.0890588	0.0241904	0.281794
metab_100000269	glycerophosphorylcholine (GPC)		Lipid	Phospholipid Metabolism	-9.19853	0.0672303	0.178669	-11.3601	-0.00544008	0.91365	0.417522	0.0990783	0.00325726	2.34876	0.200014	5.61897e-10	1.2983	0.12203	0.000603927	metab_100000269	-9.52628	0.0489738	0.18815	-11.7823	-0.0277299	0.566761	-0.534305	0.0499865	0.195263	1.52275	0.171573	1.74717e-07	0.144788	0.0665552	0.111546	0.0197536
metab_100015788	sphingomyelin (d18:2/18:1)*		Lipid	Sphingomyelins	-12.2675	0.0284095	1	-3.71434	0.140824	9.20251e-05	3.06374	0.245595	8.21731e-15	3.22716	0.202468	3.40069e-10	1.28506	0.0939657	0.0106138	metab_100015788	-11.7499	0.0634459	0.082336	-6.52831	0.0870243	0.0269849	0.874549	0.135571	6.82746e-05	-0.305886	0.0891084	0.0101193	0.65401	0.0558916	0.191889	0.025376
metab_100001397	1,3,7-trimethylurate		Xenobiotics	Xanthine Metabolism	NA	NA	NA	-5.27466	0.0428151	0.302733	-0.0221236	0.051045	0.148736	4.18692	0.225841	1.91702e-12	1.27474	0.114338	0.00140411	metab_100001397	NA	NA	NA	-5.36148	0.0439996	0.328389	-0.556804	0.0427758	0.278984	2.94203	0.193384	2.7803e-09	0.849209	0.0978715	0.012737	0.0027533
metab_100003001	1-(1-enyl-stearoyl)-GPE (P-18:0)*		Lipid	Lysoplasmalogen	1.42446	0.0450784	0.62022	-7.9271	0.004953	0.917614	0.629841	0.0862857	0.0113218	2.48468	0.216691	1.49954e-11	1.26035	0.107681	0.00279115	metab_100003001	1.45068	0.0566715	0.122744	-8.48777	0.00110177	0.984274	0.375411	0.0866564	0.016156	1.5359	0.199087	9.34416e-10	0.793008	0.0937469	0.0172438	0.248504
metab_100020893	2,3-dihydroxy-5-methylthio-4-pentenoate (DMTPA)*		Amino Acid	Methionine, Cysteine, SAM and Taurine Metabolism	NA	NA	NA	-7.86242	0.0293522	0.501999	3.90487	0.162732	5.59092e-07	-3.03341	0.125057	0.000157216	1.24442	0.182386	1.05861e-07	metab_100020893	NA	NA	NA	-9.58258	-0.0106998	0.839635	2.333	0.128954	0.000170095	-2.59823	0.113801	0.000808321	0.0474608	0.13522	0.000262062	0.107887
metab_100001994	androstenediol (3beta,17beta) disulfate (2)		Lipid	Androgenic Steroids	NA	NA	NA	-3.37519	0.128686	0.000403203	5.89622	0.207516	9.24909e-11	2.88563	0.175004	7.52035e-08	1.24432	0.117003	0.00106189	metab_100001994	NA	NA	NA	-9.62193	-0.0120748	0.819486	-0.330075	0.0206375	0.652612	-2.64526	-0.0115652	0.780035	-0.870296	0.0324324	0.507545	0.876447
metab_100006005	5alpha-androstan-3alpha,17beta-diol monosulfate (2)		Lipid	Androgenic Steroids	-5.54097	0.00163783	1	1.75857	0.185604	1.22006e-07	7.1483	0.244311	1.10902e-14	9.17989	0.296245	4.98415e-21	1.21806	0.125121	0.00042534	metab_100006005	0.750427	0.149053	1.61094e-05	-6.63124	0.0128004	0.809793	-4.17585	-0.0970497	0.00650838	-0.866035	0.0717399	0.0417776	-3.31113	-0.0633705	0.130006	0.671885
metab_100001856	1-stearoyl-2-oleoyl-GPE (18:0/18:1)		Lipid	Phosphatidylethanolamine (PE)	NA	NA	NA	-5.75803	0.0905443	0.0163882	2.2472	0.161894	6.43814e-07	1.59124	0.195449	1.44482e-09	1.20962	0.158446	4.62526e-06	metab_100001856	NA	NA	NA	-5.78623	0.0855425	0.030012	2.26366	0.161671	1.21934e-06	1.62238	0.196703	1.48401e-09	1.15501	0.15896	1.05566e-05	0.458109
metab_100015609	N-palmitoyl-sphingadienine (d18:2/16:0)*		Lipid	Ceramides	-10.7847	0.0494966	0.493684	-4.10978	0.12173	0.000858436	0.866777	0.14251	1.43021e-05	-1.28535	0.0676279	0.0506846	1.19072	0.114061	0.00143204	metab_100015609	-10.6099	0.0609353	0.094842	-5.37089	0.0975208	0.0117013	0.125684	0.0976237	0.00622983	-2.50397	-0.00320647	0.942877	0.613836	0.102688	0.00825914	0.250512
metab_100020541	11beta-hydroxyandrosterone glucuronide		Lipid	Androgenic Steroids	-7.26493	0.0333933	1	-1.12963	0.128357	0.000414785	4.15472	0.150201	4.40802e-06	-0.88049	0.0811195	0.0174177	1.16639	0.0644034	0.0956134	metab_100020541	-5.65159	0.0737825	0.04175	-3.72264	0.0637259	0.127344	3.23714	0.0955295	0.00751929	-2.07011	0.0195259	0.62422	0.179357	0.0235014	0.641011	0.724985
metab_100015618	palmitoyl-docosahexaenoyl-glycerol (16:0/22:6) [1]*		Lipid	Diacylglycerol	NA	NA	NA	-5.36106	0.0522308	0.199597	1.40156	0.13566	3.72066e-05	2.61482	0.151412	3.92416e-06	1.16261	0.133082	0.000168163	metab_100015618	NA	NA	NA	-5.60098	0.0560367	0.187715	1.23198	0.125305	0.000272789	2.33217	0.140346	2.60993e-05	0.639691	0.117609	0.00189067	0.71713
metab_100020262	glutamine conjugate of C6H10O2 (2)*		Partially Characterized Molecules	Partially Characterized Molecules	1.47087	0.112598	0.00352866	0.722049	0.145423	5.28607e-05	2.4572	0.106855	0.00141632	0.346362	0.107099	0.0013808	1.14504	0.0949813	0.0096821	metab_100020262	2.03449	0.132361	0.000143296	-1.04599	0.124741	0.000800629	1.97007	0.101905	0.00409202	0.747784	0.109299	0.00135291	0.237473	0.059866	0.15812	0.0234539
metab_537	trans-urocanate		Amino Acid	Histidine Metabolism	4.8748	0.171801	1.44955e-06	-6.44669	-0.00674663	0.892858	0.843903	0.0867638	0.0108057	-2.01019	0.00895297	0.826067	1.12716	0.0761068	0.0437622	metab_537	5.01356	0.176904	2.27275e-07	-7.17434	-0.0173462	0.736322	0.823693	0.0814049	0.0251016	-2.30207	-0.00662844	0.882344	0.981741	0.0777168	0.0547653	0.559261
metab_1134	urate		Nucleotide	Purine Metabolism, (Hypo)Xanthine/Inosine containing	NA	NA	NA	-3.82772	0.113446	0.00204079	3.58991	0.194835	1.43836e-09	2.89077	0.220268	6.56538e-12	1.09836	0.165875	1.7729e-06	metab_1134	NA	NA	NA	-6.56375	0.0512872	0.238111	1.4036	0.128375	0.000183815	2.30611	0.197305	1.351e-09	-0.897149	0.105553	0.00644558	0.303969
metab_100009162	1-(1-enyl-palmitoyl)-2-palmitoyl-GPC (P-16:0/16:0)*		Lipid	Plasmalogen	0.0552981	0.010602	1	-4.3198	0.0922702	0.0142541	4.53934	0.245899	7.70295e-15	0.859133	0.221926	4.53849e-12	1.08713	0.100778	0.00569628	metab_100009162	-0.0560686	0.00567662	0.886438	-4.37332	0.0982779	0.0109366	4.06099	0.237111	1.44909e-13	0.687223	0.215151	2.80704e-11	0.59372	0.0867696	0.0287605	0.399905
metab_999912193	X - 12193		NA	NA	NA	NA	NA	-4.52874	0.0535428	0.185083	0.116511	0.0475723	0.180554	-1.56619	0.0486791	0.16947	1.07808	0.131893	0.000191794	metab_999912193	NA	NA	NA	-5.39168	0.03227	0.494449	-0.181275	0.040302	0.3118	-1.45232	0.0514446	0.159668	0.716759	0.124344	0.000914876	0.160402
metab_100006293	sphingomyelin (d18:1/20:2, d18:2/20:1, d16:1/22:2)*		Lipid	Sphingomyelins	NA	NA	NA	-1.70373	0.143062	7.02525e-05	3.93851	0.179001	3.12601e-08	2.12182	0.168678	2.18871e-07	1.0761	0.0634344	0.101646	metab_100006293	NA	NA	NA	-5.84813	0.057773	0.173252	1.53291	0.0500149	0.195263	-1.12302	0.0589634	0.100846	-0.597923	0.0133223	0.791598	0.116396
metab_100004541	acisoga		Amino Acid	Polyamine Metabolism	2.76498	0.132618	0.000377112	-5.15503	0.0296691	0.498648	2.12028	0.138486	2.58795e-05	-1.70719	0.058076	0.0969081	1.05026	0.093862	0.0106836	metab_100004541	2.78378	0.133129	0.000131355	-5.12456	0.0301724	0.528712	1.61484	0.126686	0.000229984	-1.54777	0.0586318	0.10318	0.564814	0.0820893	0.0397796	0.39198
metab_397	leucine		Amino Acid	Leucine, Isoleucine and Valine Metabolism	-5.25235	0.0267864	1	-8.8225	0.0535758	0.185035	0.990489	0.189435	4.33278e-09	-0.85575	0.164305	4.62467e-07	1.05013	0.15464	8.32906e-06	metab_397	-5.41151	0.040407	0.284719	-10.5747	0.0176675	0.73165	-1.09584	0.058116	0.126898	-1.0733	0.155318	2.77757e-06	-0.807461	0.0956456	0.0149021	0.544479
metab_100006292	sphingomyelin (d18:1/20:1, d18:2/20:0)*		Lipid	Sphingomyelins	NA	NA	NA	-2.08521	0.17227	1.11361e-06	2.56019	0.149781	4.68463e-06	3.42076	0.202123	3.64399e-10	1.03146	0.0336014	0.44006	metab_100006292	NA	NA	NA	-5.52391	0.129274	0.000479092	0.862458	0.0909686	0.0111898	0.281061	0.0956977	0.00548693	0.114793	-0.00424138	0.931988	0.010714
metab_100002028	androstenediol (3beta,17beta) monosulfate (1)		Lipid	Androgenic Steroids	NA	NA	NA	-1.17317	0.126923	0.000479935	3.84376	0.164639	4.03083e-07	5.56861	0.223578	3.18645e-12	1.02888	0.113003	0.00159654	metab_100002028	NA	NA	NA	-6.52325	0.00371113	0.946701	-0.683762	0.0479305	0.216344	0.657097	0.11476	0.00072777	-1.5325	0.0274872	0.574501	0.642491
metab_100000010	3-phenylpropionate (hydrocinnamate)		Xenobiotics	Benzoate Metabolism	NA	NA	NA	30.4011	0.428209	2.58621e-40	-1.93221	0.0203653	0.586669	0.203295	0.12833	0.000103685	1.01459	0.11383	0.00145513	metab_100000010	NA	NA	NA	30.1201	0.427973	2.89843e-40	-1.71797	0.0311754	0.453272	0.224033	0.128571	0.000134293	1.08766	0.116394	0.00215706	0.76576
metab_100002027	androstenediol (3alpha, 17alpha) monosulfate (3)		Lipid	Androgenic Steroids	-0.137022	0.134185	0.00031343	1.05192	0.184288	1.53496e-07	3.47017	0.171811	1.22093e-07	0.687997	0.11827	0.000368984	1.0051	0.109453	0.00228342	metab_100002027	-0.114852	0.118413	0.000707292	-6.43497	0.0377637	0.406715	-1.06832	0.0695319	0.0606211	-2.59188	0.00133976	0.980184	-0.389597	0.083843	0.0353591	0.671044
metab_100001655	1-palmitoyl-GPI (16:0)		Lipid	Lysophospholipid	NA	NA	NA	-0.0743003	0.120778	0.000943533	5.14873	0.21463	1.8895e-11	-1.59393	0.0136858	0.728487	0.996127	0.0749941	0.0474708	metab_100001655	NA	NA	NA	-1.45008	0.104612	0.00629855	3.27942	0.182577	2.91347e-08	-2.33068	-0.0224404	0.564783	-0.588017	0.0329043	0.500488	0.36253
metab_100009181	1-stearoyl-2-oleoyl-GPI (18:0/18:1)*		Lipid	Phosphatidylinositol (PI)	NA	NA	NA	-8.05972	0.0163765	0.722949	3.97219	0.223445	2.18383e-12	-2.70033	0.0172828	0.659567	0.987931	0.126031	0.000381028	metab_100009181	NA	NA	NA	-8.5444	0.00973907	0.856864	2.7409	0.179703	4.86354e-08	-3.22627	0.00948784	0.826744	0.0752897	0.0970381	0.0135773	0.460867
metab_999912216	X - 12216		NA	NA	NA	NA	NA	21.7284	0.464832	3.25753e-48	-1.06378	0.0283806	0.435967	2.03913	0.185093	1.12686e-08	0.953788	0.0691019	0.0710445	metab_999912216	NA	NA	NA	21.9834	0.473427	2.74943e-50	-0.698601	0.0576276	0.130997	1.99499	0.177265	6.36164e-08	0.597254	0.0625667	0.136455	0.805603
metab_100001086	N-(2-furoyl)glycine		Xenobiotics	Food Component/Plant	2.68273	0.122695	0.00118847	-0.39058	0.169901	1.56918e-06	3.10294	0.0720273	0.0377017	-1.13416	0.0458781	0.19623	0.950457	0.0452502	0.27351	metab_100001086	2.86142	0.113401	0.00121378	-1.83467	0.138582	0.000157813	1.69567	0.0389286	0.330361	-0.833657	0.0585396	0.103659	0.801005	0.0412547	0.37647	0.200375
metab_266	cholesterol		Lipid	Sterol	-7.07541	-0.00657737	1	-4.23574	0.102833	0.00578538	6.97484	0.286348	1.07638e-19	-1.85046	0.0983339	0.0034911	0.936508	0.0778151	0.0387633	metab_266	-7.2611	7.4166e-05	0.998203	-4.8982	0.0917094	0.0185094	5.46483	0.269198	2.28674e-17	-3.03002	0.0736433	0.0362091	0.297056	0.05634	0.18788	0.544479
metab_100021839	2-methoxyhydroquinone sulfate (1)		Xenobiotics	Benzoate Metabolism	2.36378	0.0529852	0.407423	0.575151	0.178182	4.20285e-07	-0.869084	0.00801986	0.841009	-2.70875	-0.0236162	0.529806	0.909687	0.136975	0.000104149	metab_100021839	2.06216	0.0488216	0.189151	-0.289073	0.156733	1.35263e-05	-1.55884	-0.000519076	0.990479	-2.52834	-0.0112116	0.786845	1.1452	0.135492	0.000262062	0.463989
metab_100000406	ribitol		Carbohydrate	Pentose Metabolism	0.307886	0.0700871	0.147578	-4.05128	0.102723	0.00580027	1.42111	0.137349	2.99343e-05	0.145618	0.124657	0.000165167	0.909623	0.1206	0.00070451	metab_100000406	0.836403	0.0593558	0.103225	-4.48936	0.0853692	0.0302812	0.756414	0.104484	0.00307299	0.450195	0.134359	6.15502e-05	-0.181692	0.0884072	0.0253906	0.0980477
metab_100021331	metabolonic lactone sulfate		Partially Characterized Molecules	Partially Characterized Molecules	5.62364	0.228963	2.85428e-11	-0.99496	0.129433	0.000368219	1.0786	0.115868	0.000502911	10.2655	0.304268	3.91826e-22	0.83729	0.135404	0.000125858	metab_100021331	6.15682	0.234559	2.6405e-12	-1.06183	0.114618	0.00240742	0.893353	0.108212	0.00211044	9.47078	0.290533	4.32435e-20	0.319405	0.125304	0.000828999	0.796955
metab_100001334	N-acetylproline		Amino Acid	Urea cycle; Arginine and Proline Metabolism	NA	NA	NA	-9.18846	0.000415351	0.990951	8.31533	0.17015	1.62058e-07	-3.9167	-0.0237277	0.527875	0.816902	0.149845	1.69422e-05	metab_100001334	NA	NA	NA	-8.9983	0.00904039	0.866774	5.79256	0.116262	0.000841601	-3.68481	-0.0198777	0.617637	-0.0436987	0.121645	0.00126272	0.650567
metab_100001426	3-(3-amino-3-carboxypropyl)uridine*		Nucleotide	Pyrimidine Metabolism, Uracil containing	NA	NA	NA	-8.40453	0.000647718	0.98632	1.33687	0.116001	0.000495781	-3.7795	0.0229416	0.542868	0.799371	0.137176	0.000102313	metab_100001426	NA	NA	NA	-8.73768	-0.00925893	0.865335	-0.231664	0.0681454	0.0664454	-3.38876	0.0431548	0.242594	-0.36764	0.0945459	0.0161703	0.130454
metab_100021198	picolinoylglycine		Lipid	Fatty Acid Metabolism (Acyl Glycine)	NA	NA	NA	-6.24745	0.0221025	0.633767	5.58412	0.238113	5.61366e-14	3.86853	0.24191	4.38126e-14	0.7988	0.131818	0.000191794	metab_100021198	NA	NA	NA	-6.76089	0.0167248	0.746021	2.8752	0.172416	1.85643e-07	3.89318	0.243431	3.53379e-14	-0.225133	0.104914	0.00681215	0.667913
metab_100020261	glutamine conjugate of C6H10O2 (1)*		Partially Characterized Molecules	Partially Characterized Molecules	2.92278	0.146938	6.00735e-05	-0.0739677	0.144998	5.5841e-05	3.05431	0.0673037	0.0540067	-1.59466	0.0638383	0.0661497	0.785774	0.0589499	0.133377	metab_100020261	3.70012	0.164199	1.72617e-06	-1.56809	0.130756	0.000398272	2.41866	0.0911654	0.0110415	-0.832065	0.0790839	0.0237075	-0.111526	0.0272375	0.574819	0.0270177
metab_100001272	1-oleoyl-GPC (18:1)		Lipid	Lysophospholipid	-9.47326	0.0263786	1	-9.37666	-0.01035	0.831202	-0.393413	0.0374861	0.297075	2.54075	0.237085	1.36978e-13	0.783912	0.136428	0.000111816	metab_100001272	-9.54563	0.0190986	0.617086	-9.57415	-0.00622265	0.914788	-0.778247	0.0174759	0.710252	2.67649	0.235545	2.73699e-13	0.372884	0.114025	0.00267182	0.46178
metab_1537	1-palmitoyl-2-linoleoyl-GPC (16:0/18:2)		Lipid	Phosphatidylcholine (PC)	1.99829	0.0688557	0.161209	-5.93034	0.0880456	0.0200679	4.12559	0.247845	4.52997e-15	-2.75831	0.0554841	0.114167	0.772568	0.101988	0.00497593	metab_1537	1.99427	0.0783692	0.0294508	-6.82971	0.0790692	0.0476047	2.88032	0.210243	8.80111e-11	-3.13848	0.0445758	0.229369	0.0720211	0.0664986	0.111655	0.650567
metab_100021530	S-carboxyethylcysteine		Amino Acid	Methionine, Cysteine, SAM and Taurine Metabolism	-5.68913	0.0648174	0.202149	-4.05647	0.0467214	0.253974	0.456088	0.0582604	0.0972143	12.2721	0.240174	6.68925e-14	0.765928	0.0926224	0.0118789	metab_100021530	-4.69801	0.081718	0.0228233	-5.21181	0.0187212	0.714389	0.0446704	0.0535397	0.165116	12.0512	0.223902	4.25335e-12	0.518949	0.0827865	0.0375638	0.600679
metab_100015966	carotene diol (1)		Cofactors and Vitamins	Vitamin A Metabolism	-0.725018	0.220303	1.81796e-10	0.210508	0.200011	9.44174e-09	0.874722	0.11039	0.000956226	3.68114	0.235244	2.10588e-13	0.757136	0.076674	0.0420987	metab_100015966	0.665551	0.240918	6.39672e-13	-0.31754	0.184257	1.78226e-07	0.17693	0.0794546	0.0291584	3.21457	0.228307	1.47659e-12	-0.794604	0.017248	0.733924	0.16736
metab_849	caffeine		Xenobiotics	Xanthine Metabolism	-3.99529	0.114334	0.00296616	-8.04124	0.0117785	0.804587	-1.4322	0.00424661	0.919782	5.03391	0.236457	1.5856e-13	0.749257	0.104684	0.00376143	metab_849	-3.88229	0.121505	0.00050369	-7.81036	0.0182205	0.72065	-1.95715	-0.0165604	0.723026	4.25687	0.215315	2.74386e-11	0.073604	0.0895919	0.0234862	0.00912986
metab_999924241	X - 24241		NA	NA	-6.20694	0.0623121	0.237222	-7.1717	0.0391756	0.351923	0.594141	0.094351	0.0053062	-2.9076	0.0229766	0.542704	0.734428	0.0776764	0.0390639	metab_999924241	-6.12524	0.0639581	0.0800577	-6.56914	0.044851	0.319186	0.509905	0.0938061	0.00866802	-2.95572	0.0245752	0.523741	0.63326	0.0751428	0.0643861	0.106631
metab_100010917	palmitoyl-oleoyl-glycerol (16:0/18:1) [2]*		Lipid	Diacylglycerol	NA	NA	NA	-2.13187	0.146264	4.74013e-05	1.15304	0.100306	0.00290428	8.10516	0.304715	3.61715e-22	0.725687	0.124763	0.00043523	metab_100010917	NA	NA	NA	-2.29616	0.138564	0.000157813	1.124	0.0977933	0.00616587	7.33178	0.289282	6.03774e-20	0.122335	0.0927574	0.0182736	0.636227
metab_100015962	N,N,N-trimethyl-5-aminovalerate		Amino Acid	Lysine Metabolism	NA	NA	NA	-5.96202	0.0579305	0.146652	3.22966	0.220624	4.39731e-12	-0.916624	0.0888414	0.00877223	0.715563	0.118244	0.000915691	metab_100015962	NA	NA	NA	-6.42853	0.0473894	0.285697	3.08373	0.202507	4.84688e-10	-1.86375	0.055864	0.122508	0.876413	0.126236	0.000754429	0.673729
metab_100001083	indolepropionate		Amino Acid	Tryptophan Metabolism	2.71107	0.11792	0.00201624	15.7794	0.35295	8.78308e-27	0.379997	0.0351413	0.328852	3.89606	0.205222	1.85413e-10	0.704453	0.0873319	0.0187073	metab_100001083	2.70158	0.117178	0.000813086	15.688	0.341263	6.62344e-25	0.143866	0.0297057	0.475612	3.76758	0.191519	4.01445e-09	-0.0658042	0.0580108	0.172607	0.506596
metab_100006298	lignoceroyl sphingomyelin (d18:1/24:0)		Lipid	Sphingomyelins	-1.52235	0.0789429	0.0778025	-3.3304	0.111752	0.00241211	3.79795	0.224676	1.66746e-12	-0.419088	0.0961475	0.00438317	0.69976	0.0805115	0.0320398	metab_100006298	-1.30374	0.0870454	0.0148274	-3.17302	0.113145	0.00279153	2.79212	0.197204	1.36256e-09	-0.790372	0.0824463	0.01848	-0.225287	0.0331044	0.496249	0.250793
metab_999917335	X - 17335		NA	NA	-5.96251	0.0260895	1	-3.79828	0.0832506	0.0294299	1.76986	0.123391	0.000196447	-4.31857	-0.0110822	0.782484	0.699327	0.112584	0.00165079	metab_999917335	-5.84534	0.040444	0.284719	-3.29292	0.0774777	0.0528921	0.0507181	0.0685181	0.0647188	-4.43762	-0.0325098	0.392722	0.0659457	0.0875674	0.0271676	0.106631
metab_100006295	sphingomyelin (d18:1/22:1, d18:2/22:0, d16:1/24:1)*		Lipid	Sphingomyelins	-13.9095	-0.00866571	1	-2.18812	0.170413	1.47402e-06	1.95471	0.213293	2.57988e-11	0.496338	0.173733	9.36324e-08	0.690523	0.0863692	0.0202942	metab_100006295	-13.6285	0.0124424	0.753049	-3.39839	0.157446	1.23134e-05	1.04526	0.179233	5.19765e-08	-1.23352	0.0993057	0.00378746	-0.166286	0.0392436	0.406421	0.0565392
metab_100000963	homocitrulline		Amino Acid	Urea cycle; Arginine and Proline Metabolism	4.83213	0.177244	5.99869e-07	-8.37203	-0.00236803	0.954312	4.57128	0.159542	9.51476e-07	-1.9542	0.0907757	0.00733159	0.690257	0.114322	0.00140411	metab_100000963	4.7733	0.175848	2.65127e-07	-8.98512	-0.0109446	0.835838	3.61543	0.141679	2.86136e-05	-1.24931	0.105548	0.00204714	1.23966	0.129778	0.000501192	0.495424
metab_999924475	X - 24475		NA	NA	NA	NA	NA	0.546102	0.154586	1.52862e-05	-0.32217	0.0774101	0.0247449	0.495968	0.0820974	0.0161187	0.679172	0.106232	0.00321337	metab_999924475	NA	NA	NA	-0.723496	0.128853	0.000502576	-0.188113	0.072128	0.0502318	-1.3961	0.0260621	0.499224	0.128462	0.0753638	0.064252	0.240853
metab_100009219	1-oleoyl-2-arachidonoyl-GPE (18:1/20:4)*		Lipid	Phosphatidylethanolamine (PE)	-0.644308	0.250384	2.03875e-13	-7.94435	0.0212954	0.64882	7.50013	0.256049	5.36631e-16	-0.140227	0.107527	0.00131768	0.669319	0.116222	0.00113574	metab_100009219	-1.31113	0.245025	2.60114e-13	-8.92424	0.00521086	0.925707	7.53795	0.250137	4.80109e-15	-0.346345	0.0908459	0.00855	0.961837	0.110137	0.00411624	0.454833
metab_100002067	pregnenediol sulfate (C21H34O5S)*		Lipid	Pregnenolone Steroids	NA	NA	NA	-0.929325	0.127618	0.000449487	4.75195	0.187265	6.54833e-09	1.43308	0.142655	1.4348e-05	0.665785	0.113831	0.00145513	metab_100002067	NA	NA	NA	-5.25127	0.0306158	0.521497	0.356158	0.0878282	0.0145721	-2.84327	0.0210948	0.592126	-0.68569	0.0646335	0.121987	0.788812
metab_100001992	androstenediol (3beta,17beta) disulfate (1)		Lipid	Androgenic Steroids	-1.09879	0.146422	6.41858e-05	-1.09988	0.137226	0.000143852	3.61852	0.16566	3.46636e-07	15.1554	0.382831	1.982e-35	0.637045	0.126423	0.000367298	metab_100001992	-0.777713	0.172801	4.34466e-07	-5.79432	0.0370436	0.420002	-0.519452	0.0397624	0.318527	7.84743	0.273664	7.25922e-18	-1.21971	0.053709	0.215572	0.309185
metab_999912101	X - 12101		NA	NA	NA	NA	NA	-4.69777	0.0478355	0.241957	0.810668	0.0439456	0.218482	-3.04771	0.0325592	0.37419	0.605221	0.0501942	0.213315	metab_999912101	NA	NA	NA	-5.13587	0.0344354	0.459309	0.528871	0.0271107	0.524208	-2.64972	0.0401117	0.279073	0.143892	0.0313386	0.518027	0.107887
metab_100009038	myristoyl dihydrosphingomyelin (d18:0/14:0)*		Lipid	Dihydrosphingomyelins	-7.96619	0.0753025	0.10235	-1.9847	0.128366	0.000414785	3.82552	0.174931	6.67455e-08	-2.84687	-0.00769788	0.850364	0.600325	0.070925	0.0629851	metab_100009038	-7.35444	0.0735446	0.042354	-4.02507	0.087564	0.026047	2.13604	0.125947	0.000250539	-3.83217	-0.0303409	0.426685	0.159233	0.0643414	0.123031	0.35173
metab_100001485	gamma-glutamylisoleucine*		Peptide	Gamma-glutamyl Amino Acid	NA	NA	NA	-6.35062	0.054046	0.18066	1.84744	0.169679	1.74661e-07	-0.0885677	0.189403	4.92915e-09	0.600144	0.14729	2.50647e-05	metab_100001485	NA	NA	NA	-10.7081	-0.0388032	0.394359	-0.00500602	0.0858968	0.0170982	0.449916	0.194597	2.17972e-09	-0.664532	0.104316	0.00716548	0.703239
metab_480	proline		Amino Acid	Urea cycle; Arginine and Proline Metabolism	-8.58461	0.105239	0.00755408	-8.47314	0.0235241	0.607348	0.403368	0.116491	0.00046927	-2.37038	0.0196137	0.608908	0.593243	0.0960807	0.00874452	metab_480	-8.69438	0.101889	0.00391759	-9.3696	-0.00583275	0.917968	-0.186127	0.0841224	0.0200391	-1.20954	0.0597706	0.0956162	-0.707904	0.0658848	0.116533	0.495424
metab_100001925	cyclo(leu-pro)		Peptide	Dipeptide	NA	NA	NA	-2.98081	0.100995	0.00676917	0.553061	0.103367	0.00209456	8.84239	0.277528	1.77554e-18	0.5883	0.109525	0.00227725	metab_100001925	NA	NA	NA	-3.60495	0.095182	0.014119	-0.202023	0.0845188	0.0193894	7.08075	0.253435	2.40403e-15	-0.858932	0.0755259	0.0638921	0.00912986
metab_100000036	3-methyl-2-oxovalerate		Amino Acid	Leucine, Isoleucine and Valine Metabolism	NA	NA	NA	-4.44566	0.104564	0.00492355	2.64595	0.135903	3.61548e-05	0.968067	0.15258	3.31703e-06	0.582241	0.116297	0.00113289	metab_100000036	NA	NA	NA	-7.06599	0.0393515	0.391326	1.55533	0.0666859	0.0739284	-1.67934	0.0738926	0.0356905	-1.14942	0.0742219	0.0692786	0.844714
metab_806	dimethylglycine		Amino Acid	Glycine, Serine and Threonine Metabolism	2.52852	0.171	1.64243e-06	-7.67138	0.0422426	0.310198	-0.203859	0.104565	0.00182937	-4.19622	-0.0254647	0.496178	0.581486	0.128807	0.000274007	metab_806	2.81914	0.192977	1.38493e-08	-8.94636	0.0136214	0.795228	-1.73771	0.0306531	0.461182	-2.40906	0.0345423	0.360341	-0.347757	0.0935897	0.0172569	0.309185
metab_100001263	1-palmitoyl-GPC (16:0)		Lipid	Lysophospholipid	-9.65013	0.0406628	0.754733	-11.2063	-0.0268895	0.547575	0.74847	0.135344	3.8557e-05	0.111619	0.174356	8.51423e-08	0.564721	0.121065	0.000666643	metab_100001263	-9.54151	0.0315507	0.407555	-11.033	-0.0133561	0.798232	0.473485	0.12318	0.000361285	0.155906	0.166468	4.21842e-07	0.307088	0.103873	0.00732441	0.231373
metab_100000792	dehydroepiandrosterone sulfate (DHEA-S)		Lipid	Androgenic Steroids	NA	NA	NA	-0.106763	0.164566	3.57329e-06	6.07019	0.201102	3.94765e-10	2.25291	0.150984	4.176e-06	0.549022	0.097958	0.00736626	metab_100000792	NA	NA	NA	-5.3331	0.0515204	0.235724	1.27285	0.099424	0.00525499	-1.326	0.0743426	0.0343624	-2.08526	0.00753862	0.888461	0.773421
metab_100001951	bilirubin (E,Z or Z,E)*		Cofactors and Vitamins	Hemoglobin and Porphyrin Metabolism	-0.450423	0.243229	1.08684e-12	-4.5049	0.0425513	0.306082	0.559635	0.069399	0.0463244	0.676285	0.12762	0.000113009	0.533537	0.0879562	0.0177691	metab_100001951	0.321984	0.251252	5.95043e-14	-5.51837	0.0192475	0.708832	0.117334	0.042009	0.286206	0.229184	0.102955	0.0026503	0.581732	0.0751792	0.0643861	0.591574
metab_100008920	sphingomyelin (d18:1/17:0, d17:1/18:0, d19:1/16:0)		Lipid	Sphingomyelins	-5.53241	-0.00948039	1	-3.81101	0.117105	0.00136999	2.50976	0.179063	3.12601e-08	1.03835	0.169399	1.92694e-07	0.521847	0.111202	0.00193041	metab_100008920	-6.0551	-0.0273003	0.480208	-5.31126	0.0759258	0.0594895	1.77277	0.141884	2.79278e-05	-0.106671	0.101589	0.00301213	-0.143989	0.0968319	0.0135773	0.106631
metab_100008955	tricosanoyl sphingomyelin (d18:1/23:0)*		Lipid	Sphingomyelins	-1.00798	0.037635	0.855165	-2.14367	0.126427	0.000504148	4.25886	0.249285	3.21313e-15	-0.0764309	0.16303	5.83274e-07	0.461275	0.125681	0.000396646	metab_100008955	0.188799	0.0623717	0.0870063	-3.30435	0.104332	0.00643106	2.55175	0.202417	4.84931e-10	-1.88795	0.0811289	0.0203307	-0.540219	0.0738879	0.0699766	0.134846
metab_100020241	gamma-glutamylcitrulline*		Peptide	Gamma-glutamyl Amino Acid	NA	NA	NA	-4.25724	0.0883798	0.0196957	-0.247265	0.0151588	0.685758	1.13973	0.165722	3.64921e-07	0.449955	0.0201399	0.676302	metab_100020241	NA	NA	NA	-4.32178	0.0856925	0.0297109	-0.355915	0.0114157	0.815193	0.793414	0.156665	2.2277e-06	0.293007	0.0133079	0.791598	0.203364
metab_100010936	oleoyl-arachidonoyl-glycerol (18:1/20:4) [1]*		Lipid	Diacylglycerol	-0.227446	0.175298	8.23019e-07	-6.51489	0.0567142	0.156984	4.29982	0.17968	2.81593e-08	1.64822	0.173522	9.64034e-08	0.424254	0.126219	0.000374496	metab_100010936	-0.274364	0.173963	3.5979e-07	-6.64196	0.0629981	0.132409	4.39531	0.179849	4.79262e-08	1.57894	0.17486	9.57979e-08	0.552339	0.132259	0.000380228	0.504739
metab_100006082	4-hydroxychlorothalonil		Xenobiotics	Chemical	4.31413	0.130659	0.00047999	2.31085	0.212206	9.25238e-10	-0.720556	0.0593292	0.0914206	-1.78327	0.0461231	0.193798	0.411442	0.0669443	0.0823886	metab_100006082	4.3848	0.127506	0.000255425	-0.638617	0.169981	1.8722e-06	-1.58031	0.0194207	0.672678	-2.03729	0.062114	0.0817223	-0.398692	0.0509218	0.248166	0.796941
metab_999924546	X - 24546		NA	NA	-0.871001	0.0276141	1	1.13049	0.168105	2.08155e-06	3.5228	0.18018	2.56522e-08	3.42248	0.175911	6.39516e-08	0.40519	0.071435	0.0606345	metab_999924546	2.01066	0.100811	0.00433071	-2.90611	0.106881	0.00505538	0.332563	0.0900828	0.0120198	-2.63299	4.70764e-05	0.998782	-1.37228	0.0285148	0.559392	0.552166
metab_100015968	carotene diol (3)		Cofactors and Vitamins	Vitamin A Metabolism	-3.14338	0.128223	0.000642442	0.831466	0.167616	2.2391e-06	3.56501	0.169203	1.87386e-07	5.96478	0.249064	6.30386e-15	0.402584	0.090587	0.0141052	metab_100015968	-1.244	0.149583	1.50195e-05	-0.670507	0.131749	0.000356442	2.73886	0.150376	7.50051e-06	5.21898	0.231398	7.31743e-13	-0.86814	0.043323	0.347451	0.591574
metab_100021104	pregnenetriol disulfate*		Lipid	Pregnenolone Steroids	0.273969	0.187002	1.11589e-07	-3.65732	0.0973748	0.0091625	3.8806	0.163737	4.70423e-07	2.99761	0.172171	1.19827e-07	0.383134	0.0993783	0.00658342	metab_100021104	2.57907	0.239439	8.97741e-13	-8.46691	-0.00573839	0.919092	0.476403	0.0852547	0.018188	-2.42582	0.0146139	0.715733	-1.56397	0.0511296	0.245485	0.480382
metab_100001452	isovalerylglycine		Amino Acid	Leucine, Isoleucine and Valine Metabolism	NA	NA	NA	-6.12843	0.0439007	0.289556	-0.517404	0.0245718	0.498973	-2.44582	-0.0096599	0.810951	0.377822	0.0935824	0.0108667	metab_100001452	NA	NA	NA	-6.087	0.0495952	0.260279	-0.557117	0.0231784	0.600798	-2.52528	-0.00865694	0.839246	0.324788	0.0904287	0.022147	0.542318
metab_100020378	2-hydroxysebacate		Lipid	Fatty Acid, Dicarboxylate	NA	NA	NA	-9.75744	-0.0284202	0.516363	0.948347	0.0991749	0.00323909	-4.63747	-0.0179347	0.644756	0.364729	0.0738091	0.0515601	metab_100020378	NA	NA	NA	-9.12416	-0.0158708	0.756224	0.29475	0.083553	0.0209271	-4.86049	-0.0532383	0.144631	-0.177103	0.0386374	0.411962	0.630182
metab_100005350	1-linolenoyl-GPC (18:3)*		Lipid	Lysophospholipid	NA	NA	NA	-9.28892	-0.013629	0.773577	-0.807749	0.0542311	0.123031	-1.34668	0.0711747	0.0388904	0.333236	0.0984793	0.00702821	metab_100005350	NA	NA	NA	-9.73931	-0.0236847	0.632011	-1.36673	0.0401409	0.314213	-1.39078	0.0693299	0.0496407	0.0235088	0.0856788	0.0309922	0.152384
metab_100000551	4-methyl-2-oxopentanoate		Amino Acid	Leucine, Isoleucine and Valine Metabolism	NA	NA	NA	-5.72817	0.0819792	0.0322059	1.78883	0.112837	0.000719108	1.34539	0.169856	1.78999e-07	0.290315	0.107317	0.0028659	metab_100000551	NA	NA	NA	-7.33125	0.0403618	0.381953	0.175872	0.0219768	0.627625	-0.801555	0.0939393	0.00643541	-1.29683	0.0545435	0.207189	0.822849
metab_100001604	hydroquinone sulfate		Xenobiotics	Drug - Topical Agents	NA	NA	NA	-5.44534	0.0580941	0.145631	0.427385	0.0676969	0.0525656	-1.28117	0.0403342	0.26034	0.277545	0.110046	0.00214697	metab_100001604	NA	NA	NA	-4.97058	0.0679966	0.0998487	0.495643	0.0747934	0.0416276	-0.843304	0.0521755	0.153483	0.188932	0.107264	0.00541282	0.640253
metab_999912906	X - 12906		NA	NA	NA	NA	NA	-6.0822	0.0467371	0.253974	-0.399786	0.030073	0.407093	-2.33723	0.0452519	0.201996	0.260802	0.0647195	0.0939708	metab_999912906	NA	NA	NA	-6.18279	0.0475976	0.282847	-0.902773	0.00102806	0.985159	-1.07688	0.0818521	0.0191961	0.571205	0.064846	0.120609	0.46178
metab_100001562	2-palmitoyl-GPC (16:0)*		Lipid	Lysophospholipid	NA	NA	NA	-6.50557	0.0292585	0.502833	0.326233	0.0752807	0.0292657	-0.150767	0.0964564	0.00424577	0.25652	0.0986274	0.00695165	metab_100001562	NA	NA	NA	-6.55785	0.0314458	0.508089	-0.0962736	0.0629277	0.0949207	-0.135992	0.0921159	0.00763717	0.0724626	0.0867812	0.0287605	0.500133
metab_100001416	orotidine		Nucleotide	Pyrimidine Metabolism, Orotate containing	-5.78562	0.0549694	0.365378	-7.8198	-0.00583445	0.907172	2.44115	0.135496	3.79964e-05	-3.2067	0.077553	0.0235888	0.244826	0.150082	1.65595e-05	metab_100001416	-5.35538	0.0892967	0.0123697	-7.68576	-0.0185109	0.717414	0.269331	0.0424858	0.28275	-2.88402	0.0705639	0.0458203	-0.776191	0.0995798	0.0109781	0.308875
metab_100010937	oleoyl-arachidonoyl-glycerol (18:1/20:4) [2]*		Lipid	Diacylglycerol	-0.639443	0.176114	7.22302e-07	-4.27621	0.110932	0.00261964	3.11144	0.158087	1.21364e-06	1.16109	0.166703	3.07918e-07	0.235503	0.109112	0.00236767	metab_100010937	-0.69848	0.175279	2.89725e-07	-4.19108	0.118458	0.00159616	3.19818	0.159125	1.87105e-06	1.21776	0.167758	3.42481e-07	0.317082	0.111589	0.00347008	0.780441
metab_1090	bilirubin (Z,Z)		Cofactors and Vitamins	Hemoglobin and Porphyrin Metabolism	0.313195	0.286731	1.46806e-17	-5.54439	0.0280617	0.523651	0.449945	0.0682959	0.0502763	-0.393233	0.101274	0.00257307	0.229256	0.0823966	0.0285443	metab_1090	0.78204	0.29024	1.82048e-18	-5.251	0.0250156	0.610751	0.118837	0.0565608	0.139866	-0.518003	0.0936568	0.00661699	0.559913	0.0829795	0.037152	0.412994
metab_100000841	oxalate (ethanedioate)		Cofactors and Vitamins	Ascorbate and Aldarate Metabolism	0.127181	0.0252829	1	-5.20862	0.140881	9.17757e-05	1.76339	0.158898	1.05578e-06	2.8618	0.172366	1.16703e-07	0.226	0.0972953	0.00782933	metab_100000841	0.415684	0.0212001	0.585889	-7.52692	0.0901054	0.0210597	0.865777	0.0971901	0.0064864	2.26659	0.133749	6.67894e-05	-1.49841	0.0293881	0.545136	0.183466
metab_100001293	N-acetylhistidine		Amino Acid	Histidine Metabolism	1.63582	0.123713	0.00106999	-6.7892	-0.0107346	0.826525	-2.07594	-0.0208506	0.576331	-4.67901	-0.057651	0.0993359	0.219739	0.0882114	0.0175296	metab_100001293	2.0128	0.128743	0.000219705	-7.51862	-0.0234004	0.634286	-1.99621	0.00709726	0.892439	-4.47608	-0.0543736	0.135008	0.209363	0.0801827	0.0463163	0.432156
metab_100020371	N,N-dimethylalanine		Amino Acid	Alanine and Aspartate Metabolism	NA	NA	NA	3.26424	0.229395	2.60319e-11	0.918141	0.0744402	0.0311535	0.111786	0.0612497	0.0784333	0.21004	0.0573337	0.147102	metab_100020371	NA	NA	NA	3.41798	0.231638	1.73953e-11	0.752198	0.0753176	0.0405076	-0.632599	0.0410189	0.26752	0.0464339	0.0597751	0.158643	0.549294
metab_100006376	3-methoxycatechol sulfate (2)		Xenobiotics	Benzoate Metabolism	NA	NA	NA	-6.43068	0.0314522	0.468109	0.00961849	0.059071	0.0927384	-3.07584	0.00533018	0.895299	0.202709	0.0711731	0.0618372	metab_100006376	NA	NA	NA	-6.77645	0.0313413	0.508602	-0.83828	0.0110943	0.820256	-2.68688	0.00325672	0.942877	0.381768	0.0772906	0.0561637	0.463989
metab_100000846	erythritol		Xenobiotics	Food Component/Plant	NA	NA	NA	-6.60125	0.0170676	0.714311	3.33042	0.175164	6.47485e-08	-4.23258	-0.0301522	0.414178	0.19505	0.114172	0.00142148	metab_100000846	NA	NA	NA	-6.75079	0.0241452	0.624769	1.91543	0.114212	0.00104664	-4.52918	-0.0626064	0.0790946	-0.750321	0.0741791	0.0692786	0.281475
metab_100001399	1,7-dimethylurate		Xenobiotics	Xanthine Metabolism	-6.9219	0.0680305	0.169912	-3.3804	0.105546	0.00446711	-1.44807	0.00251245	0.953889	0.696625	0.16068	8.69201e-07	0.18678	0.0806639	0.0318075	metab_100001399	-6.67707	0.0678095	0.0618318	-2.88116	0.111219	0.00333557	-1.97611	0.012722	0.795065	-0.527789	0.115247	0.000693817	-0.773401	0.0416378	0.371385	0.0565392
metab_100020360	8-methoxykynurenate		Amino Acid	Tryptophan Metabolism	NA	NA	NA	-5.43315	0.0126714	0.788291	3.06347	0.111923	0.000798645	1.98777	0.172723	1.09601e-07	0.185898	0.118729	0.000871489	metab_100020360	NA	NA	NA	-6.53699	-0.00508387	0.927064	1.08578	0.0569713	0.136008	1.02521	0.14788	8.86608e-06	-1.00189	0.0678138	0.103584	0.436781
metab_100006367	3-hydroxyhexanoate		Lipid	Fatty Acid, Monohydroxy	NA	NA	NA	-3.02024	0.0791454	0.0400081	1.27766	0.0799308	0.020061	-2.06937	0.0574782	0.100276	0.184384	0.0672542	0.0807631	metab_100006367	NA	NA	NA	-4.49994	0.0387293	0.394526	0.246228	0.0481878	0.214286	-2.66456	0.0292218	0.442334	-0.196993	0.0427862	0.357279	0.0807564
metab_100000467	3-indoxyl sulfate		Amino Acid	Tryptophan Metabolism	NA	NA	NA	2.72598	0.189392	6.30858e-08	1.44818	0.114657	0.000580262	-2.31304	0.031949	0.384109	0.159803	0.0587911	0.133995	metab_100000467	NA	NA	NA	2.26875	0.185675	1.39264e-07	0.904724	0.108023	0.00214179	-2.13595	0.0452058	0.222703	-0.0991102	0.0562452	0.18864	0.613889
metab_100002070	2-hydroxyglutarate		Lipid	Fatty Acid, Dicarboxylate	NA	NA	NA	-7.48466	0.0154979	0.740529	0.645847	0.120462	0.000282352	-2.55358	0.0244832	0.512758	0.156719	0.123258	0.000513973	metab_100002070	NA	NA	NA	-6.0657	0.0432393	0.339768	0.294987	0.109754	0.00176709	-2.6392	0.0233422	0.547353	0.102223	0.118453	0.00171436	0.35363
metab_796	alpha-ketobutyrate		Amino Acid	Methionine, Cysteine, SAM and Taurine Metabolism	NA	NA	NA	-3.2634	0.143353	6.89396e-05	1.86975	0.114154	0.000613705	7.27256	0.287603	7.55048e-20	0.151574	0.0800942	0.0328178	metab_796	NA	NA	NA	-3.75541	0.132478	0.000328004	1.76342	0.113032	0.00120706	6.94247	0.279832	1.27009e-18	-0.00292308	0.0740986	0.0694741	0.911121
metab_999916580	X - 16580		NA	NA	NA	NA	NA	-5.94544	0.0543609	0.178417	0.198421	0.0653772	0.0611699	-3.24255	0.0303559	0.410599	0.148993	0.0681357	0.0761376	metab_999916580	NA	NA	NA	-7.73289	0.027889	0.564552	-0.507617	0.033248	0.414756	-2.85793	0.0369786	0.322852	-0.116256	0.0634154	0.130006	0.39198
metab_100009232	thioproline		Xenobiotics	Chemical	0.890196	0.0643862	0.207596	-4.7126	0.054878	0.173644	-2.13762	0.0235715	0.519723	-2.51214	0.0301268	0.414178	0.147644	0.0478884	0.240726	metab_100009232	0.729533	0.059488	0.102706	-4.81641	0.0537127	0.211136	-2.45662	-0.00216102	0.972214	-1.69504	0.057466	0.110438	-0.277821	0.0419053	0.368455	0.667913
metab_100009345	1-palmitoleoyl-2-linolenoyl-GPC (16:1/18:3)*		Lipid	Phosphatidylcholine (PC)	-4.68848	0.0235042	1	-4.7669	0.071413	0.0675768	5.37261	0.239441	4.04871e-14	-1.86025	0.0443717	0.211446	0.126677	0.0769624	0.0412375	metab_100009345	-3.47368	0.086111	0.0158976	-6.2921	0.0378136	0.406366	1.60069	0.139812	3.78903e-05	-4.35731	-0.0579284	0.107713	-1.49966	0.0316733	0.514149	0.372155
metab_62	12,13-DiHOME		Lipid	Fatty Acid, Dihydroxy	NA	NA	NA	-8.43621	0.0102882	0.831202	0.0183395	0.0981297	0.003573	5.44851	0.206593	1.39841e-10	0.102443	0.102531	0.00469457	metab_62	NA	NA	NA	-9.06835	0.00405162	0.943619	-0.422202	0.0751396	0.0406898	3.74326	0.168275	3.15835e-07	-0.748273	0.0693251	0.094821	0.692085
metab_999916938	X - 16938		NA	NA	NA	NA	NA	-3.84659	0.00584873	0.907172	-1.28048	0.0084967	0.831874	-3.23517	-0.014424	0.714193	0.100677	0.0722403	0.0573965	metab_999916938	NA	NA	NA	-3.57517	0.0207627	0.678082	-1.55842	0.00630371	0.907031	-3.43475	-0.021034	0.592624	-0.25123	0.0593328	0.1626	0.642491
metab_100000998	citramalate		Amino Acid	Glutamate Metabolism	NA	NA	NA	-3.88839	0.0638089	0.106274	0.644342	0.0953123	0.00482005	0.107248	0.111136	0.000867151	0.0906581	0.0931601	0.0112621	metab_100000998	NA	NA	NA	-4.44885	0.0571532	0.17806	0.171301	0.0674594	0.069847	0.447126	0.121447	0.000337244	-0.196306	0.0775436	0.0552709	0.693189
metab_1668	taurodeoxycholate		Lipid	Secondary Bile Acid Metabolism	NA	NA	NA	-3.16012	0.102073	0.00612385	-0.904209	0.0127814	0.739165	-0.791891	0.0673215	0.0517041	0.0886272	0.0742438	0.0500747	metab_1668	NA	NA	NA	-3.39793	0.102027	0.00787401	-1.05237	0.00739793	0.887053	-0.697456	0.0669809	0.0588131	0.130764	0.0785149	0.0531224	0.475837
metab_100001948	succinylcarnitine (C4-DC)		Energy	TCA Cycle	7.0756	0.228708	2.97715e-11	-2.3689	0.117103	0.00136999	2.24306	0.167305	2.61423e-07	-1.80753	0.0808727	0.0177238	0.0800545	0.128823	0.000274007	metab_100001948	7.4114	0.246561	1.81431e-13	-4.14261	0.0949139	0.0142782	0.867927	0.154108	4.14503e-06	-0.776293	0.113181	0.000868825	-0.117438	0.109998	0.00413804	0.309185
metab_100001509	2-methylbutyrylcarnitine (C5)		Amino Acid	Leucine, Isoleucine and Valine Metabolism	NA	NA	NA	-5.57381	0.0336048	0.434003	4.32452	0.225665	1.31342e-12	-4.25557	0.0415756	0.243857	0.0755892	0.112862	0.00161464	metab_100001509	NA	NA	NA	-6.42659	-0.00376196	0.946701	2.51227	0.170913	2.42136e-07	-3.56241	0.0418007	0.257045	-1.61392	0.0585865	0.168849	0.627667
metab_999925810	X - 25810		NA	NA	NA	NA	NA	-2.73339	0.103398	0.00549062	0.453737	0.0966027	0.00420413	-3.80983	-0.0347588	0.340679	0.0750017	0.140832	6.19777e-05	metab_999925810	NA	NA	NA	-3.68889	0.0815614	0.0399991	-0.168079	0.0713245	0.0530298	-4.21038	-0.0494565	0.179006	0.0862402	0.14247	9.98137e-05	0.299666
metab_100015792	sphingomyelin (d18:1/25:0, d19:0/24:1, d20:1/23:0, d19:1/24:0)*		Lipid	Sphingomyelins	0.326193	0.0721927	0.126687	-2.5526	0.174463	7.73402e-07	2.03711	0.120798	0.000270867	1.81397	0.131059	7.28459e-05	0.0720263	0.0812132	0.0307372	metab_100015792	0.974075	0.0740548	0.0410417	-2.63922	0.17108	1.57259e-06	1.74776	0.113551	0.00113463	1.69426	0.126465	0.000176549	0.100836	0.0775151	0.0552709	0.0565392
metab_100009066	1-palmitoyl-2-oleoyl-GPI (16:0/18:1)*		Lipid	Phosphatidylinositol (PI)	NA	NA	NA	-8.03895	1.77831e-05	0.99957	5.43953	0.229556	5.17701e-13	-5.5849	-0.0653805	0.0595094	0.0686331	0.0814165	0.030368	metab_100009066	NA	NA	NA	-7.9625	0.00366102	0.946961	4.15024	0.207944	1.48623e-10	-5.6507	-0.0422891	0.252342	-0.792514	0.0543803	0.207886	0.613889
metab_100002514	hydantoin-5-propionate		Amino Acid	Histidine Metabolism	NA	NA	NA	-7.71806	0.0237643	0.603162	2.11079	0.109093	0.00110192	4.33579	0.230445	6.73132e-13	0.0594947	0.0719285	0.0584434	metab_100002514	NA	NA	NA	-7.87937	0.0239911	0.626064	1.33439	0.0723008	0.0496077	4.44193	0.231201	7.5068e-13	-0.123902	0.0618269	0.140861	0.741993
metab_100002458	3-methylglutaconate		Amino Acid	Leucine, Isoleucine and Valine Metabolism	-3.83758	0.202764	5.95853e-09	-7.19365	0.0179376	0.699446	14.1253	0.349073	2.87626e-29	-2.90174	0.0159214	0.685926	0.0579637	0.135863	0.000118836	metab_100002458	-3.55275	0.201328	2.8639e-09	-8.66756	-0.0165797	0.748066	12.8426	0.303769	4.38507e-22	-3.98172	-0.0519096	0.156027	-0.507035	0.119051	0.00163806	0.432156
metab_999911852	X - 11852		NA	NA	NA	NA	NA	-7.43114	-0.015439	0.740529	-0.598047	0.0275757	0.450222	0.0136297	0.0866023	0.0108394	0.0480702	0.0579238	0.141533	metab_999911852	NA	NA	NA	-7.4366	-0.00973639	0.856864	-0.743749	0.0200661	0.660357	-0.204038	0.0717325	0.0417776	-0.105047	0.0488485	0.270438	0.838635
metab_100022006	bilirubin degradation product, C17H18N2O4 (2)**		Partially Characterized Molecules	Partially Characterized Molecules	5.09429	0.284457	2.63795e-17	-2.28651	0.0575532	0.150041	1.39752	0.0897961	0.00822951	0.617245	0.12803	0.000107534	0.0385384	0.09401	0.0106131	metab_100022006	6.00687	0.296244	3.24202e-19	-2.68181	0.0452111	0.315626	1.69739	0.114474	0.00102896	0.466198	0.121917	0.000317535	0.848316	0.0969708	0.0135773	0.839941
metab_100001232	5-dodecenoate (12:1n7)		Lipid	Medium Chain Fatty Acid	NA	NA	NA	-3.28979	0.0954883	0.0107705	0.285873	0.0759345	0.0278247	1.33519	0.142534	1.45432e-05	0.0198411	0.0702401	0.0662009	metab_100001232	NA	NA	NA	-6.7021	0.0244842	0.618872	-1.48334	-0.0247948	0.57012	-0.0160756	0.0801299	0.0219825	-2.60539	0.00627193	0.904634	0.309185
metab_100022005	bilirubin degradation product, C17H18N2O4 (1)**		Partially Characterized Molecules	Partially Characterized Molecules	5.99207	0.292925	2.48225e-18	-2.71964	0.04702	0.251345	1.85778	0.109884	0.00101308	0.674979	0.147438	7.15203e-06	0.0124877	0.0982306	0.00719174	metab_100022005	6.47038	0.302844	4.62069e-20	-3.0512	0.0322622	0.494449	2.15186	0.126875	0.000226986	0.226978	0.133748	6.67894e-05	0.718443	0.096316	0.0139465	0.854336
metab_100021372	2-hydroxy-4-(methylthio)butanoic acid		Amino Acid	Methionine, Cysteine, SAM and Taurine Metabolism	8.23188	0.327584	5.57628e-23	-0.794977	0.1446	5.87672e-05	4.29775	0.165554	3.51219e-07	-2.7067	0.032561	0.37419	0.00943397	0.124186	0.000460701	metab_100021372	8.83734	0.334759	1.59093e-24	-3.42582	0.0843321	0.0329703	2.71505	0.118983	0.000616923	-2.77349	0.0315801	0.405004	-1.92825	0.0483026	0.276774	0.0626883
metab_100020975	3-hydroxy-2-methylpyridine sulfate		Xenobiotics	Chemical	NA	NA	NA	5.43485	0.240293	2.18847e-12	1.74962	0.0684367	0.0497797	3.66872	0.148782	5.86903e-06	-0.00166138	0.0168923	0.726851	metab_100020975	NA	NA	NA	5.12848	0.228956	3.15364e-11	0.76284	0.0354561	0.377126	4.02278	0.151695	4.89744e-06	-0.225542	0.025591	0.602237	0.201547
metab_100006262	4-methoxyphenol sulfate		Amino Acid	Tyrosine Metabolism	NA	NA	NA	-4.91929	0.113301	0.00206718	-1.64202	0.00207695	0.963448	-0.924059	0.0554327	0.114403	-0.00196041	0.0537659	0.179251	metab_100006262	NA	NA	NA	-4.49366	0.118547	0.0015877	-1.66566	-0.00369789	0.949673	-0.409507	0.0704679	0.0459355	0.0993719	0.0605655	0.151811	0.633442
metab_100001162	propionylcarnitine (C3)		Lipid	Fatty Acid Metabolism (also BCAA Metabolism)	NA	NA	NA	-5.35542	0.0738492	0.058417	0.197837	0.0782824	0.0230005	-2.59046	0.0475021	0.18124	-0.00578891	0.103579	0.00417163	metab_100001162	NA	NA	NA	-6.76481	0.0523254	0.226277	-0.43319	0.028162	0.503752	-1.75729	0.0654959	0.0653401	-0.437272	0.0947575	0.0159225	0.463989
metab_194	N-formylmethionine		Amino Acid	Methionine, Cysteine, SAM and Taurine Metabolism	NA	NA	NA	-7.05789	0.0188736	0.685752	1.40137	0.137797	2.83133e-05	-4.90336	-0.013521	0.731957	-0.0124159	0.128998	0.000274007	metab_194	NA	NA	NA	-7.02991	0.0240031	0.626064	0.764531	0.136025	6.41998e-05	-4.48187	0.0125922	0.757981	-0.892563	0.0927355	0.0182736	0.298174
metab_1628	glycochenodeoxycholate		Lipid	Primary Bile Acid Metabolism	NA	NA	NA	-1.02341	0.148752	3.36326e-05	-0.347564	0.0367837	0.306799	-0.357042	0.0857885	0.0116383	-0.0141129	0.0965398	0.00839212	metab_1628	NA	NA	NA	-1.41195	0.138036	0.00016737	-0.422253	0.0200206	0.66073	-0.511568	0.086739	0.0126696	-0.272627	0.0878654	0.0266795	0.455223
metab_100010916	palmitoyl-oleoyl-glycerol (16:0/18:1) [1]*		Lipid	Diacylglycerol	NA	NA	NA	-4.28245	0.118062	0.00125268	1.74908	0.106489	0.00146834	9.50477	0.311745	3.41895e-23	-0.0190662	0.093576	0.0108667	metab_100010916	NA	NA	NA	-3.68135	0.120178	0.00132867	1.65317	0.0982053	0.00593599	8.53001	0.297837	5.42924e-21	-0.693151	0.061624	0.142634	0.596402
metab_241	phenylpyruvate		Amino Acid	Phenylalanine Metabolism	NA	NA	NA	-8.07492	0.00829462	0.871785	0.0555917	0.0660352	0.0587339	-2.49501	0.0351412	0.336517	-0.0204431	0.0915721	0.0131699	metab_241	NA	NA	NA	-8.78611	-0.0184732	0.717414	-0.607039	0.0370709	0.354505	-3.2506	0.00606958	0.891656	-0.494546	0.0754306	0.0641539	0.613889
metab_100006092	tyramine O-sulfate		Amino Acid	Tyrosine Metabolism	NA	NA	NA	8.67719	0.19399	2.78759e-08	1.3808	0.105881	0.00157253	-0.225044	0.0764708	0.0259004	-0.0243598	0.0864665	0.0201776	metab_100006092	NA	NA	NA	7.95489	0.186406	1.24465e-07	1.67224	0.108292	0.00210074	-0.466272	0.0745049	0.0339468	-0.352055	0.0781472	0.0537398	0.504739
metab_100001409	N1-methylinosine		Nucleotide	Purine Metabolism, (Hypo)Xanthine/Inosine containing	1.55032	0.0235363	1	-1.30862	0.117191	0.00136636	1.10282	0.132224	5.91696e-05	0.464606	0.146844	7.78972e-06	-0.0305216	0.111067	0.00194982	metab_100001409	1.99186	0.0330629	0.38383	-2.95754	0.0950378	0.0142649	-0.424514	0.092802	0.00943419	-0.0359285	0.118882	0.000459477	-0.767858	0.0837054	0.0354211	0.200375
metab_100008921	1-palmitoyl-2-stearoyl-GPC (16:0/18:0)		Lipid	Phosphatidylcholine (PC)	-10.6254	0.059592	0.27714	-8.66705	0.018445	0.690959	2.69945	0.212247	3.23332e-11	1.0362	0.180399	2.77631e-08	-0.057011	0.0725577	0.0563397	metab_100008921	-10.5829	0.0542069	0.140984	-8.80395	0.0138035	0.793129	2.45515	0.199923	8.23922e-10	0.535159	0.168694	2.96774e-07	-0.44905	0.0524152	0.230822	0.358285
metab_117	homovanillate (HVA)		Amino Acid	Tyrosine Metabolism	NA	NA	NA	-2.77869	0.0912607	0.0154995	1.80035	0.121584	0.000246467	-2.23533	0.0399257	0.265069	-0.0756127	0.0884785	0.0172737	metab_117	NA	NA	NA	-2.99444	0.0868749	0.0272598	1.05554	0.0944717	0.00828093	-2.96243	0.00780951	0.858096	-0.412363	0.0724537	0.0776388	0.270385
metab_100022013	tetrahydrocortisol glucuronide		Lipid	Corticosteroids	-1.88324	0.0581852	0.300675	-1.323	0.118927	0.00114888	1.1823	0.116356	0.000476159	4.77976	0.24095	5.56485e-14	-0.0784869	0.0991751	0.00670187	metab_100022013	-1.92816	0.0726625	0.0447967	-5.01726	0.0527427	0.222365	-1.26431	0.0369863	0.354505	2.14936	0.181004	3.19066e-08	-2.15583	0.0252595	0.60671	0.736067
metab_100021760	N-acetyl-2-aminoadipate		Amino Acid	Lysine Metabolism	8.04251	0.32283	2.49092e-22	-5.64352	0.042842	0.302733	1.22216	0.15895	1.05211e-06	2.87446	0.222874	3.73877e-12	-0.0873406	0.105369	0.00354576	metab_100021760	7.43256	0.317649	4.53575e-22	-6.10571	0.0266032	0.588375	0.866266	0.139693	3.82916e-05	2.6515	0.216881	1.94254e-11	0.0228234	0.100231	0.0104757	0.309185
metab_100015790	sphingomyelin (d18:2/21:0, d16:2/23:0)*		Lipid	Sphingomyelins	-7.24205	0.00751197	1	-2.89998	0.13226	0.00026268	2.33717	0.197463	8.19505e-10	3.22619	0.201876	3.81075e-10	-0.0878144	0.0862467	0.0204636	metab_100015790	-8.11147	-0.0324845	0.39298	-7.12803	0.0562821	0.185568	-0.157069	0.101349	0.00429706	-1.31396	0.077612	0.0266962	-1.03438	0.0405525	0.385613	0.107887
metab_100004328	sphingomyelin (d18:1/14:0, d16:1/16:0)*		Lipid	Sphingomyelins	-7.63877	-0.016619	1	-3.2513	0.111398	0.00249613	1.35864	0.18477	1.06765e-08	-1.78439	0.0613869	0.0779348	-0.089694	0.106397	0.00318706	metab_100004328	-7.35511	-0.00197137	0.962385	-4.09713	0.0832691	0.0353856	0.221964	0.156943	2.70414e-06	-3.08858	0.0210835	0.592126	-0.682038	0.0941875	0.0165611	0.300224
metab_100009045	phenylacetylglutamate		Peptide	Acetylated Peptides	NA	NA	NA	16.1248	0.413763	1.74825e-37	1.66212	0.123348	0.000196911	2.16914	0.145726	9.10285e-06	-0.0937599	0.0842631	0.0244607	metab_100009045	NA	NA	NA	14.0889	0.401491	4.11906e-35	0.992859	0.0775034	0.0338961	1.01151	0.11651	0.000604511	-0.389417	0.0570765	0.182195	0.918174
metab_100021103	pregnenetriol sulfate*		Lipid	Pregnenolone Steroids	-9.52497	0.0246102	1	-1.04549	0.136012	0.000166096	5.07173	0.171581	1.25716e-07	2.64009	0.172754	1.09601e-07	-0.0994859	0.0826904	0.0278849	metab_100021103	-12.7236	0.00363466	0.926729	-6.69143	0.0108344	0.837108	0.819581	0.0818784	0.024124	-2.96333	-0.00775969	0.858506	-2.65556	-0.00272276	0.953604	0.724985
metab_100006260	6-hydroxyindole sulfate		Xenobiotics	Chemical	NA	NA	NA	3.85299	0.202227	6.29458e-09	1.20209	0.0971225	0.00398557	-1.91158	0.0468903	0.186795	-0.128438	0.0434019	0.294737	metab_100006260	NA	NA	NA	3.09858	0.193364	3.71431e-08	0.573862	0.0905311	0.0116355	-1.75507	0.0598784	0.0953547	-0.326664	0.0463515	0.304939	0.72107
metab_999921353	X - 21353		NA	NA	NA	NA	NA	-5.13385	0.0129094	0.786647	1.60379	0.0786328	0.0223576	-2.43672	0.0612379	0.0784333	-0.1339	0.0656712	0.0884638	metab_999921353	NA	NA	NA	-5.05502	0.024316	0.621361	1.08831	0.0412447	0.296497	-2.31119	0.0628259	0.0780439	-0.532653	0.0482714	0.276774	0.565979
metab_100002761	androsterone glucuronide		Lipid	Androgenic Steroids	-1.65738	0.163109	5.71889e-06	1.83483	0.17862	3.92518e-07	5.47696	0.186611	7.38585e-09	1.50116	0.139138	2.36127e-05	-0.136733	0.0908365	0.0138602	metab_100002761	3.91934	0.228695	1.00367e-11	-4.73494	0.060082	0.154007	0.0756131	0.0173727	0.712209	-2.33681	0.0120878	0.767909	-2.00524	-0.0187493	0.7154	0.614594
metab_1140	gamma-glutamylglutamine		Peptide	Gamma-glutamyl Amino Acid	-12.8428	0.00469019	1	-10.3262	-0.0204261	0.659377	-0.623053	0.0302462	0.404132	-0.998809	0.0864777	0.0109284	-0.140845	0.0743222	0.0498835	metab_1140	-13.2293	-0.00283732	0.943743	-10.1728	-0.0077902	0.889961	-0.923772	0.011112	0.820256	-0.479222	0.101882	0.00292936	-0.259299	0.0675541	0.105047	0.334058
metab_100001730	3,4-dihydroxybutyrate		Lipid	Fatty Acid, Dihydroxy	NA	NA	NA	-7.66866	0.0406569	0.332025	0.288743	0.0994167	0.00316742	-2.3145	0.0977571	0.00371666	-0.150083	0.110761	0.00200043	metab_100001730	NA	NA	NA	-8.64276	0.0340981	0.464646	0.0538094	0.0736809	0.0448583	-2.31039	0.0866154	0.0127958	-0.488383	0.0949985	0.0156282	0.376046
metab_533	urea		Amino Acid	Urea cycle; Arginine and Proline Metabolism	NA	NA	NA	-6.85333	0.0372666	0.380303	1.8287	0.107817	0.00126985	-2.11619	0.0644252	0.0637998	-0.150562	0.0956665	0.00906569	metab_533	NA	NA	NA	-6.90252	0.0252619	0.605507	0.790943	0.0786809	0.0307113	-1.33615	0.0955442	0.00552412	-0.652982	0.0923516	0.0187745	0.297991
metab_100020014	glucuronide of C10H18O2 (7)*		Partially Characterized Molecules	Partially Characterized Molecules	NA	NA	NA	-6.92801	0.00736613	0.884845	-0.65575	0.0499297	0.158387	-3.92019	-0.0159805	0.685194	-0.168605	0.0911208	0.0136069	metab_100020014	NA	NA	NA	-6.63601	0.00874413	0.871826	-0.694939	0.0441057	0.259906	-3.91881	-0.0115331	0.780035	-0.10071	0.0901306	0.0224943	0.65661
metab_100010922	linoleoyl-arachidonoyl-glycerol (18:2/20:4) [1]*		Lipid	Diacylglycerol	-0.991785	0.123628	0.00107406	-3.91138	0.0877062	0.0206403	3.10093	0.160498	8.15142e-07	0.482636	0.125088	0.000157077	-0.171069	0.0957374	0.00903895	metab_100010922	-1.11599	0.115894	0.000938695	-3.86197	0.0898905	0.0213367	3.41612	0.169695	3.0226e-07	0.399259	0.124452	0.000230435	-0.13296	0.0999998	0.0105587	0.227187
metab_100000015	xanthurenate		Amino Acid	Tryptophan Metabolism	NA	NA	NA	-4.12296	0.0481298	0.238979	2.18643	0.146099	8.49653e-06	3.73649	0.191689	3.05993e-09	-0.180959	0.0749821	0.0474708	metab_100000015	NA	NA	NA	-3.8468	0.0620729	0.139442	0.721109	0.0971908	0.0064864	2.30704	0.173384	1.24357e-07	-0.682573	0.0652048	0.119903	0.486533
metab_999913553	X - 13553		NA	NA	NA	NA	NA	-6.84092	-0.000850092	0.982409	1.57465	0.103312	0.00210231	-4.17829	-0.0557282	0.112552	-0.192419	0.110462	0.00206386	metab_999913553	NA	NA	NA	-7.41073	-0.00139032	0.98248	-0.107001	0.061946	0.100912	-4.54762	-0.0405526	0.27366	-0.174406	0.0841461	0.0346997	0.334058
metab_100001400	1-methylurate		Xenobiotics	Xanthine Metabolism	3.33589	0.153366	2.5113e-05	3.55811	0.214673	5.57723e-10	-1.70471	-0.0515017	0.145772	-3.00788	0.0172581	0.659567	-0.215903	0.076073	0.0437622	metab_100001400	3.58831	0.161557	2.61212e-06	2.76386	0.200362	1.01e-08	-2.37424	-0.0837825	0.0205225	-3.65481	-0.00982186	0.818673	0.0150676	0.081404	0.0419136	0.142386
metab_999918899	X - 18899		NA	NA	NA	NA	NA	-5.26981	0.0600135	0.13062	-0.354607	0.066081	0.0586247	0.903312	0.119856	0.000305585	-0.217247	0.0626495	0.106722	metab_999918899	NA	NA	NA	-4.65749	0.0784885	0.0494483	-1.1133	0.0318955	0.439006	0.525471	0.0924635	0.00739939	-0.952993	0.0305273	0.528492	0.250512
metab_100003892	lanthionine		Amino Acid	Methionine, Cysteine, SAM and Taurine Metabolism	NA	NA	NA	-5.63373	0.0172278	0.712007	1.01779	0.0305837	0.398422	-3.18994	0.0162681	0.679841	-0.225672	0.0566374	0.152589	metab_100003892	NA	NA	NA	-5.56886	0.0243243	0.621361	0.439679	0.0268109	0.529944	-2.5467	0.0394996	0.287766	-0.482575	0.0522498	0.231635	0.298174
metab_100001990	taurocholenate sulfate*		Lipid	Secondary Bile Acid Metabolism	2.15621	0.112788	0.00347438	-5.63991	0.0636884	0.10653	-1.96841	-0.0532253	0.131444	1.09964	0.0839999	0.0136774	-0.233557	0.0536254	0.180614	metab_100001990	2.28638	0.122069	0.000473323	-4.34413	0.0873885	0.0262871	-2.12577	-0.0510629	0.187091	0.265304	0.0599341	0.0951439	-0.29484	0.0567437	0.184018	0.274111
metab_999923787	X - 23787		NA	NA	-8.16752	0.0350689	0.950896	-3.13267	0.100298	0.00713491	2.05851	0.111327	0.000856605	0.871058	0.118001	0.000380133	-0.247846	0.0430976	0.297966	metab_999923787	-6.89501	0.0705769	0.0517224	-5.21089	0.0541452	0.207221	0.601144	0.0754218	0.0402423	-0.890463	0.0694818	0.0491075	-0.895032	0.0219824	0.667072	0.871111
metab_1442	beta-hydroxyisovalerate		Amino Acid	Leucine, Isoleucine and Valine Metabolism	NA	NA	NA	-5.51791	0.0427382	0.303509	0.935035	0.0968031	0.00412117	-0.896518	0.0754853	0.0277845	-0.252503	0.0794205	0.0347776	metab_1442	NA	NA	NA	-6.18398	0.0235018	0.634286	-0.732847	0.0211146	0.641451	-2.34429	0.00752595	0.862924	-1.38284	0.0327666	0.503028	0.40406
metab_340	glycine		Amino Acid	Glycine, Serine and Threonine Metabolism	-9.12672	0.188596	8.40612e-08	-7.82373	0.0491017	0.229828	1.19494	0.106391	0.00148161	5.68138	0.275434	3.19407e-18	-0.256945	0.124105	0.000460701	metab_340	-7.5507	0.220847	5.46729e-11	-8.3346	0.0270582	0.578105	0.664552	0.0760592	0.0381814	4.18969	0.235859	2.59374e-13	-1.60527	0.0798922	0.0471328	0.545042
metab_100002018	5alpha-androstan-3alpha,17beta-diol monosulfate (1)		Lipid	Androgenic Steroids	6.17688	0.109358	0.00494803	-3.05024	0.0978369	0.00885784	-0.25725	0.0784968	0.0225894	-1.17312	0.0726798	0.0348375	-0.258833	0.0560202	0.157707	metab_100002018	6.73535	0.105971	0.00266393	-6.04614	0.038546	0.396226	-2.44354	-0.0188587	0.683705	-2.56688	0.0241798	0.531504	-2.05431	-0.00536733	0.916432	0.523301
metab_1526	1-palmitoyl-2-oleoyl-GPE (16:0/18:1)		Lipid	Phosphatidylethanolamine (PE)	1.4975	0.17264	1.27044e-06	-6.67888	0.0753062	0.0531616	2.83223	0.184893	1.05021e-08	0.889174	0.183024	1.65935e-08	-0.270447	0.118376	0.000906606	metab_1526	1.66472	0.171493	5.32232e-07	-7.16358	0.0721598	0.0770419	2.23103	0.168389	3.69185e-07	1.30935	0.191653	3.94464e-09	-0.234241	0.114434	0.00256728	0.419895
metab_100022007	bilirubin degradation product, C17H18N2O4 (3)**		Partially Characterized Molecules	Partially Characterized Molecules	1.79303	0.26305	8.81739e-15	-2.99908	0.0392995	0.351161	0.950825	0.077863	0.0238214	0.332809	0.135432	3.99534e-05	-0.282536	0.0828696	0.0276162	metab_100022007	2.64041	0.271674	3.31047e-16	-2.98497	0.0424338	0.350991	1.10643	0.0957255	0.00738784	0.495641	0.142368	1.97098e-05	0.393197	0.0865716	0.028995	0.796941
metab_100006438	citraconate/glutaconate		Energy	TCA Cycle	NA	NA	NA	5.54794	0.244841	7.7967e-13	0.977919	0.0664499	0.0574176	-1.30252	0.0422845	0.236257	-0.285211	0.0585612	0.135981	metab_100006438	NA	NA	NA	5.35518	0.236713	5.63515e-12	-0.957052	0.015014	0.753272	-0.530285	0.0541455	0.136949	-0.691773	0.0460892	0.309298	0.308875
metab_100021363	vanillic acid glycine		Xenobiotics	Food Component/Plant	NA	NA	NA	-7.66111	0.0318715	0.460576	-1.26954	0.00460899	0.912644	-2.0934	0.0400454	0.263616	-0.296234	0.0763649	0.0429831	metab_100021363	NA	NA	NA	-7.54803	0.0333022	0.477087	-1.29461	0.00174094	0.976363	-1.97755	0.0414168	0.262139	-0.235984	0.0787054	0.0524452	0.786375
metab_144	4-hydroxyphenylacetate		Amino Acid	Phenylalanine Metabolism	NA	NA	NA	-0.0582413	0.16432	3.69162e-06	3.65072	0.182787	1.5555e-08	-0.49568	0.081632	0.016719	-0.301749	0.0876783	0.018131	metab_144	NA	NA	NA	-0.537772	0.156592	1.37144e-05	3.046	0.168287	3.71957e-07	-0.187251	0.0873171	0.0120407	-1.03077	0.0539423	0.212654	0.152384
metab_999912851	X - 12851		NA	NA	NA	NA	NA	7.99332	0.289626	7.35887e-18	0.331581	0.0773584	0.0248105	-2.97591	-0.0266715	0.475268	-0.302451	0.0625369	0.107116	metab_999912851	NA	NA	NA	7.90841	0.290437	5.64513e-18	0.141334	0.0739891	0.0441306	-3.12084	-0.0334906	0.377023	-0.252045	0.0591783	0.163503	0.546177
metab_100001106	1,3-dimethylurate		Xenobiotics	Xanthine Metabolism	NA	NA	NA	5.06386	0.237044	4.58091e-12	-1.92309	-0.0297371	0.411829	-0.977759	0.102051	0.00237184	-0.308835	0.0684967	0.0742985	metab_100001106	NA	NA	NA	3.63772	0.21768	3.26575e-10	-2.23163	-0.048376	0.21255	-2.30678	0.0374609	0.315746	-0.471469	0.0558225	0.19231	0.0336544
metab_100020253	glycine conjugate of C10H12O2*		Partially Characterized Molecules	Partially Characterized Molecules	NA	NA	NA	-0.192323	0.140309	9.83059e-05	0.0257698	0.0416407	0.243391	-1.63252	0.0709963	0.0394187	-0.310947	0.0766099	0.0421697	metab_100020253	NA	NA	NA	-0.369536	0.137361	0.000182258	-0.250895	0.0351428	0.381588	-1.6062	0.0645425	0.069587	-1.21569	0.0445582	0.33025	0.369978
metab_999923659	X - 23659		NA	NA	-9.96074	0.0797884	0.073544	-4.38571	0.0727042	0.061572	2.34551	0.132264	5.90569e-05	-3.5211	-0.0309025	0.402762	-0.327063	0.0852304	0.0223929	metab_999923659	-10.3773	0.0595778	0.10248	-5.40233	0.0565156	0.184372	0.472043	0.0794846	0.0291584	-3.28225	-0.01271	0.756564	-0.324249	0.0701604	0.0904762	0.516081
metab_111	3-hydroxyisobutyrate		Amino Acid	Leucine, Isoleucine and Valine Metabolism	NA	NA	NA	-10.1629	-0.0232279	0.612103	1.22493	0.0760523	0.0275838	-1.18281	0.101495	0.00252418	-0.32749	0.100048	0.00616316	metab_111	NA	NA	NA	-10.9137	-0.0402042	0.381953	0.628284	0.0511891	0.186226	-1.93974	0.0727884	0.0386714	-1.09156	0.0852029	0.0319494	0.805603
metab_999917676	X - 17676		NA	NA	NA	NA	NA	-2.70264	0.0792239	0.0398463	-0.462976	0.0426482	0.233075	-2.22787	0.0113501	0.778988	-0.346334	0.0523662	0.190756	metab_999917676	NA	NA	NA	-3.78457	0.0656285	0.112574	-1.41321	-0.00235795	0.969253	-1.29313	0.0259951	0.500114	-0.49378	0.04878	0.270996	0.263021
metab_100019892	2-hydroxyarachidate*		Lipid	Fatty Acid, Monohydroxy	-0.0630728	0.0450654	0.62022	-3.49899	0.106597	0.00406167	0.344641	0.0427203	0.232396	4.41594	0.185904	9.66631e-09	-0.352888	0.0324402	0.463522	metab_100019892	-0.0391851	0.0481073	0.195779	-3.47399	0.108435	0.00434956	0.381115	0.0460953	0.236927	4.42575	0.186012	1.20289e-08	-0.295951	0.0337778	0.487026	0.420845
metab_100006375	3-methoxycatechol sulfate (1)		Xenobiotics	Benzoate Metabolism	NA	NA	NA	-2.14478	0.121052	0.000916585	-0.196818	0.0336571	0.35071	-3.92636	-0.0573802	0.100834	-0.359825	0.0690982	0.0710445	metab_100006375	NA	NA	NA	-1.64063	0.123405	0.000933473	-0.633886	-0.00409182	0.944274	-3.51229	-0.0389195	0.295674	-0.600203	0.0602565	0.154461	0.723683
metab_999917685	X - 17685		NA	NA	NA	NA	NA	-3.38914	0.0988636	0.008092	1.17148	0.0879323	0.00981094	-2.83275	-0.0112469	0.779855	-0.381735	0.0656725	0.0884638	metab_999917685	NA	NA	NA	-3.09877	0.103443	0.00694055	0.448533	0.0597542	0.115349	-2.49511	-0.00083086	0.986469	-0.246918	0.0650074	0.1203	0.500133
metab_100004182	3b-hydroxy-5-cholenoic acid		Lipid	Secondary Bile Acid Metabolism	NA	NA	NA	0.337394	0.163772	3.97492e-06	-0.402777	0.062199	0.0760426	1.574	0.146231	8.53995e-06	-0.391995	0.0667155	0.0834851	metab_100004182	NA	NA	NA	0.760118	0.178654	4.63617e-07	-0.416836	0.0628787	0.0949207	1.51074	0.145221	1.30528e-05	-0.247461	0.0717443	0.0812277	0.203407
metab_999924544	X - 24544		NA	NA	5.73476	0.148015	5.18061e-05	-1.60343	0.145749	5.07427e-05	3.42485	0.169646	1.74661e-07	-1.42465	0.0698377	0.0431218	-0.394037	0.0647523	0.0939708	metab_999924544	5.7641	0.158406	4.17866e-06	-4.71424	0.0662999	0.108304	0.0334298	0.0639612	0.088516	-4.18391	-0.0544295	0.134713	-1.51986	0.0110237	0.836358	0.684307
metab_100001733	hexanoylglutamine		Lipid	Fatty Acid Metabolism (Acyl Glutamine)	5.65445	0.194964	2.61664e-08	-6.20517	0.020452	0.659377	0.143289	0.0323669	0.37187	0.939542	0.132132	6.28257e-05	-0.398873	0.0803632	0.0323785	metab_100001733	5.4259	0.195636	8.42119e-09	-6.27752	0.0127156	0.809793	-0.215103	0.0501037	0.195263	0.289376	0.107005	0.00174468	-1.44892	0.0490438	0.268301	0.454227
metab_100000437	theophylline		Xenobiotics	Xanthine Metabolism	NA	NA	NA	-1.25156	0.143125	7.0019e-05	-2.31125	-0.0431632	0.226561	1.28182	0.187298	7.48289e-09	-0.401006	0.0598231	0.12675	metab_100000437	NA	NA	NA	-1.08939	0.139674	0.000137339	-2.35591	-0.0414046	0.294694	0.55557	0.155631	2.64918e-06	-0.772775	0.0489271	0.269702	0.0138295
metab_100002185	indole-3-carboxylate		Amino Acid	Tryptophan Metabolism	NA	NA	NA	10.3492	0.248778	3.17508e-13	2.47862	0.13514	3.96133e-05	-0.599945	0.0869178	0.0105682	-0.41467	0.053419	0.182414	metab_100002185	NA	NA	NA	10.1069	0.243672	1.15081e-12	1.56928	0.119473	0.000580756	-0.344783	0.11166	0.00103169	-1.03518	0.0476043	0.286897	0.851856
metab_100003000	1-(1-enyl-palmitoyl)-GPE (P-16:0)*		Lipid	Lysoplasmalogen	1.76098	0.0628028	0.231152	-6.09856	0.0656467	0.0957615	-0.658509	0.0394752	0.270171	-1.28805	0.0898365	0.00801788	-0.41733	0.0365492	0.394047	metab_100003000	1.7611	0.064881	0.0755808	-6.55592	0.0598203	0.15593	-0.922039	0.0243915	0.577322	-1.82138	0.0757966	0.0306835	-0.758417	0.0232216	0.646423	0.130454
metab_310	cystathionine		Amino Acid	Methionine, Cysteine, SAM and Taurine Metabolism	NA	NA	NA	-2.20662	0.097488	0.00908746	4.11915	0.180213	2.56522e-08	-0.696091	0.128309	0.000103685	-0.427675	0.117309	0.00102918	metab_310	NA	NA	NA	-3.08124	0.0788129	0.0483459	2.55124	0.145084	1.75111e-05	-0.173021	0.143442	1.68906e-05	-0.687646	0.102958	0.00808052	0.263021
metab_100002126	16a-hydroxy DHEA 3-sulfate		Lipid	Androgenic Steroids	2.48319	0.0521923	0.42455	-6.3363	0.046818	0.253833	2.62768	0.142685	1.40414e-05	-0.419406	0.0842148	0.0134403	-0.438891	0.0367575	0.390258	metab_100002126	2.78232	0.0666522	0.067045	-7.68761	0.0272237	0.575357	-0.144893	0.068231	0.066138	-2.06935	0.0372437	0.319092	-1.52312	-0.0111448	0.834821	0.736067
metab_100001597	tiglylcarnitine (C5:1-DC)		Amino Acid	Leucine, Isoleucine and Valine Metabolism	NA	NA	NA	-6.28582	0.0110712	0.819986	1.46895	0.0651205	0.0622762	-2.36472	0.0102548	0.798287	-0.449528	0.0989755	0.00677271	metab_100001597	NA	NA	NA	-6.90834	-0.00598232	0.915255	0.364811	0.0326455	0.424987	-2.3124	0.0155755	0.699621	-0.324266	0.0900248	0.0225947	0.858262
metab_100002106	sphingomyelin (d18:1/18:1, d18:2/18:0)		Lipid	Sphingomyelins	NA	NA	NA	-2.95339	0.143149	7.0019e-05	1.28242	0.157448	1.34427e-06	1.59627	0.148829	5.86903e-06	-0.452651	-0.0017094	0.979517	metab_100002106	NA	NA	NA	-6.18417	0.0960899	0.0133194	-0.520382	0.0212842	0.639386	0.12377	0.14905	7.39458e-06	-0.477263	0.0233303	0.644323	0.0565392
metab_999921310	X - 21310		NA	NA	-3.51594	0.0305523	1	3.12382	0.199706	9.81461e-09	-1.41752	0.0161158	0.668287	-2.05241	0.049972	0.158503	-0.45379	0.0556306	0.161173	metab_999921310	-3.39275	0.03774	0.313685	3.62864	0.207291	2.64991e-09	-1.18803	0.0362003	0.365562	-1.76761	0.0550932	0.128986	-0.38384	0.0581486	0.171862	0.504739
metab_100010940	diacylglycerol (16:1/18:2 [2], 16:0/18:3 [1])*		Lipid	Diacylglycerol	NA	NA	NA	-2.78655	0.121232	0.000904259	2.62259	0.165088	3.73102e-07	2.20825	0.180268	2.83036e-08	-0.460441	0.0897133	0.0153255	metab_100010940	NA	NA	NA	-2.9671	0.115874	0.00213667	2.28211	0.154107	4.14503e-06	2.68282	0.187902	8.43963e-09	-0.296519	0.09354	0.0172569	0.780441
metab_100005850	3-methylglutarylcarnitine (2)		Amino Acid	Leucine, Isoleucine and Valine Metabolism	-2.63733	0.220503	1.7664e-10	-4.72034	0.0213432	0.64882	8.86526	0.260303	1.88259e-16	-1.17354	0.0829737	0.0148949	-0.461039	0.121849	0.000607231	metab_100005850	-1.44116	0.23588	1.99398e-12	-6.05814	0.00919293	0.865995	7.71192	0.236308	1.73973e-13	-2.15066	0.0436793	0.237819	-1.16958	0.0990326	0.0114756	0.684307
metab_1022	picolinate		Amino Acid	Tryptophan Metabolism	NA	NA	NA	-5.16282	0.0637373	0.106378	1.81866	0.114493	0.000590948	-1.52261	0.0339239	0.35267	-0.472502	0.0867702	0.0196461	metab_1022	NA	NA	NA	-5.34001	0.0605313	0.150082	-0.375547	0.0532914	0.16733	-2.29631	0.00763981	0.860797	-1.10973	0.0779524	0.0543577	0.780441
metab_100008991	1-palmitoyl-2-docosahexaenoyl-GPE (16:0/22:6)*		Lipid	Phosphatidylethanolamine (PE)	0.436301	0.22977	2.41349e-11	-6.00189	0.0178117	0.701671	5.7327	0.228358	6.74159e-13	0.299416	0.130142	8.25833e-05	-0.473928	0.103802	0.00408522	metab_100008991	-0.534734	0.209389	5.72952e-10	-6.37925	0.0171968	0.738365	5.58809	0.210356	8.76591e-11	0.816144	0.127154	0.000161575	0.0167396	0.102407	0.00845308	0.627886
metab_100010918	oleoyl-oleoyl-glycerol (18:1/18:1) [1]*		Lipid	Diacylglycerol	-13.4726	-0.0548526	0.366149	-9.86865	0.0221857	0.632599	0.679519	0.0988982	0.00330557	3.76718	0.229827	7.74448e-13	-0.475152	0.0727787	0.0556001	metab_100010918	-13.7765	-0.0538389	0.143739	-10.3025	0.0148028	0.773136	0.53907	0.107966	0.00214179	3.39276	0.216511	2.08853e-11	-0.960208	0.051468	0.241786	0.879787
metab_100022127	tetrahydrocortisone glucuronide (5)		Lipid	Corticosteroids	NA	NA	NA	-1.98731	0.101126	0.00672225	0.15011	0.0768827	0.0258218	3.91481	0.210631	5.87436e-11	-0.47915	0.0720999	0.0579271	metab_100022127	NA	NA	NA	-6.2513	0.0207249	0.678166	-1.9173	0.00167082	0.976363	2.30138	0.179422	4.3018e-08	-2.1647	-0.00553534	0.916432	0.642491
metab_100015731	N-palmitoyl-heptadecasphingosine (d17:1/16:0)*		Lipid	Ceramides	NA	NA	NA	-2.48305	0.0957215	0.0105592	3.09211	0.164165	4.37295e-07	2.06986	0.125539	0.000149333	-0.48032	0.0722597	0.0573965	metab_100015731	NA	NA	NA	-6.1598	0.0343504	0.459861	2.25069	0.149328	8.87411e-06	-0.292691	0.0467855	0.20624	-0.675542	0.0710972	0.0845088	0.522131
metab_100001256	N-acetylphenylalanine		Amino Acid	Phenylalanine Metabolism	6.27774	0.329671	2.83826e-23	-5.49831	0.0330074	0.443357	4.90401	0.167386	2.59247e-07	2.89247	0.203049	3.01517e-10	-0.48125	0.116958	0.00106189	metab_100001256	7.17366	0.339765	2.91003e-25	-7.81345	-0.0055201	0.922944	1.36788	0.103969	0.00324614	0.184404	0.126435	0.000176549	-1.54665	0.067673	0.104408	0.564097
metab_100004499	6-oxopiperidine-2-carboxylate		Amino Acid	Lysine Metabolism	-4.27699	0.113965	0.00307538	-5.94787	0.0734889	0.0594042	2.24756	0.109982	0.00100375	2.03956	0.182353	1.8829e-08	-0.488186	0.104258	0.00389117	metab_100004499	-4.69266	0.118538	0.000701189	-5.90707	0.0682789	0.098804	1.91582	0.0904851	0.011648	1.96384	0.175476	8.64495e-08	-0.348054	0.104581	0.00701472	0.474548
metab_999921470	X - 21470		NA	NA	-2.06252	0.118341	0.0019304	-6.25252	0.0736007	0.0592053	2.67359	0.136122	3.52165e-05	2.94975	0.164565	4.43372e-07	-0.492876	0.0520468	0.193631	metab_999921470	-1.86155	0.12219	0.000469349	-10.3682	-0.0115511	0.829747	-0.399562	0.0167985	0.721828	-0.794437	0.0426181	0.249679	-1.5488	0.0257882	0.601177	0.0713319
metab_100002784	2-oxoarginine*		Amino Acid	Urea cycle; Arginine and Proline Metabolism	NA	NA	NA	-4.33204	0.0792714	0.039788	1.36683	0.0910469	0.0073315	-0.891072	0.145754	9.09918e-06	-0.496787	0.0813546	0.0304354	metab_100002784	NA	NA	NA	-4.31911	0.0698367	0.0893678	1.78412	0.0812654	0.0253622	0.916185	0.170025	2.32686e-07	-0.969991	0.0768132	0.0576664	0.309185
metab_100000711	4-acetylphenol sulfate		Xenobiotics	Benzoate Metabolism	NA	NA	NA	2.51165	0.176839	5.22198e-07	-0.985871	-0.00791894	0.842801	0.0993348	0.125134	0.000156598	-0.497146	0.0979275	0.00736626	metab_100000711	NA	NA	NA	2.91345	0.182851	2.24899e-07	-0.959009	0.00293515	0.960503	0.0961646	0.119014	0.0004533	-0.696094	0.0886701	0.0250247	0.642491
metab_999917010	X - 17010		NA	NA	NA	NA	NA	-5.27163	0.00701606	0.889762	-1.70373	0.000776459	0.9825	-4.8828	-0.0610652	0.0793451	-0.498772	0.0632127	0.10317	metab_999917010	NA	NA	NA	-4.92046	0.0168046	0.744869	-2.09149	-0.0156833	0.738307	-4.59693	-0.051485	0.159502	-1.08813	0.0450673	0.322197	0.399905
metab_100001112	3-hydroxylaurate		Lipid	Fatty Acid, Monohydroxy	NA	NA	NA	-5.65615	0.00100379	0.979672	2.07912	0.0718389	0.0382508	-2.2581	0.0422763	0.236257	-0.501715	0.104498	0.00382068	metab_100001112	NA	NA	NA	-6.48564	-0.0143319	0.783179	1.91219	0.0450542	0.248601	-2.77826	0.00902155	0.832146	-1.00665	0.0854306	0.0315904	0.274111
metab_922	N-stearoyl-sphinganine (d18:0/18:0)*		Lipid	Dihydroceramides	NA	NA	NA	-2.90769	0.100958	0.00677329	1.42676	0.100088	0.00294654	7.5124	0.27322	5.946e-18	-0.50503	0.085848	0.0212173	metab_922	NA	NA	NA	-3.04838	0.0979606	0.0112443	0.498132	0.0797803	0.0285321	8.0299	0.278641	1.75406e-18	-0.449378	0.0915691	0.0202059	0.793909
metab_100006294	behenoyl sphingomyelin (d18:1/22:0)*		Lipid	Sphingomyelins	-3.07759	0.0665753	0.18478	-5.28936	0.120575	0.000959909	1.48463	0.182722	1.56275e-08	-2.53724	0.0689169	0.0459299	-0.512563	0.0601207	0.12454	metab_100006294	-2.74692	0.0703729	0.0520877	-5.32163	0.113889	0.00257818	0.927758	0.154739	3.90394e-06	-2.98033	0.0455447	0.218748	-0.882833	0.0299847	0.537396	0.113536
metab_100004318	indolin-2-one		Xenobiotics	Food Component/Plant	1.85274	0.0907303	0.0290983	3.72825	0.215607	4.69308e-10	0.0197535	0.0575001	0.101327	-2.38061	0.0222624	0.554844	-0.523013	0.0791891	0.0352937	metab_100004318	1.56696	0.0898488	0.0118709	3.7092	0.220938	1.68382e-10	-0.742732	0.0299261	0.471853	-2.46544	0.0172991	0.667009	-0.651145	0.0734767	0.0721655	0.940873
metab_100000708	isovalerate (i5:0)		Amino Acid	Leucine, Isoleucine and Valine Metabolism	NA	NA	NA	-3.68311	0.0659548	0.0946449	-0.476307	0.0685607	0.0493576	-0.832434	0.069049	0.0456532	-0.524658	0.0588834	0.133718	metab_100000708	NA	NA	NA	-3.76503	0.0656414	0.112574	-1.32431	0.0164181	0.72338	-1.6365	0.0294809	0.440854	-1.49924	0.0227181	0.657713	0.51746
metab_100004110	3-methyl catechol sulfate (2)		Xenobiotics	Benzoate Metabolism	NA	NA	NA	3.53025	0.197667	1.44592e-08	-0.309325	0.0257376	0.475631	4.80514	0.112794	0.000721765	-0.541833	0.0339673	0.435978	metab_100004110	NA	NA	NA	2.22134	0.174347	9.39144e-07	-0.802165	0.00156126	0.977103	5.26133	0.100336	0.00341763	-0.439081	0.063932	0.126676	0.191076
metab_100000626	sphingosine 1-phosphate		Lipid	Sphingosines	-6.34182	0.10578	0.00717149	-9.21684	0.0299343	0.495192	-0.615669	0.0944337	0.00527185	-3.23804	0.00271922	0.948887	-0.543893	0.00373928	0.94747	metab_100000626	-6.36561	0.103814	0.00323991	-8.80729	0.0389763	0.393591	-0.66895	0.0888565	0.0133406	-3.13754	0.00614171	0.891544	-0.612705	0.00727946	0.889116	0.36253
metab_231	arginine		Amino Acid	Urea cycle; Arginine and Proline Metabolism	-3.77012	0.0142143	1	-11.2931	-0.0223069	0.631204	-1.64112	0.00991624	0.803755	-1.91764	0.0988506	0.00331745	-0.550071	0.0147418	0.764281	metab_231	-3.8282	0.00958694	0.811239	-11.2846	-0.0127295	0.809793	-1.86249	-0.00606543	0.912081	-2.03473	0.0973285	0.00462852	-0.514106	0.00966973	0.854813	0.193822
metab_100001006	N-acetylglycine		Amino Acid	Glycine, Serine and Threonine Metabolism	-6.61475	0.157085	1.44925e-05	-4.20128	0.0847705	0.0261988	2.75326	0.137409	2.9932e-05	6.25503	0.23948	7.69205e-14	-0.550872	0.106234	0.00321337	metab_100001006	-5.79233	0.171629	5.24915e-07	-4.53918	0.0744846	0.0654566	2.33159	0.117541	0.000731232	5.67339	0.244829	2.56425e-14	-1.13831	0.0875904	0.0271676	0.805178
metab_100002026	androstenediol (3alpha, 17alpha) monosulfate (2)		Lipid	Androgenic Steroids	NA	NA	NA	-1.23924	0.126563	0.000497784	2.69732	0.162556	5.73819e-07	-0.856964	0.0625603	0.072015	-0.55607	0.0626845	0.106705	metab_100002026	NA	NA	NA	-4.59977	0.0567005	0.182575	-1.01742	0.038869	0.330361	-3.33553	-0.047806	0.195122	-2.24328	0.0163673	0.750209	0.885561
metab_100000657	1,2-dipalmitoyl-GPC (16:0/16:0)		Lipid	Phosphatidylcholine (PC)	NA	NA	NA	-6.17933	0.0658883	0.094701	3.17445	0.208365	7.66395e-11	-1.69195	0.0599169	0.0860118	-0.565781	0.0205477	0.66945	metab_100000657	NA	NA	NA	-6.14606	0.0680476	0.0998487	2.58608	0.203953	3.61988e-10	-1.8037	0.0590399	0.100454	-0.768576	0.0209978	0.686047	0.636227
metab_100009225	1-(1-enyl-stearoyl)-2-linoleoyl-GPE (P-18:0/18:2)*		Lipid	Plasmalogen	NA	NA	NA	-2.43388	0.122279	0.000806445	0.0879109	0.136863	3.18561e-05	-1.27404	0.107797	0.0012784	-0.566622	0.0857991	0.0212359	metab_100009225	NA	NA	NA	-2.36824	0.120844	0.00123975	-0.75192	0.0949405	0.00789448	-2.97933	0.0635384	0.0744988	-1.0484	0.0672585	0.106845	0.460867
metab_482	lactate		Carbohydrate	Glycolysis, Gluconeogenesis, and Pyruvate Metabolism	NA	NA	NA	-10.8724	-0.0437867	0.290897	-0.539314	0.0501621	0.156177	-3.96162	0.0140553	0.721329	-0.598262	0.0911838	0.0136007	metab_482	NA	NA	NA	-10.8432	-0.0406825	0.37754	-0.709607	0.0479803	0.216163	-4.0949	0.0164015	0.682917	-0.730854	0.0935342	0.0172569	0.566712
metab_999915245	X - 15245		NA	NA	NA	NA	NA	-9.85126	-0.0442684	0.284699	0.550128	0.0917243	0.00688263	1.08076	0.157756	1.42187e-06	-0.598707	0.0810395	0.0309782	metab_999915245	NA	NA	NA	-10.4302	-0.0451054	0.315892	0.457043	0.0876001	0.0148144	1.08724	0.15872	1.61108e-06	-0.282782	0.0928689	0.0182736	0.573068
metab_100000453	paraxanthine		Xenobiotics	Xanthine Metabolism	NA	NA	NA	-2.33312	0.143196	7.0019e-05	-2.14403	-0.0358784	0.318286	-0.566437	0.125006	0.00015769	-0.631421	0.0438847	0.288932	metab_100000453	NA	NA	NA	-1.76598	0.150162	3.42311e-05	-2.42572	-0.0563164	0.141846	-1.33108	0.0911357	0.00833741	-1.16435	0.0299228	0.537651	0.0250499
metab_100001417	phenylacetylglutamine		Peptide	Acetylated Peptides	NA	NA	NA	17.8921	0.420275	1.02225e-38	0.877013	0.090622	0.00765283	-0.0161172	0.111725	0.000814944	-0.633114	0.0517045	0.197352	metab_100001417	NA	NA	NA	17.788	0.421595	4.92794e-39	-0.168125	0.054619	0.155202	0.293695	0.111662	0.00103169	-0.876044	0.0568344	0.184018	0.684307
metab_100002367	2R,3R-dihydroxybutyrate		Lipid	Fatty Acid, Dihydroxy	-2.2245	0.169068	2.22452e-06	-8.22868	0.00218615	0.957777	0.904043	0.07548	0.028824	-6.31029	-0.0240675	0.521348	-0.63313	0.0935827	0.0108667	metab_100002367	-2.63465	0.155726	6.1648e-06	-8.60525	0.00440874	0.940134	0.596409	0.0524107	0.172933	-6.29749	-0.0325692	0.392068	-1.43721	0.0658267	0.116661	0.412994
metab_100015837	arachidonoylcarnitine (C20:4)		Lipid	Fatty Acid Metabolism (Acyl Carnitine, Polyunsaturated)	1.47362	0.206385	2.9423e-09	-7.76753	0.00596964	0.905704	2.46745	0.116031	0.000495542	-1.76072	0.0536786	0.128043	-0.636824	0.0910217	0.0136518	metab_100015837	3.31204	0.235532	2.13278e-12	-8.63739	-0.0060354	0.915255	0.2493	0.0737246	0.0448092	-2.55738	0.0064892	0.884596	-1.17307	0.0814491	0.0419136	0.470503
metab_100000265	kynurenine		Amino Acid	Tryptophan Metabolism	NA	NA	NA	-9.90076	-0.0261043	0.561002	1.49252	0.148928	5.38244e-06	-0.137123	0.17281	1.09077e-07	-0.661355	0.13338	0.00016273	metab_100000265	NA	NA	NA	-11.3097	-0.0570226	0.179189	0.472697	0.111781	0.00141088	0.399695	0.181279	3.07902e-08	-1.22539	0.10748	0.00533103	0.614594
metab_100000011	phenylacetate		Amino Acid	Phenylalanine Metabolism	NA	NA	NA	19.5511	0.444556	1.00094e-43	-0.333139	0.0572715	0.102691	1.96146	0.179758	3.09133e-08	-0.663871	0.0656354	0.0884638	metab_100000011	NA	NA	NA	18.8849	0.440244	8.96023e-43	-0.825417	0.0136784	0.778575	1.97627	0.177972	5.63584e-08	-0.868846	0.0651147	0.120103	0.614594
metab_100000491	gamma-glutamylphenylalanine		Peptide	Gamma-glutamyl Amino Acid	NA	NA	NA	-8.83526	0.00375518	0.930164	2.18124	0.199639	5.31355e-10	-2.1387	0.125475	0.000150182	-0.664044	0.158986	4.37808e-06	metab_100000491	NA	NA	NA	-10.5571	-0.0401954	0.381953	0.612711	0.14706	1.27443e-05	-1.94628	0.105678	0.00202831	-1.70822	0.0923611	0.0187745	0.460867
metab_999923655	X - 23655		NA	NA	NA	NA	NA	5.04245	0.226148	5.03819e-11	0.87961	-0.00135597	0.973537	0.576152	0.118356	0.000365925	-0.672444	0.0195374	0.682732	metab_999923655	NA	NA	NA	4.95631	0.232047	1.61011e-11	-0.417257	-0.0298464	0.473022	1.05419	0.127907	0.000147093	-0.971504	0.0253219	0.60671	0.106631
metab_821	pseudouridine		Nucleotide	Pyrimidine Metabolism, Uracil containing	NA	NA	NA	-9.48212	-0.018658	0.68818	-0.81964	0.0788685	0.022003	-3.9895	0.00665538	0.867018	-0.673505	0.0912418	0.0135785	metab_821	NA	NA	NA	-9.69206	-0.0262614	0.59283	-1.12967	0.0676628	0.0690203	-4.01838	0.0148169	0.712073	-1.04013	0.0751786	0.0643861	0.309185
metab_999913684	X - 13684		NA	NA	-4.73231	0.074059	0.110433	-4.04426	0.0703115	0.0725204	-0.648367	0.0234854	0.520644	4.40032	0.220799	5.83434e-12	-0.674686	0.124983	0.000429717	metab_999913684	-3.97945	0.0916735	0.0101592	-6.30788	0.0132517	0.800004	-1.2014	0.000634129	0.989476	3.46814	0.180191	3.7223e-08	-2.09475	0.0840874	0.0347077	0.198749
metab_100015637	2-hydroxybehenate		Lipid	Fatty Acid, Monohydroxy	NA	NA	NA	-5.13383	0.0271508	0.542801	-1.31057	0.0264295	0.465219	-2.18252	0.0193073	0.615728	-0.67844	0.0642531	0.0965119	metab_100015637	NA	NA	NA	-5.31695	0.0175393	0.732276	-1.25165	0.0327655	0.422996	-2.15752	0.0182267	0.651809	-0.703065	0.0697039	0.0925733	0.474299
metab_100015833	arachidoylcarnitine (C20)*		Lipid	Fatty Acid Metabolism (Acyl Carnitine, Long Chain Saturated)	NA	NA	NA	-2.30126	0.0824557	0.0311964	2.24175	0.133132	5.26739e-05	-1.38484	0.0865196	0.0109062	-0.679004	0.0430575	0.298132	metab_100015833	NA	NA	NA	-1.6403	0.0949404	0.0142782	3.70785	0.168476	3.67595e-07	-0.599897	0.11799	0.000512893	0.51283	0.0813871	0.0419136	0.847098
metab_100020409	ascorbic acid 3-sulfate*		Cofactors and Vitamins	Ascorbate and Aldarate Metabolism	NA	NA	NA	-9.20447	-0.0360806	0.394904	-0.307822	0.0671256	0.0547083	-4.20662	-0.00154803	0.974489	-0.679299	0.0942039	0.010441	metab_100020409	NA	NA	NA	-8.91572	-0.0299863	0.531289	-1.66788	-0.00196564	0.973397	-4.38543	-0.0284037	0.456412	-0.94077	0.0862125	0.0298192	0.503498
metab_100021991	3-hydroxyoctanoylcarnitine (2)		Lipid	Fatty Acid Metabolism (Acyl Carnitine, Hydroxy)	NA	NA	NA	-6.42897	0.00666184	0.893078	1.16514	0.144049	1.1537e-05	-3.73218	-0.00664484	0.867018	-0.68959	0.0639279	0.09878	metab_100021991	NA	NA	NA	-7.05783	-0.00450158	0.938789	-0.70539	0.0790915	0.0299042	-3.58587	-0.0163751	0.682917	-1.14088	0.0326986	0.503028	0.195506
metab_100001149	3-methylcrotonylglycine		Amino Acid	Leucine, Isoleucine and Valine Metabolism	NA	NA	NA	-5.52548	0.0667191	0.0908805	1.24983	0.094156	0.00540742	-1.66413	0.0509984	0.149361	-0.697299	0.0442531	0.285745	metab_100001149	NA	NA	NA	-5.89184	0.0624674	0.136737	0.680518	0.0840142	0.0201887	-1.91991	0.0422885	0.252342	-0.90998	0.0382836	0.414756	0.287256
metab_100000257	glucuronate		Carbohydrate	Aminosugar Metabolism	NA	NA	NA	-8.32945	0.00836469	0.870955	-0.771333	0.112746	0.000725235	-2.78326	0.049579	0.161448	-0.702265	0.127664	0.000310568	metab_100000257	NA	NA	NA	-8.80769	-0.0113253	0.832023	-1.23769	0.0935716	0.00877729	-2.71941	0.0536225	0.141804	-0.687175	0.128418	0.00059789	0.432156
metab_100004046	N-acetylcarnosine		Amino Acid	Histidine Metabolism	0.650571	0.152333	2.85593e-05	-3.41126	0.103741	0.00531495	6.39231	0.25016	2.55865e-15	2.54215	0.16758	2.66068e-07	-0.715336	0.075849	0.0443197	metab_100004046	8.8672	0.302683	4.72967e-20	-10.618	-0.0410154	0.371739	-1.12321	0.0333228	0.414041	-1.4713	0.0704862	0.0459355	-2.13147	-0.00419718	0.932189	0.736067
metab_100001605	catechol sulfate		Xenobiotics	Benzoate Metabolism	NA	NA	NA	6.31073	0.262511	1.06529e-14	-1.78307	-0.00669869	0.868085	-2.62667	0.0201726	0.597376	-0.721769	0.05434	0.17334	metab_100001605	NA	NA	NA	5.75176	0.260133	2.15775e-14	-1.89709	-0.00774781	0.883225	-2.25573	0.0382724	0.303586	-0.662862	0.0635912	0.129272	0.200375
metab_100003434	imidazole propionate		Amino Acid	Histidine Metabolism	NA	NA	NA	11.2988	0.319326	9.10516e-22	4.0925	0.184183	1.17438e-08	0.940684	0.131475	6.86648e-05	-0.7272	0.120378	0.000720221	metab_100003434	NA	NA	NA	10.512	0.303965	1.10348e-19	2.59866	0.154102	4.14503e-06	2.62974	0.167756	3.42481e-07	-1.87735	0.0837873	0.0353591	0.309185
metab_100005372	1-(1-enyl-oleoyl)-GPE (P-18:1)*		Lipid	Lysoplasmalogen	NA	NA	NA	-0.0819233	0.138768	0.000118417	-0.895182	0.0597458	0.0887234	0.46579	0.140728	1.8779e-05	-0.732599	0.0521333	0.193317	metab_100005372	NA	NA	NA	-1.39211	0.122734	0.0010023	-1.72125	0.01934	0.673177	-0.957959	0.0919131	0.00773955	-1.99462	0.00848495	0.876451	0.591574
metab_100001073	androsterone sulfate		Lipid	Androgenic Steroids	7.77851	0.100211	0.0124042	-0.789078	0.140989	9.10688e-05	1.95525	0.125219	0.000155066	-0.52764	0.0812448	0.0173178	-0.739163	0.0440859	0.287037	metab_100001073	8.61631	0.0943186	0.00793015	-3.02653	0.098785	0.0105189	-0.250333	0.0387979	0.330361	-1.56566	0.0483425	0.190314	-1.88179	0.000214629	0.995482	0.419895
metab_100001740	mannitol/sorbitol		Carbohydrate	Fructose, Mannose and Galactose Metabolism	NA	NA	NA	-5.14984	0.0422693	0.310198	3.90148	0.16943	1.80723e-07	-2.91825	-0.0334732	0.360075	-0.742866	0.0844024	0.0242217	metab_100001740	NA	NA	NA	-5.29161	0.041748	0.361439	3.51684	0.157637	2.41613e-06	-3.33651	-0.0446979	0.228725	-0.92175	0.0781275	0.0537398	0.46178
metab_100001229	stearidonate (18:4n3)		Lipid	Long Chain Polyunsaturated Fatty Acid (n3 and n6)	NA	NA	NA	-4.99757	0.0369733	0.382534	-0.141193	0.0465933	0.189724	-0.0150452	0.10305	0.0021546	-0.74293	0.0565047	0.153705	metab_100001229	NA	NA	NA	-6.5816	-1.75688e-05	0.999702	-0.81201	0.0373842	0.350067	-1.45354	0.0474378	0.1988	-1.28514	0.0224441	0.661638	0.740906
metab_100015735	ceramide (d18:1/14:0, d16:1/16:0)*		Lipid	Ceramides	NA	NA	NA	-3.49408	0.100745	0.0068788	-0.905224	0.0691386	0.0472719	-2.67192	0.0157864	0.687503	-0.748758	0.0748258	0.0479882	metab_100015735	NA	NA	NA	-5.70591	0.0650362	0.116603	-0.965383	0.0549043	0.152708	-3.73279	-0.0177497	0.65858	-0.886028	0.0673655	0.1063	0.309185
metab_100001594	beta-hydroxyisovaleroylcarnitine		Amino Acid	Leucine, Isoleucine and Valine Metabolism	NA	NA	NA	-4.3393	0.0383419	0.36371	-0.406993	0.0680743	0.0510237	-2.33068	0.0443884	0.211446	-0.756355	0.0707307	0.0638552	metab_100001594	NA	NA	NA	-6.10326	0.00295003	0.95745	-1.16341	0.0358758	0.370358	-2.56157	0.0178202	0.657707	-0.728229	0.0725504	0.0776363	0.591574
metab_100001315	p-cresol sulfate		Xenobiotics	Benzoate Metabolism	NA	NA	NA	31.8729	0.502087	1.61076e-57	-0.442013	0.0468388	0.187603	-0.524816	0.102507	0.0022725	-0.761025	0.0202485	0.674827	metab_100001315	NA	NA	NA	30.3682	0.49518	1.10808e-55	-1.05238	0.0114056	0.815193	-0.38249	0.117966	0.000512893	-1.42567	-0.00541517	0.916432	0.885998
metab_999925422	X - 25422		NA	NA	NA	NA	NA	-8.07724	0.0188528	0.685752	1.19057	0.109425	0.00106347	-1.19084	0.0740292	0.0312805	-0.768842	0.0822189	0.0285443	metab_999925422	NA	NA	NA	-9.10366	0.00380119	0.946701	0.305365	0.0615054	0.104201	-1.41439	0.0819434	0.0190745	-1.15184	0.061119	0.14689	0.480382
metab_1629	taurochenodeoxycholate		Lipid	Primary Bile Acid Metabolism	NA	NA	NA	-2.85807	0.0930153	0.0133562	-0.185045	0.0391855	0.272819	0.125655	0.106904	0.00141009	-0.771135	0.0617966	0.111383	metab_1629	NA	NA	NA	-2.8441	0.092908	0.0168187	-0.127898	0.0387622	0.330361	0.139695	0.104241	0.00232909	-0.777895	0.0618895	0.140626	0.300224
metab_100001405	1-methylxanthine		Xenobiotics	Xanthine Metabolism	5.28394	0.216283	3.98063e-10	4.17961	0.226743	4.59894e-11	-3.01385	-0.0781726	0.0231886	-1.79367	0.053381	0.130105	-0.784346	0.0498184	0.21658	metab_100001405	5.59312	0.224742	2.37621e-11	4.79664	0.226997	4.75178e-11	-3.22305	-0.0876716	0.0147578	-2.2919	0.0279269	0.46501	-0.561018	0.0584095	0.17007	0.106631
metab_100001294	gamma-glutamylglycine		Peptide	Gamma-glutamyl Amino Acid	-7.51371	0.207763	2.27802e-09	-7.38838	0.0302117	0.490042	0.267495	0.0844969	0.0133196	5.259	0.257892	5.37542e-16	-0.809052	0.104458	0.00382068	metab_100001294	-6.48034	0.225997	1.81959e-11	-7.85808	0.0197876	0.697709	-0.131023	0.0691132	0.0626646	3.92338	0.222363	5.84815e-12	-1.30242	0.0858205	0.030732	0.740906
metab_1053	3-ureidopropionate		Nucleotide	Pyrimidine Metabolism, Uracil containing	NA	NA	NA	-3.94498	0.0907018	0.0161945	3.41433	0.178032	3.77063e-08	-1.39722	0.0543361	0.122667	-0.813561	0.0569301	0.150432	metab_1053	NA	NA	NA	-5.50241	0.0670179	0.104073	1.40148	0.138392	4.58558e-05	-2.86892	-8.37455e-05	0.998782	-1.23149	0.0454784	0.318399	0.39393
metab_561	glutamate		Amino Acid	Glutamate Metabolism	-4.49009	0.036289	0.906108	-6.34146	0.0734869	0.0594042	3.39395	0.177018	4.54731e-08	5.86038	0.299817	1.52986e-21	-0.816123	0.0920785	0.0125345	metab_561	-5.09174	0.0343383	0.362686	-6.69949	0.0732876	0.0711455	3.52524	0.19412	2.65448e-09	6.0535	0.298559	4.7518e-21	-1.8485	0.0679752	0.10298	0.46178
metab_100001570	1-linoleoyl-GPE (18:2)*		Lipid	Lysophospholipid	NA	NA	NA	-7.90274	-0.00815904	0.872712	0.410624	0.122962	0.000205586	-1.16908	0.0835093	0.0142429	-0.835138	0.0735365	0.0524922	metab_100001570	NA	NA	NA	-7.34412	0.00135877	0.98248	0.458221	0.122861	0.000375327	-1.03909	0.0896703	0.0096216	-0.830404	0.0712514	0.0840755	0.420845
metab_100002284	2S,3R-dihydroxybutyrate		Lipid	Fatty Acid, Dihydroxy	NA	NA	NA	-6.73237	0.017474	0.707555	4.83519	0.198807	6.19627e-10	4.6751	0.230555	6.67019e-13	-0.837904	0.0783405	0.0374236	metab_100002284	NA	NA	NA	-9.56421	-0.0451692	0.315626	-0.00801375	0.0764353	0.036989	-1.31334	0.118268	0.000496779	-2.80543	-0.00771399	0.884598	0.79938
metab_100010950	stearoyl-arachidonoyl-glycerol (18:0/20:4) [2]*		Lipid	Diacylglycerol	-2.24828	0.107258	0.00615182	-2.245	0.121057	0.000916585	1.46602	0.112965	0.000709528	-0.0676021	0.125782	0.000144707	-0.84225	0.0436476	0.291475	metab_100010950	-2.58042	0.0964575	0.00656915	-3.40689	0.0965382	0.0127949	0.92349	0.0845752	0.0193458	0.448726	0.136419	4.57241e-05	-0.514443	0.0722203	0.0785504	0.535662
metab_100001778	1-linoleoyl-GPI (18:2)*		Lipid	Lysophospholipid	NA	NA	NA	-1.88869	0.081199	0.0341645	2.88092	0.171315	1.31374e-07	-2.26588	0.000772657	0.984981	-0.847337	0.0562039	0.156355	metab_100001778	NA	NA	NA	-1.86175	0.0942552	0.0149965	2.09541	0.153775	4.34473e-06	-2.63287	-0.0122291	0.765479	-1.86329	0.00683674	0.894994	0.455223
metab_339	glutarate (C5-DC)		Lipid	Fatty Acid, Dicarboxylate	NA	NA	NA	1.68585	0.196248	1.86393e-08	-0.206527	0.0398756	0.265095	-0.924018	0.0587219	0.0929882	-0.847412	0.0661983	0.0858987	metab_339	NA	NA	NA	1.29225	0.184118	1.80911e-07	-0.259021	0.0461287	0.236852	-0.693146	0.077647	0.0266711	-0.938818	0.0630662	0.132516	0.650567
metab_100015744	ceramide (d18:2/24:1, d18:1/24:2)*		Lipid	Ceramides	-5.97567	0.0312563	1	-7.76078	0.0387947	0.356559	0.398875	0.0814223	0.0176045	-1.13843	0.0578514	0.0982037	-0.857788	0.0342767	0.434024	metab_100015744	-6.06437	0.0303428	0.426161	-8.01135	0.0315909	0.506704	0.163348	0.0805899	0.0269047	-1.18454	0.0481652	0.192197	-1.34384	0.0238185	0.636486	0.463989
metab_999912117	X - 12117		NA	NA	2.06791	0.0382354	0.832652	-5.26122	0.0412123	0.325532	5.29724	0.210259	5.01092e-11	2.96529	0.208632	8.97595e-11	-0.863461	0.0822863	0.0285443	metab_999912117	2.38251	0.0434788	0.248583	-7.99391	0.00541156	0.923444	3.12843	0.143946	2.03513e-05	4.02051	0.221136	7.62657e-12	-0.833823	0.0491447	0.26718	0.646095
metab_100001092	trigonelline (N'-methylnicotinate)		Cofactors and Vitamins	Nicotinate and Nicotinamide Metabolism	NA	NA	NA	7.10846	0.271561	1.02232e-15	-2.79542	-0.0651111	0.0622762	-0.387621	0.0754802	0.0277845	-0.873122	0.0694381	0.069636	metab_100001092	NA	NA	NA	7.46819	0.273791	5.92877e-16	-2.86153	-0.0571685	0.134634	0.113347	0.0932992	0.00683926	-0.934801	0.0783931	0.0533436	0.446456
metab_100006435	N-acetylglucosamine/N-acetylgalactosamine		Carbohydrate	Aminosugar Metabolism	1.07746	0.0127155	1	-9.30654	-0.0135225	0.773908	-0.719017	0.0880139	0.00975194	-1.00569	0.111948	0.000796808	-0.873573	0.0990755	0.00674238	metab_100006435	1.24906	0.0225767	0.560713	-8.55347	0.00168436	0.98248	-1.13295	0.0788396	0.0303457	-0.630604	0.117149	0.000564718	-1.17574	0.0928885	0.0182736	0.463989
metab_98	kynurenate		Amino Acid	Tryptophan Metabolism	-2.53413	0.10958	0.00485669	-5.58647	0.0357035	0.40102	3.67086	0.204716	1.75974e-10	2.81086	0.205363	1.80965e-10	-0.874706	0.0791356	0.0353472	metab_98	-2.99731	0.101374	0.00410917	-7.0016	-0.00312975	0.954241	2.27799	0.172817	1.73965e-07	2.67097	0.196746	1.48401e-09	-2.2295	0.0220628	0.667072	0.485874
metab_999912707	X - 12707		NA	NA	4.26454	0.145888	6.81847e-05	0.39643	0.146343	4.71377e-05	0.769129	0.0469212	0.186892	-2.77693	0.0319284	0.384109	-0.880952	0.0498213	0.21658	metab_999912707	4.13608	0.144967	2.82188e-05	1.08319	0.151282	2.944e-05	0.531923	0.0525965	0.171578	-2.53527	0.0343165	0.363636	-0.382922	0.0532127	0.220783	0.46178
metab_999926119	X - 26119		NA	NA	NA	NA	NA	5.17522	0.248598	3.26181e-13	1.36056	0.127733	0.000110468	-4.80303	-0.0734752	0.0327939	-0.901444	0.0617774	0.111383	metab_999926119	NA	NA	NA	4.52903	0.241434	1.90365e-12	0.362629	0.0926891	0.0094757	-4.88049	-0.0747249	0.0335002	-1.4329	0.0175623	0.73292	0.248504
metab_100020823	lithocholate sulfate (1)		Lipid	Secondary Bile Acid Metabolism	NA	NA	NA	2.66679	0.194253	2.67784e-08	2.10938	0.0442086	0.215595	-2.40024	-0.0181087	0.641137	-0.904653	-0.0044929	0.935226	metab_100020823	NA	NA	NA	2.1698	0.187641	1.01417e-07	1.82842	0.055272	0.150109	-2.46722	-0.0154577	0.700613	-0.928639	-0.00268924	0.953604	0.801044
metab_100019801	3-hydroxyoleoylcarnitine		Lipid	Fatty Acid Metabolism (Acyl Carnitine, Hydroxy)	NA	NA	NA	-7.59147	0.00252889	0.951355	0.542393	0.122864	0.000207648	-4.44921	-0.0158734	0.686374	-0.909645	0.0620265	0.110051	metab_100019801	NA	NA	NA	-8.59469	-0.0232858	0.635173	-0.19849	0.0789203	0.0303006	-4.66861	-0.0348836	0.355177	-1.74963	0.0228164	0.655894	0.024774
metab_100015835	cerotoylcarnitine (C26)*		Lipid	Fatty Acid Metabolism (Acyl Carnitine, Long Chain Saturated)	NA	NA	NA	-7.30122	0.00882359	0.86211	0.068299	0.0904679	0.00775989	-2.97593	0.0279747	0.451207	-0.921939	0.0470347	0.253237	metab_100015835	NA	NA	NA	-6.88067	0.0109204	0.835838	0.530371	0.110343	0.00165814	-2.86936	0.017318	0.667009	-0.518864	0.0530466	0.222747	0.486607
metab_100009025	sphingomyelin (d18:1/21:0, d17:1/22:0, d16:1/23:0)*		Lipid	Sphingomyelins	-0.563694	0.0440893	0.647463	-3.07112	0.117831	0.00128222	1.51077	0.177722	3.98057e-08	1.4539	0.16974	1.81581e-07	-0.928519	0.0933969	0.0110283	metab_100009025	0.759972	0.0686808	0.0584371	-4.93287	0.0956805	0.0137054	-0.13743	0.121375	0.000452717	-1.64941	0.082155	0.0187802	-1.01598	0.0581757	0.171862	0.106631
metab_100000463	indolelactate		Amino Acid	Tryptophan Metabolism	NA	NA	NA	-9.44294	0.0229363	0.617545	1.11257	0.138865	2.4614e-05	-2.87741	0.0377207	0.297305	-0.929314	0.0819411	0.029196	metab_100000463	NA	NA	NA	-11.7366	-0.0403201	0.381953	-1.04903	0.0257511	0.548973	-3.78636	-0.00691835	0.876439	-2.29048	0.0342809	0.477834	0.68342
metab_811	alanine		Amino Acid	Alanine and Aspartate Metabolism	NA	NA	NA	-10.4124	-0.00476111	0.917614	-1.53012	0.0487579	0.169387	-2.2993	0.0694682	0.0443656	-0.931984	0.112801	0.00161635	metab_811	NA	NA	NA	-10.8264	-0.0145938	0.777311	-1.55759	0.0424392	0.28275	-2.23047	0.0700541	0.0473623	-1.15916	0.107905	0.0051856	0.775838
metab_100001466	3-methylcytidine		Nucleotide	Pyrimidine Metabolism, Cytidine containing	15.5008	0.3771	6.87767e-31	-7.04818	0.0154532	0.740529	-1.69681	0.0206156	0.581305	1.23848	0.138535	2.5831e-05	-0.937497	0.0361508	0.400624	metab_100001466	18.6493	0.422817	4.90932e-40	-8.81532	-0.00535307	0.923444	-1.89243	-0.0510251	0.187202	-0.714926	0.0736501	0.0362091	-0.665079	0.036024	0.453585	0.455223
metab_999921364	X - 21364		NA	NA	NA	NA	NA	-6.03601	0.0540965	0.180416	4.38688	0.192433	2.33585e-09	0.3691	0.109302	0.00107446	-0.942376	0.0496775	0.21816	metab_999921364	NA	NA	NA	-9.38799	-0.0212711	0.669538	0.0719885	0.0777193	0.0333184	-1.57724	0.06057	0.0915104	-2.38635	0.00424205	0.931988	0.73147
metab_100021990	3-hydroxyoctanoylcarnitine (1)		Lipid	Fatty Acid Metabolism (Acyl Carnitine, Hydroxy)	NA	NA	NA	-5.30402	0.0329281	0.44436	1.4302	0.140139	2.06081e-05	-4.13154	-0.00853532	0.834136	-0.94593	0.0549361	0.168041	metab_100021990	NA	NA	NA	-6.76309	0.00341275	0.950177	-0.216344	0.0967241	0.00666021	-3.81756	-0.0104033	0.805776	-1.30596	0.029612	0.541201	0.130454
metab_100002990	oleoyl-linoleoyl-glycerol (18:1/18:2) [2]		Lipid	Diacylglycerol	NA	NA	NA	-5.28494	0.0686687	0.0800888	0.949565	0.13129	6.6967e-05	1.26072	0.166823	3.04464e-07	-0.94611	0.0661029	0.0863323	metab_100002990	NA	NA	NA	-5.58984	0.0634706	0.128716	0.94873	0.139977	3.72296e-05	0.966333	0.159318	1.47848e-06	-1.24484	0.0579551	0.172815	0.763421
metab_100003901	2-stearoyl-GPE (18:0)*		Lipid	Lysophospholipid	NA	NA	NA	-7.63805	0.00279108	0.945915	-0.414438	0.0350828	0.329451	0.743722	0.0827693	0.0151631	-0.951533	0.0883323	0.0173865	metab_100003901	NA	NA	NA	-8.12583	-0.00804114	0.886036	-1.16101	0.00138834	0.978667	0.534464	0.0810796	0.0203774	-1.4815	0.0721768	0.0785504	0.780441
metab_100001993	pregnenediol disulfate (C21H34O8S2)*		Lipid	Pregnenolone Steroids	-3.81796	0.119432	0.00170659	-1.86014	0.131327	0.000295195	3.72671	0.180648	2.37226e-08	4.30703	0.197134	1.01905e-09	-0.954107	0.0463333	0.260554	metab_100001993	-1.82138	0.185579	4.99211e-08	-7.69629	-0.0181148	0.721904	-0.337091	0.0367987	0.355956	-1.71595	0.0406259	0.2729	-2.15351	-0.000152318	0.996059	0.308875
metab_100001391	stearoylcarnitine (C18)		Lipid	Fatty Acid Metabolism (Acyl Carnitine, Long Chain Saturated)	-9.22347	0.0256188	1	-6.41113	0.00518438	0.916976	-0.391935	0.0395155	0.269918	-1.21833	0.0845522	0.0130262	-0.95418	-0.0188436	0.696452	metab_100001391	-9.67372	0.0175574	0.646568	-6.55907	0.000715145	0.990696	0.269421	0.0749068	0.0414411	-0.926594	0.0944514	0.00615647	-0.201108	0.014812	0.77212	0.803484
metab_100001606	cholesterol sulfate		Lipid	Sterol	0.505007	0.125735	0.000849432	-8.67661	0.0127454	0.787312	1.03661	0.136919	3.17248e-05	0.418863	0.151277	3.99373e-06	-0.954418	0.0425228	0.306204	metab_100001606	1.73949	0.131577	0.000156576	-9.6055	0.00571073	0.919092	-0.178233	0.103948	0.00324614	0.313368	0.148799	7.66145e-06	-1.12907	0.0332341	0.494583	0.513235
metab_823	pyruvate		Carbohydrate	Glycolysis, Gluconeogenesis, and Pyruvate Metabolism	-1.10137	0.0548139	0.366149	-13.4139	-0.0407075	0.331663	-0.0932302	0.0989677	0.00328995	-3.07788	0.0641515	0.0649779	-0.956564	0.0948456	0.00978008	metab_823	-0.80506	0.0690297	0.0571697	-13.1101	-0.0366091	0.425751	0.175545	0.107425	0.00227854	-3.14944	0.0633919	0.0750773	-0.929861	0.100028	0.0105587	0.504739
metab_999913844	X - 13844		NA	NA	NA	NA	NA	1.825	0.170141	1.53071e-06	-1.65712	-0.0216064	0.55965	-0.127883	0.0930858	0.00585635	-0.957617	0.0541557	0.175207	metab_999913844	NA	NA	NA	1.81042	0.171326	1.53713e-06	-2.97773	-0.073954	0.0441444	-0.89668	0.0515544	0.159024	-1.60993	0.0288793	0.554963	0.426428
metab_100001055	isobutyrylcarnitine (C4)		Amino Acid	Leucine, Isoleucine and Valine Metabolism	-6.82699	0.0918066	0.0264314	-0.116282	0.136638	0.000154193	-1.02118	0.0360371	0.316635	-0.885176	0.0421394	0.237851	-0.957706	0.0970948	0.00792716	metab_100001055	-6.85482	0.0993332	0.00500724	-0.0790211	0.144341	7.45191e-05	-1.21485	0.0101821	0.836301	-0.196973	0.0606942	0.0908177	-1.03063	0.0967766	0.0135773	0.29401
metab_566	valine		Amino Acid	Leucine, Isoleucine and Valine Metabolism	-8.9376	0.00878462	1	-10.1657	0.0186711	0.68818	-0.290843	0.132033	6.03964e-05	-1.32574	0.153003	3.10204e-06	-0.958191	0.105016	0.00365676	metab_566	-9.38487	0.00179899	0.964036	-11.5531	-0.0190984	0.710233	-1.63448	0.0423474	0.283003	-1.48613	0.150004	6.42829e-06	-1.95551	0.0643672	0.123031	0.35363
metab_100020414	6-bromotryptophan		Amino Acid	Tryptophan Metabolism	NA	NA	NA	-6.30188	0.0156788	0.737101	1.21137	0.105679	0.00160705	-1.424	0.0747307	0.0295515	-0.962956	0.0292424	0.515757	metab_100020414	NA	NA	NA	-6.24719	0.00630559	0.913834	1.02571	0.106087	0.002632	-1.09839	0.0822132	0.0187209	-1.00933	0.0279149	0.569154	0.024774
metab_100015836	ximenoylcarnitine (C26:1)*		Lipid	Fatty Acid Metabolism (Acyl Carnitine, Monounsaturated)	NA	NA	NA	-8.05856	0.00505754	0.916976	0.568952	0.0668201	0.0558986	-0.331918	0.0959651	0.00446164	-0.967079	0.0501726	0.213315	metab_100015836	NA	NA	NA	-7.43552	0.0110382	0.835838	1.84965	0.0891807	0.0130262	-1.31651	0.0564375	0.118177	-0.124778	0.045522	0.318265	0.51746
metab_1052	glycerate		Carbohydrate	Glycolysis, Gluconeogenesis, and Pyruvate Metabolism	-8.03515	0.0202254	1	-7.27945	0.122721	0.000770576	0.785627	0.157727	1.28672e-06	1.60455	0.186723	8.25833e-09	-0.971018	0.088017	0.017733	metab_1052	-8.0224	0.0389071	0.302299	-7.65228	0.110034	0.00369985	0.544379	0.139012	4.1937e-05	1.00245	0.160956	1.11146e-06	-1.87993	0.0484533	0.275494	0.200375
metab_100001170	3-hydroxy-2-ethylpropionate		Amino Acid	Leucine, Isoleucine and Valine Metabolism	NA	NA	NA	-3.3612	0.0829161	0.0301689	1.67897	0.0981334	0.003573	-1.34011	0.0802826	0.018635	-0.981293	0.0626931	0.106705	metab_100001170	NA	NA	NA	-2.36341	0.103595	0.00687113	1.38542	0.0943908	0.00832062	-2.56294	0.0361479	0.336351	-1.30367	0.0346539	0.472835	0.432156
metab_999921383	X - 21383		NA	NA	NA	NA	NA	-3.04133	0.0943525	0.0118851	-0.906747	0.0313565	0.386413	-0.0216526	0.0699712	0.0427942	-0.981339	0.0422987	0.307975	metab_999921383	NA	NA	NA	-3.30362	0.0923069	0.0176177	-1.665	0.0116563	0.812226	0.330456	0.0838217	0.0164873	-1.2436	0.0350215	0.469551	0.650567
metab_999924462	X - 24462		NA	NA	29.6615	0.297138	7.16109e-19	-1.63905	0.125175	0.000584324	-0.893169	0.0687011	0.0488704	-3.1887	-0.0112731	0.779855	-0.981829	0.0728382	0.0554816	metab_999924462	31.0507	0.309551	6.07727e-21	-1.56365	0.123327	0.000937325	-1.29617	0.0332318	0.414756	-3.33153	-0.0292646	0.442	-1.86132	0.0463727	0.304939	0.613889
metab_999925265	X - 25265		NA	NA	NA	NA	NA	-8.95595	-0.0167013	0.716661	-0.944327	0.0154356	0.681004	-0.316335	0.0632102	0.0692719	-0.982834	0.0242535	0.604455	metab_999925265	NA	NA	NA	-9.13456	-0.0184639	0.717414	-1.03084	0.0194894	0.671708	-0.107271	0.069612	0.048669	-0.897657	0.0301757	0.533278	0.67979
metab_100002154	ergothioneine		Xenobiotics	Food Component/Plant	NA	NA	NA	3.8667	0.242079	1.44899e-12	3.62072	0.136639	3.28383e-05	4.66894	0.222702	3.84567e-12	-0.985803	0.0664661	0.084737	metab_100002154	NA	NA	NA	3.54663	0.235284	7.73928e-12	3.48557	0.144201	1.98723e-05	5.0597	0.23406	3.9446e-13	-2.04478	0.0360005	0.453585	0.46178
metab_100001393	isovalerylcarnitine (C5)		Amino Acid	Leucine, Isoleucine and Valine Metabolism	NA	NA	NA	-7.92966	0.0152433	0.744578	0.088223	0.0893155	0.00863654	-3.42413	0.0486906	0.16947	-0.993974	0.0800708	0.0328178	metab_100001393	NA	NA	NA	-8.39512	0.00935256	0.863885	-0.892658	0.0459446	0.238552	-3.16128	0.0500918	0.173077	-1.6407	0.0563689	0.18788	0.334058
metab_100001461	1-stearoyl-GPE (18:0)		Lipid	Lysophospholipid	-8.10133	0.0516948	0.434341	-11.8389	-0.0326515	0.448173	0.38175	0.106603	0.00145429	0.646049	0.127816	0.000110266	-0.995141	0.0910949	0.0136069	metab_100001461	-7.32691	0.0565743	0.123052	-11.9847	-0.0492906	0.262387	-0.1234	0.0839489	0.0202524	-0.212992	0.114318	0.000761886	-1.52202	0.0704639	0.088874	0.562665
metab_999911444	X - 11444		NA	NA	1.33956	0.144623	7.97734e-05	-3.49221	0.0983433	0.008473	3.37019	0.1448	1.03074e-05	-1.56166	0.0529803	0.132515	-1.00308	0.0170892	0.723637	metab_999911444	1.49965	0.139141	6.24387e-05	-6.72873	0.0399881	0.382647	1.29827	0.0676212	0.0690836	-2.18288	0.038245	0.303586	-1.82437	-0.0106568	0.844494	0.255516
metab_100019831	3-hydroxyphenylacetoylglutamine		Peptide	Acetylated Peptides	NA	NA	NA	-7.63087	0.00489227	0.917614	-1.94398	-0.0161171	0.668287	-4.43242	-0.0306419	0.406417	-1.02097	0.0607488	0.119912	metab_100019831	NA	NA	NA	-6.62021	0.0165473	0.748066	-1.96822	-0.0166953	0.722283	-4.87069	-0.0484297	0.189552	-0.50883	0.0725014	0.0776388	0.642491
metab_100001425	5,6-dihydrouridine		Nucleotide	Pyrimidine Metabolism, Uracil containing	NA	NA	NA	-11.4064	-0.0512504	0.208863	-1.03828	0.0605736	0.084154	-1.41167	0.0700545	0.0425712	-1.02574	0.0531592	0.184914	metab_100001425	NA	NA	NA	-11.0566	-0.0514001	0.236969	-1.35381	0.0364952	0.360263	-1.58026	0.0774272	0.0270941	-1.47979	0.0308812	0.523671	0.28251
metab_100015840	dihomo-linolenoylcarnitine (C20:3n3 or 6)*		Lipid	Fatty Acid Metabolism (Acyl Carnitine, Polyunsaturated)	2.33307	0.234748	7.77639e-12	-5.74792	0.0452841	0.27095	0.224998	0.0407601	0.254238	-3.04958	-0.00157749	0.974489	-1.02812	0.0636573	0.100394	metab_100015840	3.99145	0.260714	5.76114e-15	-5.65472	0.0433074	0.339132	-0.794441	0.0291638	0.485551	-2.51639	0.000681402	0.98936	-0.595736	0.0592049	0.163503	0.635605
metab_999918913	X - 18913		NA	NA	NA	NA	NA	-7.35088	0.0236509	0.605093	-1.4234	0.00136372	0.973537	-3.80021	-0.0187049	0.628466	-1.03038	0.0364756	0.394296	metab_999918913	NA	NA	NA	-7.4013	0.0149364	0.771212	-1.81543	-0.0551671	0.150808	-3.36425	-0.00542492	0.904155	-1.61012	0.0148074	0.77212	0.475837
metab_100003641	valylglycine		Peptide	Dipeptide	NA	NA	NA	-6.37116	0.0136058	0.773577	1.04858	0.126444	0.00013211	-0.456854	0.0975557	0.00379227	-1.03168	0.0678329	0.0774187	metab_100003641	NA	NA	NA	-7.9517	-0.0140805	0.787844	-0.373632	0.0628736	0.0949207	-2.60578	0.0437901	0.236951	-1.87995	0.0290614	0.552884	0.432156
metab_815	tyrosine		Amino Acid	Tyrosine Metabolism	NA	NA	NA	-7.68731	0.00988951	0.837813	-1.34041	0.0571739	0.103088	-2.84022	0.0577432	0.0988261	-1.04279	0.0809781	0.0309782	metab_815	NA	NA	NA	-7.61436	0.0152799	0.765152	-1.71528	0.0354245	0.377189	-2.9087	0.053577	0.142006	-1.24651	0.0652042	0.119903	0.71713
metab_100020259	glutamine conjugate of C7H12O2*		Partially Characterized Molecules	Partially Characterized Molecules	NA	NA	NA	-0.138785	0.139371	0.000109579	0.723574	0.074764	0.030444	-0.650448	0.0703486	0.0415935	-1.04474	0.0525357	0.189281	metab_100020259	NA	NA	NA	-1.69765	0.109749	0.00378334	0.463441	0.0751542	0.0406898	-0.955409	0.0701634	0.0470207	-1.82368	0.0257558	0.601177	0.0565392
metab_100004208	guaiacol sulfate		Xenobiotics	Benzoate Metabolism	NA	NA	NA	1.92793	0.168811	1.8663e-06	0.835748	0.030532	0.398944	-4.66582	-0.0689552	0.0458661	-1.04595	0.0167494	0.728986	metab_100004208	NA	NA	NA	1.05409	0.156983	1.31193e-05	-0.916063	-0.00681201	0.89778	-3.40805	-0.0318852	0.400987	-0.736235	0.0436697	0.341735	0.15563
metab_252	succinate		Energy	TCA Cycle	NA	NA	NA	-2.87444	0.108689	0.0032956	-1.36469	0.0434894	0.223383	-0.08845	0.132011	6.37071e-05	-1.04979	0.0668748	0.08263	metab_252	NA	NA	NA	-3.95232	0.0922276	0.017688	-1.35794	0.0464124	0.233883	-0.428633	0.122344	0.00030208	-1.16968	0.0620839	0.139931	0.797264
metab_100006126	4-vinylguaiacol sulfate		Xenobiotics	Food Component/Plant	NA	NA	NA	4.30992	0.20724	2.45732e-09	1.7298	0.0788092	0.0220778	11.3098	0.209616	7.29842e-11	-1.05813	0.00706991	0.900445	metab_100006126	NA	NA	NA	3.07116	0.167883	2.55125e-06	0.332196	0.0193901	0.672678	12.0701	0.219465	1.08886e-11	-0.860476	0.0523143	0.231344	0.376046
metab_999917654	X - 17654		NA	NA	0.737058	0.0683906	0.166162	-3.78684	0.0849182	0.0259282	-0.339449	0.0470947	0.185095	-1.59284	0.0556335	0.113136	-1.05894	0.0652304	0.0911611	metab_999917654	0.917903	0.0717486	0.047678	-4.44814	0.0756747	0.0601911	-0.896884	0.00836158	0.87253	-0.015699	0.113771	0.000808344	-0.953916	0.0587897	0.167311	0.281794
metab_158	5,6-dihydrothymine		Nucleotide	Pyrimidine Metabolism, Thymine containing	NA	NA	NA	-6.31858	0.046227	0.2599	0.220541	0.100196	0.00292601	-4.25183	-0.0494445	0.162132	-1.06226	0.0250621	0.591935	metab_158	NA	NA	NA	-5.85623	0.0537397	0.211136	0.417891	0.100459	0.00472523	-3.69829	-0.0157567	0.696525	-0.531073	0.0314722	0.517039	0.772558
metab_100002129	pregnenolone sulfate		Lipid	Pregnenolone Steroids	NA	NA	NA	-2.08887	0.0921634	0.0143172	0.491565	0.111221	0.000862758	1.12513	0.120125	0.000295702	-1.06633	0.05895	0.133377	metab_100002129	NA	NA	NA	-6.77088	-0.0151148	0.767517	-1.13938	0.0505519	0.191795	-1.68642	0.0562186	0.119634	-2.42237	-0.00453326	0.927838	0.712762
metab_100002024	5alpha-androstan-3beta,17beta-diol monosulfate (2)		Lipid	Androgenic Steroids	2.94252	0.0962525	0.0179485	-1.09855	0.139695	0.000106431	3.59301	0.189281	4.39566e-09	5.36426	0.232387	4.21661e-13	-1.0754	0.0300325	0.505483	metab_100002024	3.61202	0.0770105	0.0327882	-5.14015	0.0691467	0.0933455	-1.34203	0.0452969	0.245629	0.675136	0.1371	4.16165e-05	-2.14818	-0.0296546	0.541201	0.676451
metab_100001254	N-acetyltryptophan		Amino Acid	Tryptophan Metabolism	2.53034	0.18609	1.30444e-07	-4.46415	0.0593591	0.135185	2.0552	0.139862	2.13257e-05	5.39172	0.209653	7.29842e-11	-1.07726	0.0823087	0.0285443	metab_100001254	3.85135	0.212838	2.85979e-10	-6.39366	0.0226767	0.64616	-0.387072	0.0748504	0.0415331	1.96903	0.140978	2.37595e-05	-1.4955	0.0333958	0.493217	0.780441
metab_100006379	C-glycosyltryptophan		Amino Acid	Tryptophan Metabolism	NA	NA	NA	-8.34508	-0.00444362	0.921643	-0.0393518	0.039643	0.268312	-3.11669	0.0254548	0.496178	-1.0902	0.0588404	0.133825	metab_100006379	NA	NA	NA	-8.66772	-0.000792004	0.989829	-1.01211	0.0112448	0.818459	-2.73967	0.0424833	0.25056	-0.8248	0.0559356	0.191817	0.399905
metab_999917357	X - 17357		NA	NA	-0.906394	0.0350519	0.950896	-7.86598	-0.00487637	0.917614	3.16564	0.12365	0.000190844	-1.25531	0.0859991	0.0114192	-1.09066	0.0463762	0.260365	metab_999917357	-0.625226	0.0371039	0.320287	-9.42371	-0.0452354	0.315626	1.12732	0.086614	0.0161692	-1.64659	0.0696386	0.0486595	-1.54746	0.0355101	0.461084	0.516081
metab_100002029	androstenediol (3beta,17beta) monosulfate (2)		Lipid	Androgenic Steroids	NA	NA	NA	-5.68259	0.067973	0.0837852	0.733941	0.0731609	0.0345036	5.02376	0.221756	4.67186e-12	-1.09665	0.0481113	0.238249	metab_100002029	NA	NA	NA	-6.91075	0.0395352	0.389651	0.117241	0.0457265	0.241219	5.75711	0.238252	1.40741e-13	-1.89318	0.0214955	0.677974	0.412977
metab_244	beta-alanine		Nucleotide	Pyrimidine Metabolism, Uracil containing	-6.64691	0.0408232	0.754733	-5.9072	0.0625799	0.114423	-3.08348	-0.0450248	0.206434	-3.19469	0.0463174	0.192279	-1.09802	0.107378	0.00286178	metab_244	-6.69307	0.0377459	0.313685	-6.40904	0.0390225	0.393591	-3.17403	-0.0792055	0.0296733	-2.50523	0.0652361	0.0664631	-1.49855	0.0768014	0.0576664	0.495424
metab_250	biliverdin		Cofactors and Vitamins	Hemoglobin and Porphyrin Metabolism	3.58008	0.257906	3.24841e-14	-6.03722	0.0191958	0.681513	0.203108	0.0555745	0.113017	1.00083	0.138292	2.66963e-05	-1.10529	0.0734337	0.0528071	metab_250	4.52012	0.276773	8.22928e-17	-6.63725	-0.00955588	0.860565	-0.345455	0.0579288	0.128377	0.940922	0.122685	0.000290778	-0.593237	0.0700076	0.0908887	0.897913
metab_100009264	glycochenodeoxycholate glucuronide (1)		Lipid	Primary Bile Acid Metabolism	17.8774	0.331881	1.37965e-23	1.59577	0.164606	3.57329e-06	1.49742	0.121114	0.000260213	0.302628	0.124121	0.000176657	-1.10611	0.0484214	0.23446	metab_100009264	23.0973	0.373977	8.88291e-31	-0.826729	0.106881	0.00505538	0.487973	0.0952625	0.00764867	-0.510047	0.101751	0.00296513	-2.3634	-0.00829999	0.878068	0.317647
metab_100002953	16-hydroxypalmitate		Lipid	Fatty Acid, Monohydroxy	-4.39042	0.146108	6.66109e-05	-5.59538	0.0268419	0.547684	-2.71425	-0.0434062	0.223873	0.974586	0.105606	0.00161428	-1.11101	0.0459929	0.264101	metab_100002953	-3.94415	0.152201	1.03457e-05	-5.93419	0.0229073	0.642942	-2.53502	-0.0282018	0.50351	0.438173	0.0913139	0.00820384	-1.52051	0.00907676	0.867408	0.0626883
metab_100008977	1-stearoyl-2-arachidonoyl-GPE (18:0/20:4)		Lipid	Phosphatidylethanolamine (PE)	0.802451	0.24985	2.28654e-13	-7.81655	0.0499225	0.223377	4.03847	0.211247	4.00579e-11	1.25447	0.176583	5.68559e-08	-1.11686	0.0773938	0.0398972	metab_100008977	0.545744	0.250934	6.33211e-14	-8.79054	0.0441882	0.325747	3.95176	0.202673	4.76305e-10	1.1715	0.184506	1.62565e-08	-0.64447	0.0890885	0.0241904	0.642491
metab_100006108	phenylacetylcarnitine		Peptide	Acetylated Peptides	NA	NA	NA	10.2427	0.315274	3.11275e-21	-1.10368	0.0922076	0.00658713	-0.611066	0.108083	0.00123755	-1.11773	0.0649157	0.0929982	metab_100006108	NA	NA	NA	9.38841	0.307228	4.22575e-20	-1.43058	0.063623	0.0905074	-0.976357	0.100779	0.00325721	-1.25238	0.0649049	0.120609	0.469719
metab_100015638	2-hydroxynervonate*		Lipid	Fatty Acid, Monohydroxy	NA	NA	NA	-6.55527	0.0541673	0.179944	0.392372	0.0495087	0.161904	3.30327	0.157772	1.42187e-06	-1.11774	0.0423274	0.307975	metab_100015638	NA	NA	NA	-6.70218	0.0578854	0.172357	0.338157	0.0504905	0.19184	3.37888	0.158928	1.57269e-06	-1.24117	0.0426525	0.357804	0.364017
metab_100015640	N-palmitoylserine		Lipid	Endocannabinoid	NA	NA	NA	-0.357087	0.12836	0.000414785	-0.446392	0.0106458	0.786972	-3.13262	0.00402677	0.923125	-1.1252	0.050902	0.206448	metab_100015640	NA	NA	NA	-0.33022	0.128292	0.000530505	-0.456236	0.00834291	0.87253	-3.14156	0.00125323	0.981449	-1.18674	0.0470775	0.293262	0.412977
metab_1026	phosphoethanolamine		Lipid	Phospholipid Metabolism	-9.27918	0.0394195	0.792175	-10.6335	-0.0214043	0.64882	-1.02058	0.0416758	0.243225	-1.12518	0.106762	0.00142271	-1.12684	0.0508806	0.206448	metab_1026	-9.45097	0.0387162	0.302299	-11.3751	-0.0302378	0.527965	-1.19802	0.0275424	0.515125	-1.847	0.0788704	0.0241309	-1.40205	0.0441262	0.335325	0.626034
metab_100001777	1-oleoyl-GPI (18:1)		Lipid	Lysophospholipid	NA	NA	NA	-6.0723	0.00555461	0.912269	1.31603	0.100757	0.00277979	-2.24997	-0.00113779	0.979464	-1.13293	0.0782459	0.0376255	metab_100001777	NA	NA	NA	-5.33611	0.0262518	0.59283	0.503942	0.0646237	0.0849474	-2.93283	-0.0236359	0.542422	-2.15434	0.0373183	0.429874	0.561691
metab_100001757	thymol sulfate		Xenobiotics	Food Component/Plant	NA	NA	NA	-5.02126	0.0352904	0.407305	-0.793009	0.0280622	0.4421	-1.43922	0.0674932	0.0510677	-1.13874	0.0622073	0.109343	metab_100001757	NA	NA	NA	-5.56332	0.0165398	0.748066	-1.0585	0.00130868	0.979768	-1.9887	0.0307919	0.417862	-1.1547	0.0654097	0.119802	0.495424
metab_1105	alpha-tocopherol		Cofactors and Vitamins	Tocopherol Metabolism	-7.57733	-0.00727502	1	-12.44	-0.00317606	0.940355	-0.701146	0.0861785	0.0114192	-3.9846	-0.0404739	0.258604	-1.1497	0.0297736	0.506417	metab_1105	-7.67971	0.00148255	0.969185	-12.8078	-0.0217458	0.662448	-0.791164	0.0631572	0.0937059	-4.45176	-0.0371942	0.319509	-1.50184	0.00903581	0.867565	0.514578
metab_100001415	N6-carbamoylthreonyladenosine		Nucleotide	Purine Metabolism, Adenine containing	NA	NA	NA	-4.5852	0.0550262	0.172654	0.765383	0.150171	4.40802e-06	-5.19171	0.0079858	0.84513	-1.15716	0.0961605	0.00871034	metab_100001415	NA	NA	NA	-5.91547	0.0216342	0.663817	-0.536168	0.075691	0.0393786	-4.22228	0.0122119	0.765479	-2.33467	0.0392668	0.406421	0.174507
metab_999918922	X - 18922		NA	NA	NA	NA	NA	-3.84867	0.0719358	0.0650568	-0.0876205	0.0453341	0.203067	-2.42188	0.00570364	0.889397	-1.16048	0.0277692	0.54156	metab_999918922	NA	NA	NA	-4.45332	0.0554989	0.192642	-0.702536	0.0282408	0.503291	-2.49325	0.000333727	0.996393	-1.49925	0.0137014	0.790563	0.748314
metab_100000014	hippurate		Xenobiotics	Benzoate Metabolism	NA	NA	NA	16.1327	0.391433	2.81291e-33	-1.32631	-0.0182403	0.631883	-2.34155	0.0497329	0.160488	-1.1617	0.0298919	0.506417	metab_100000014	NA	NA	NA	16.0219	0.399942	7.53574e-35	-1.53712	-0.0104811	0.829326	-2.435	0.059962	0.0951201	-0.661451	0.0653148	0.119864	0.592248
metab_999912849	X - 12849		NA	NA	NA	NA	NA	-7.26245	-0.0194457	0.676727	-1.08209	0.0138892	0.712846	-2.17122	0.0102846	0.798287	-1.16379	0.0533038	0.183473	metab_999912849	NA	NA	NA	-6.97124	-0.0158759	0.756224	-1.14564	0.0125206	0.797884	-2.69325	-0.00740266	0.865302	-2.23294	0.0256963	0.601177	0.653131
metab_460	phenylalanine		Amino Acid	Phenylalanine Metabolism	-8.23692	-0.0210631	1	-11.4934	-0.0349395	0.413014	-1.86885	0.0903285	0.00785605	-3.86151	0.0508905	0.149987	-1.1738	0.11651	0.00110983	metab_460	-7.72386	-0.0105706	0.789726	-11.6913	-0.0389663	0.393591	-2.27014	0.046267	0.235631	-3.28194	0.0646423	0.0693024	-1.32215	0.0965985	0.0137362	0.49347
metab_100005834	9-hydroxystearate		Lipid	Fatty Acid, Monohydroxy	NA	NA	NA	-2.69423	0.0903204	0.0166867	1.64287	0.109379	0.00106623	0.738157	0.105606	0.00161428	-1.17512	0.0249865	0.593085	metab_100005834	NA	NA	NA	-5.23897	0.0563296	0.185568	-1.031	0.00374941	0.949673	-0.908703	0.0722655	0.0402241	-3.27514	-0.0403693	0.388116	0.36253
metab_100019978	octadecenedioate (C18:1-DC)		Lipid	Fatty Acid, Dicarboxylate	5.16702	0.227681	3.69833e-11	-7.64699	0.00818521	0.872712	-3.31047	-0.0739764	0.0322156	-3.02554	0.0205806	0.588182	-1.17556	0.0456605	0.268599	metab_100019978	5.53164	0.236849	1.63437e-12	-6.62197	0.0307135	0.520783	-3.17165	-0.0657514	0.0784561	-2.66497	0.0300603	0.430308	-1.17273	0.0501649	0.255367	0.841105
metab_1001	trans-4-hydroxyproline		Amino Acid	Urea cycle; Arginine and Proline Metabolism	NA	NA	NA	-2.76457	0.100779	0.00687665	0.0109553	0.0821883	0.0164083	-2.87773	0.0170045	0.663707	-1.1845	0.0526109	0.189281	metab_1001	NA	NA	NA	-4.14393	0.0704841	0.0855093	-0.217734	0.0716238	0.0519153	-1.63293	0.0663946	0.061341	-1.98324	0.0304265	0.528916	0.793909
metab_999923974	X - 23974		NA	NA	NA	NA	NA	-5.60528	0.0483994	0.23651	-2.89617	-0.0331574	0.359513	-1.12877	0.0527219	0.134688	-1.19178	0.0197541	0.680993	metab_999923974	NA	NA	NA	-6.16887	0.0352648	0.446522	-2.26565	-0.00564547	0.919992	-1.07184	0.0457862	0.215815	-0.920516	0.0308024	0.524841	0.492811
metab_100002989	oleoyl-linoleoyl-glycerol (18:1/18:2) [1]		Lipid	Diacylglycerol	NA	NA	NA	-7.16863	0.0367896	0.384817	1.05852	0.131077	6.88477e-05	1.46824	0.173587	9.57062e-08	-1.19665	0.0754583	0.0457687	metab_100002989	NA	NA	NA	-7.38769	0.0257654	0.599783	0.986589	0.136255	6.24536e-05	1.16046	0.165954	4.56941e-07	-1.41884	0.0656446	0.11797	0.642491
metab_100006105	4-methylguaiacol sulfate		Xenobiotics	Benzoate Metabolism	-2.64558	0.0397954	0.781235	0.63627	0.170808	1.39053e-06	-0.0994435	0.0507078	0.151469	-3.83516	-0.0575327	0.100039	-1.19734	0.043897	0.288932	metab_100006105	-2.45724	0.0372376	0.3199	0.878041	0.169457	2.00615e-06	-0.772112	0.0311459	0.453273	-3.54616	-0.0323587	0.394144	-1.24466	0.0385615	0.411962	0.736067
metab_100006378	N-acetylkynurenine (2)		Amino Acid	Tryptophan Metabolism	6.82933	0.31531	2.71056e-21	-5.37894	0.0376477	0.374881	2.71882	0.142979	1.35902e-05	5.05697	0.218422	1.00841e-11	-1.19944	0.0534433	0.182414	metab_100006378	8.09195	0.334344	1.77676e-24	-6.12522	0.0276378	0.568166	0.267093	0.104504	0.00307299	0.933764	0.129051	0.000125876	-2.62298	-0.0200125	0.701902	0.573348
metab_100003258	2-O-methylascorbic acid		Cofactors and Vitamins	Ascorbate and Aldarate Metabolism	-6.78113	0.126963	0.000748413	-13.2095	-0.0882418	0.0197866	0.977802	0.135693	3.71817e-05	-0.416598	0.147828	6.78053e-06	-1.2014	0.134983	0.000130922	metab_100003258	-6.6282	0.125034	0.000337123	-12.714	-0.0809026	0.0416642	0.173991	0.0953635	0.00759502	-1.26691	0.124709	0.000223278	-1.46842	0.115302	0.00232517	0.684307
metab_100020837	2,6-dihydroxybenzoic acid		Xenobiotics	Drug - Topical Agents	-8.59776	0.0795681	0.0745545	-1.19065	0.137937	0.000131286	-0.761571	0.0425067	0.234736	-0.44791	0.103812	0.00199021	-1.20161	0.0692839	0.0703455	metab_100020837	-8.61173	0.0795601	0.0270324	-1.46736	0.141318	0.000110885	-0.787005	0.0371755	0.35359	-0.546194	0.103545	0.00251319	-1.33497	0.0668327	0.110164	0.884094
metab_100001040	1-linoleoylglycerol (18:2)		Lipid	Monoacylglycerol	NA	NA	NA	-6.42477	0.0296298	0.498648	-1.82847	0.0183607	0.629764	-1.75787	0.0287921	0.437879	-1.20703	0.0465835	0.258001	metab_100001040	NA	NA	NA	-6.48428	0.0291123	0.546031	-2.31972	-0.00263933	0.965442	-2.27062	0.0168641	0.674703	-1.09729	0.0515861	0.240477	0.312896
metab_100008952	1-palmitoleoylglycerol (16:1)*		Lipid	Monoacylglycerol	NA	NA	NA	-3.43166	0.106386	0.0041174	1.4743	0.15208	3.2505e-06	1.45675	0.146044	8.72807e-06	-1.20746	0.0494289	0.220857	metab_100008952	NA	NA	NA	-2.63611	0.111025	0.00339066	0.469882	0.115149	0.000952515	2.55897	0.163617	6.96927e-07	-0.90803	0.0484139	0.275541	0.190811
metab_100001198	myristoleate (14:1n5)		Lipid	Long Chain Monounsaturated Fatty Acid	NA	NA	NA	-4.44411	0.0599456	0.130716	0.867819	0.100349	0.00289886	-0.30872	0.0723305	0.0357821	-1.22241	0.0221109	0.64168	metab_100001198	NA	NA	NA	-7.82595	-0.00423818	0.942437	-1.48575	-0.00563429	0.919992	-1.94937	0.0276385	0.47014	-3.12289	-0.0309258	0.523389	0.312896
metab_100004635	methionine sulfone		Amino Acid	Methionine, Cysteine, SAM and Taurine Metabolism	0.596495	0.143957	8.70135e-05	-6.5674	0.0561281	0.162125	1.28448	0.114067	0.000618697	0.103898	0.0906068	0.00744612	-1.2348	0.0700349	0.0671711	metab_100004635	1.35147	0.158749	3.99499e-06	-7.43835	0.0285205	0.556676	0.196937	0.0689892	0.0628319	-2.19377	0.0154056	0.700815	-1.23522	0.0619947	0.139931	0.560808
metab_100008985	1-palmitoyl-2-dihomo-linolenoyl-GPC (16:0/20:3n3 or 6)*		Lipid	Phosphatidylcholine (PC)	-5.16547	0.0227142	1	-11.9198	-0.0138576	0.771374	-1.39397	0.0828463	0.0155566	-3.14756	-0.0122411	0.757939	-1.23614	0.078663	0.036565	metab_100008985	-4.32592	0.038764	0.302299	-12.5716	-0.031397	0.508089	-1.99188	0.0161249	0.728789	-3.72138	-0.0362261	0.335403	-1.99517	0.047301	0.291837	0.435681
metab_100002769	argininate*		Amino Acid	Urea cycle; Arginine and Proline Metabolism	NA	NA	NA	-4.22704	0.0615109	0.121048	0.198281	0.0934443	0.005817	-1.93276	0.0967022	0.00414136	-1.25157	0.0684261	0.0745254	metab_100002769	NA	NA	NA	-4.51446	0.0488622	0.267482	-0.219193	0.0601224	0.11276	-0.795982	0.102016	0.00289293	-1.78178	0.0426891	0.357799	0.0396675
metab_100001121	pyridoxate		Cofactors and Vitamins	Vitamin B6 Metabolism	-1.27181	0.0063246	1	-4.82074	0.110046	0.00286965	6.15308	0.199069	5.90677e-10	-0.960147	0.0482137	0.174411	-1.26004	0.0425034	0.306204	metab_100001121	-1.25253	0.00798225	0.839358	-5.48315	0.10091	0.00868819	5.9981	0.198834	9.78791e-10	-1.03462	0.0489366	0.184608	-1.37482	0.0320322	0.50969	0.463989
metab_999922776	X - 22776		NA	NA	NA	NA	NA	-5.5161	0.0237798	0.603162	-1.48474	0.0240053	0.510487	-0.734697	0.0523911	0.13757	-1.27857	0.0720133	0.0581895	metab_999922776	NA	NA	NA	-5.89787	0.0175377	0.732276	-1.53273	0.0203213	0.657028	-0.721851	0.0527786	0.148273	-1.38744	0.0700322	0.0908887	0.858262
metab_999925957	X - 25957		NA	NA	NA	NA	NA	-9.62938	-0.0471625	0.249723	-2.10067	-0.0379442	0.290735	-2.33245	-0.00560558	0.889884	-1.27881	0.055298	0.164559	metab_999925957	NA	NA	NA	-9.99612	-0.0494152	0.261959	-2.44966	-0.0553142	0.150109	-2.27336	-0.00800232	0.853843	-1.93093	0.0234827	0.641011	0.856856
metab_999923782	X - 23782		NA	NA	NA	NA	NA	-4.12059	0.0543044	0.178727	-0.464279	0.0250281	0.490609	-1.05223	0.104952	0.00174169	-1.2807	0.0270937	0.553953	metab_999923782	NA	NA	NA	-4.79222	0.0457186	0.308727	0.204686	0.0389037	0.330361	-1.65571	0.0864191	0.0130185	-1.74553	-0.0111851	0.834821	0.463989
metab_1258	anthranilate		Amino Acid	Tryptophan Metabolism	NA	NA	NA	2.77038	0.202939	5.52376e-09	-1.73373	0.00408629	0.921048	4.67989	0.176244	6.03217e-08	-1.28131	0.0201297	0.676302	metab_1258	NA	NA	NA	1.45378	0.190889	5.67357e-08	-2.11648	-0.0175321	0.709591	3.20301	0.154347	3.24032e-06	-0.787205	0.0306388	0.526469	0.615543
metab_893	arachidate (20:0)		Lipid	Long Chain Saturated Fatty Acid	NA	NA	NA	-11.4164	-0.0751133	0.0537287	-1.79984	0.0186197	0.624602	-0.94745	0.0435261	0.221347	-1.30247	0.050699	0.207794	metab_893	NA	NA	NA	-11.2748	-0.0688852	0.0949396	-1.75439	0.0232643	0.599361	-0.735241	0.0437452	0.237233	-1.21658	0.0581929	0.171862	0.644042
metab_100001335	eicosenoate (20:1)		Lipid	Long Chain Monounsaturated Fatty Acid	NA	NA	NA	-9.30454	-0.0354929	0.403943	-0.899908	0.0392911	0.271545	-0.143657	0.115849	0.000496073	-1.30566	0.0549074	0.168041	metab_100001335	NA	NA	NA	-9.52787	-0.0493853	0.261959	-0.860537	0.0492412	0.203038	-0.216465	0.109704	0.00129099	-1.30329	0.0534903	0.217719	0.200375
metab_100000861	2,3-dihydroxypyridine		Xenobiotics	Food Component/Plant	NA	NA	NA	0.363537	0.163564	4.08168e-06	-0.656651	0.0480615	0.175836	1.60274	0.119065	0.000335877	-1.30622	-0.0116183	0.813949	metab_100000861	NA	NA	NA	0.182921	0.151605	2.82729e-05	-1.19826	-0.019704	0.666737	1.10376	0.101549	0.00301631	-1.87922	-0.0206749	0.689274	0.263021
metab_1025	pipecolate		Amino Acid	Lysine Metabolism	NA	NA	NA	-5.21659	0.0982843	0.0084971	-0.600756	0.0578408	0.099623	-1.89621	0.00759106	0.851985	-1.30831	0.046282	0.260818	metab_1025	NA	NA	NA	-4.15583	0.109973	0.00370784	-0.809841	0.0530516	0.168082	-2.12115	-0.0144013	0.719644	-1.10272	0.0441534	0.335325	0.644064
metab_100001756	4-ethylphenylsulfate		Xenobiotics	Benzoate Metabolism	NA	NA	NA	4.55759	0.211127	1.13076e-09	-1.42963	-0.00455614	0.9131	-0.131398	0.145391	9.55288e-06	-1.31232	0.0291853	0.516293	metab_100001756	NA	NA	NA	5.07218	0.217959	3.11905e-10	-1.44194	-0.0140631	0.769674	-0.147252	0.137067	4.16165e-05	-0.962863	0.0385702	0.411962	0.46178
metab_100010955	perfluorooctanesulfonate (PFOS)		Xenobiotics	Chemical	NA	NA	NA	-5.10109	0.0599474	0.130716	0.915532	0.115435	0.000529009	-1.11378	0.0564239	0.1074	-1.31259	0.0333525	0.445049	metab_100010955	NA	NA	NA	-5.23545	0.059265	0.159418	0.259343	0.0803344	0.027312	-0.938331	0.0478045	0.195122	-1.73522	0.0366239	0.444975	0.271728
metab_100001253	N-acetylglutamine		Amino Acid	Glutamate Metabolism	12.3492	0.410206	4.38145e-37	-8.74143	-0.0414403	0.322656	-2.20708	-0.00418032	0.920249	-3.99722	-0.0350015	0.337223	-1.31347	0.00989606	0.842835	metab_100001253	12.281	0.404777	1.86062e-36	-8.9489	-0.0410484	0.371739	-3.39766	-0.0414544	0.294322	-4.44104	-0.0607033	0.0908177	-1.02764	0.013782	0.789578	0.646095
metab_999915461	X - 15461		NA	NA	NA	NA	NA	-4.70453	0.150779	2.57234e-05	1.8318	0.190998	3.12537e-09	-2.52473	0.0955434	0.00465162	-1.3195	0.0996995	0.00638011	metab_999915461	NA	NA	NA	-6.297	0.133787	0.000284773	0.720417	0.155823	3.26153e-06	-2.19044	0.0956854	0.00548693	-1.57876	0.0851293	0.0320027	0.869782
metab_999926106	X - 26106		NA	NA	NA	NA	NA	-8.0804	-0.0188231	0.685752	2.79053	0.160883	7.64705e-07	-4.57924	-0.0321058	0.381668	-1.32953	0.0487619	0.229789	metab_999926106	NA	NA	NA	-9.56031	-0.0383797	0.398245	0.339931	0.0934967	0.00877918	-4.37862	-0.053531	0.142213	-2.7935	-0.0101405	0.848465	0.051216
metab_999923780	X - 23780		NA	NA	NA	NA	NA	-2.02044	0.086892	0.021978	-0.0826411	0.0739788	0.0322156	-3.06247	-0.00957715	0.811839	-1.34383	0.056704	0.152209	metab_999923780	NA	NA	NA	-1.80962	0.0914843	0.0188395	0.0825451	0.08203	0.0238465	-3.5604	-0.0492246	0.181455	-1.55561	0.0351032	0.469367	0.46178
metab_999921733	X - 21733		NA	NA	NA	NA	NA	13.3543	0.361573	3.85523e-28	-1.05029	0.0393626	0.271176	8.43763	0.237508	1.25001e-13	-1.34929	0.0409585	0.326095	metab_999921733	NA	NA	NA	11.4668	0.331728	1.53511e-23	-1.10536	0.0267163	0.530217	6.80091	0.21341	3.99734e-11	-1.58033	0.0228715	0.655289	0.647608
metab_1215	N-acetylglucosaminylasparagine		Carbohydrate	Aminosugar Metabolism	-5.21348	0.0982678	0.0149321	-6.4795	0.0238588	0.602462	0.490753	0.0630829	0.0715153	-0.792581	0.0670235	0.0528944	-1.35924	0.0186481	0.700573	metab_1215	-4.90725	0.112708	0.00130547	-6.74177	0.013836	0.793129	1.3986	0.0834759	0.0209953	-0.692226	0.0731091	0.0377579	-0.215487	0.0615781	0.142688	0.75302
metab_100015831	linolenoylcarnitine (C18:3)*		Lipid	Fatty Acid Metabolism (Acyl Carnitine, Polyunsaturated)	NA	NA	NA	-8.41377	-0.0211859	0.64882	-0.385299	0.0611451	0.0812369	-0.987294	0.0586594	0.093267	-1.36062	0.0357058	0.408286	metab_100015831	NA	NA	NA	-6.52472	0.0151521	0.767471	-0.643861	0.0273454	0.519196	-0.557331	0.0634939	0.0746179	-1.14413	0.0272505	0.574819	0.651641
metab_100009054	palmitoleoyl-oleoyl-glycerol (16:1/18:1) [2]*		Lipid	Diacylglycerol	NA	NA	NA	-2.11925	0.134466	0.000200216	1.89479	0.122462	0.00021887	3.19125	0.185535	1.03934e-08	-1.36064	0.0605053	0.121856	metab_100009054	NA	NA	NA	-2.27465	0.136281	0.000208162	1.42976	0.110813	0.00157055	3.35094	0.191301	4.15989e-09	-0.982051	0.06946	0.0941355	0.684307
metab_999919141	X - 19141		NA	NA	8.38437	0.285204	2.17725e-17	-1.60054	0.118605	0.00118877	0.0666078	0.0804872	0.0190579	-3.34897	-0.0340391	0.351017	-1.3762	0.0340316	0.435225	metab_999919141	8.73207	0.293735	6.7399e-19	-2.77521	0.0993692	0.0100378	0.600452	0.096895	0.00658977	-2.52702	-0.000159723	0.998782	-1.34509	0.0317627	0.514149	0.152384
metab_100001287	epiandrosterone sulfate		Lipid	Androgenic Steroids	3.55262	0.0843939	0.0504526	1.93419	0.205423	3.47096e-09	4.83578	0.194982	1.40781e-09	3.23971	0.198639	7.49079e-10	-1.38464	0.0253449	0.587737	metab_100001287	4.7439	0.0838818	0.0190964	-0.0782762	0.166317	3.16492e-06	1.14417	0.0859475	0.0170982	0.585907	0.137293	4.06235e-05	-2.37693	-0.0355691	0.460488	0.696257
metab_100008990	1-palmitoyl-2-arachidonoyl-GPE (16:0/20:4)*		Lipid	Phosphatidylethanolamine (PE)	-0.584638	0.253175	1.02837e-13	-7.53354	0.0450645	0.273783	2.44048	0.163253	5.11163e-07	-0.981717	0.106773	0.00142271	-1.38644	0.0625872	0.106969	metab_100008990	-1.04657	0.250114	7.64275e-14	-8.52498	0.0275277	0.57001	1.98006	0.148705	9.76601e-06	-0.460609	0.121012	0.000353245	-0.962046	0.0685151	0.0995781	0.420845
metab_999911308	X - 11308		NA	NA	NA	NA	NA	-7.90636	0.0356365	0.401736	0.818479	0.0545055	0.12124	-1.528	0.0547867	0.119396	-1.40893	0.0369901	0.385978	metab_999911308	NA	NA	NA	-9.57388	-0.0120651	0.819486	0.0801026	0.0177688	0.704836	0.146213	0.114272	0.000763495	-2.30597	0.00021344	0.995482	0.367677
metab_100020536	4-ethylcatechol sulfate		Xenobiotics	Benzoate Metabolism	NA	NA	NA	13.9114	0.355565	3.44721e-27	-0.93309	0.0234272	0.521161	-0.564628	0.114754	0.000568957	-1.41133	0.0236294	0.613809	metab_100020536	NA	NA	NA	13.3988	0.348231	5.84439e-26	-1.53153	0.00123514	0.980705	0.481781	0.130929	9.85259e-05	-1.25584	0.0481131	0.278963	0.215518
metab_999918887	X - 18887		NA	NA	NA	NA	NA	-7.45659	0.0074584	0.884845	4.01227	0.153159	2.75903e-06	0.488648	0.142284	1.50786e-05	-1.416	0.0432476	0.296387	metab_999918887	NA	NA	NA	-7.35024	0.0114866	0.829747	4.1085	0.139025	4.1937e-05	-1.63851	0.0977463	0.0044385	-2.12539	0.0269784	0.576446	0.289123
metab_100008998	gamma-tocopherol/beta-tocopherol		Cofactors and Vitamins	Tocopherol Metabolism	NA	NA	NA	-5.84138	0.0692368	0.0774341	-3.72772	-0.0669236	0.055528	-0.421063	0.0594023	0.0891136	-1.42153	0.0402532	0.336688	metab_100008998	NA	NA	NA	-5.0051	0.0784706	0.0494483	-3.71088	-0.0601357	0.11276	-0.369617	0.0645806	0.0695099	-1.17546	0.0440439	0.336268	0.72107
metab_999917367	X - 17367		NA	NA	NA	NA	NA	2.2678	0.204781	3.89811e-09	-2.36432	-0.051083	0.148585	-1.73822	0.0376613	0.297763	-1.42937	0.0280068	0.537139	metab_999917367	NA	NA	NA	2.16964	0.205474	3.73613e-09	-2.21833	-0.0549283	0.152708	-1.95367	0.020503	0.603548	-1.45775	0.0340242	0.483419	0.837351
metab_100001590	isobutyrylglycine		Amino Acid	Leucine, Isoleucine and Valine Metabolism	NA	NA	NA	-1.03156	0.117448	0.00133092	-0.645092	0.0393131	0.271545	0.914088	0.107319	0.00134783	-1.44006	0.0450629	0.274404	metab_100001590	NA	NA	NA	-2.50725	0.0986894	0.0105782	-0.606848	0.045453	0.2441	0.468179	0.099195	0.00382389	-1.52564	0.0360763	0.453585	0.38991
metab_100001620	glycerophosphoethanolamine		Lipid	Phospholipid Metabolism	-11.0418	0.00787527	1	-13.1936	-0.0268785	0.547575	-0.578578	0.0993497	0.00318317	-1.50705	0.0592557	0.0897989	-1.44028	0.0766645	0.0420987	metab_100001620	-11.2069	-0.00811461	0.839358	-13.3594	-0.0346084	0.457841	-0.982177	0.0663306	0.0754753	-2.51061	0.0158417	0.695925	-2.29821	0.0383536	0.414756	0.107887
metab_100015624	N-behenoyl-sphingadienine (d18:2/22:0)*		Lipid	Ceramides	-5.72004	0.0756504	0.0999944	-9.37053	0.0342244	0.424222	-1.31106	0.0607438	0.0832044	-0.749613	0.0756753	0.027591	-1.44104	0.00687793	0.901767	metab_100015624	-6.03515	0.0698321	0.0540419	-9.36515	0.0308206	0.519072	-1.31282	0.0745235	0.0424402	-2.01035	0.0206155	0.601492	-1.57648	-0.0049363	0.922144	0.200375
metab_100004088	retinal		Cofactors and Vitamins	Vitamin A Metabolism	NA	NA	NA	-4.73759	0.047923	0.241449	-0.810362	0.0313074	0.386413	-2.41185	0.00739003	0.856413	-1.44169	0.0310182	0.487611	metab_100004088	NA	NA	NA	-4.28038	0.0538099	0.210928	-0.773241	0.0357362	0.372025	-2.52071	0.000630584	0.989678	-1.60674	0.018354	0.719391	0.263021
metab_100000870	saccharin		Xenobiotics	Food Component/Plant	NA	NA	NA	-4.51263	0.0474853	0.245965	-0.613422	0.0511668	0.148163	-2.7956	0.0214498	0.571423	-1.4466	0.0441617	0.286254	metab_100000870	NA	NA	NA	-4.58096	0.0460016	0.304439	-0.851671	0.0340221	0.402167	-3.00346	0.018155	0.652095	-1.40671	0.0411794	0.37647	0.423219
metab_100001569	1-oleoyl-GPE (18:1)		Lipid	Lysophospholipid	-6.47447	0.0330126	1	-10.2329	-0.0432958	0.296389	-2.08389	-0.0273276	0.452685	-3.48178	-0.030478	0.409188	-1.45155	0.042488	0.306204	metab_100001569	-7.06069	0.0235853	0.549332	-10.1027	-0.0344703	0.459309	-2.20396	-0.0212491	0.639386	-3.11872	-0.023556	0.543638	-1.42441	0.0493004	0.265106	0.815976
metab_999924518	X - 24518		NA	NA	7.06685	0.196436	1.99388e-08	-3.63734	0.0735892	0.0592053	2.93856	0.144707	1.04124e-05	2.39141	0.17981	3.08477e-08	-1.45912	0.0454749	0.271195	metab_999924518	6.15639	0.17638	2.4652e-07	-5.99582	0.0220264	0.658981	1.68572	0.101388	0.00429706	3.10083	0.187843	8.43963e-09	-2.12546	0.00722231	0.889116	0.295759
metab_100006191	p-cresol glucuronide*		Amino Acid	Tyrosine Metabolism	NA	NA	NA	22.3914	0.43935	1.20477e-42	1.51293	0.08739	0.0103027	-1.3173	0.0472076	0.184414	-1.46039	0.0444907	0.282152	metab_100006191	NA	NA	NA	21.7282	0.431026	7.49341e-41	0.425043	0.0392461	0.327054	-1.1185	0.0502927	0.171064	-2.45013	0.00791872	0.880903	0.854392
metab_999924588	X - 24588		NA	NA	-6.23409	-0.0220185	1	-2.7874	0.126853	0.000482084	0.108768	0.0912573	0.00720463	0.955045	0.195215	1.49105e-09	-1.46331	0.110234	0.0021105	metab_999924588	-6.8409	-0.0194229	0.61389	-4.51152	0.0836069	0.034796	-0.422173	0.0601528	0.11276	-0.268113	0.156957	2.13157e-06	-1.90871	0.0861777	0.0298192	0.426428
metab_100004542	2-aminoheptanoate		Lipid	Fatty Acid, Amino	NA	NA	NA	-5.07157	0.0264082	0.555454	0.200249	0.0822556	0.0163377	-1.75868	0.07219	0.0360856	-1.46536	0.0563465	0.155113	metab_100004542	NA	NA	NA	-6.0537	0.0018758	0.980361	-0.787039	0.0481661	0.214286	-0.470428	0.108819	0.00143086	-1.87786	0.0442679	0.333918	0.463989
metab_100001658	taurolithocholate 3-sulfate		Lipid	Secondary Bile Acid Metabolism	NA	NA	NA	5.24238	0.252376	1.31565e-13	-2.45106	-0.0285502	0.432973	-0.473301	0.0918511	0.00660216	-1.46835	0.0167675	0.728986	metab_100001658	NA	NA	NA	4.98713	0.246729	5.66893e-13	-2.41748	-0.0238692	0.587633	-0.480564	0.092917	0.00708702	-1.39936	0.0170121	0.737429	0.847141
metab_100002152	andro steroid monosulfate C19H28O6S (1)*		Lipid	Androgenic Steroids	NA	NA	NA	-4.07392	0.0675221	0.0864314	2.36381	0.127996	0.000106739	0.433165	0.0937033	0.00552591	-1.47769	0.0101459	0.841061	metab_100002152	NA	NA	NA	-5.78716	0.0482046	0.275228	-0.273011	0.05166	0.181039	-2.28153	0.00478179	0.916254	-1.76117	-0.00525832	0.916432	0.576029
metab_999921607	X - 21607		NA	NA	1.81106	0.204773	4.02907e-09	-8.29874	0.00399563	0.926016	0.334471	0.0797629	0.0203407	-2.77249	0.0264745	0.477863	-1.47811	0.0519487	0.194515	metab_999921607	1.58658	0.202601	2.24936e-09	-7.78527	0.00912077	0.865995	0.268104	0.0640217	0.0883022	-2.92203	0.0211505	0.591914	-1.05483	0.0636674	0.128927	0.741993
metab_100001064	glycolithocholate		Lipid	Secondary Bile Acid Metabolism	NA	NA	NA	-6.669	0.0123543	0.791828	-1.34721	-0.00882769	0.827501	-1.04383	0.0446903	0.208535	-1.4786	-0.0152584	0.759631	metab_100001064	NA	NA	NA	-6.48826	0.0217811	0.662448	-1.30004	-0.00340415	0.951864	-1.01014	0.0465967	0.208386	-1.49265	-0.0129179	0.797626	0.435126
metab_355	histidine		Amino Acid	Histidine Metabolism	2.07179	0.0390826	0.803158	-5.84673	0.0728036	0.0612365	-0.959841	0.0558004	0.111918	-0.201292	0.0997192	0.00301962	-1.47875	0.0293086	0.515581	metab_355	2.05438	0.037194	0.3199	-6.16613	0.0608621	0.148103	-1.81162	0.0199561	0.661621	-0.401562	0.0956526	0.00549062	-1.50365	0.00805707	0.8803	0.113536
metab_254	3-hydroxybutyrate (BHBA)		Lipid	Ketone Bodies	NA	NA	NA	-10.0432	-0.0734498	0.0594387	2.2902	0.135442	3.81464e-05	-2.14948	0.0380767	0.292275	-1.48524	0.0658459	0.087915	metab_254	NA	NA	NA	-8.84028	-0.0442396	0.325747	1.87526	0.137279	5.41332e-05	-2.37234	0.026812	0.486055	-1.29175	0.0778689	0.0545175	0.300224
metab_100002253	cinnamoylglycine		Xenobiotics	Food Component/Plant	-5.21544	0.126451	0.000785497	24.813	0.411634	4.26567e-37	-2.94101	-0.0172173	0.647968	1.80917	0.187247	7.50329e-09	-1.48796	0.0567184	0.152209	metab_100002253	-4.69703	0.134785	0.000107748	24.3535	0.404656	1.09794e-35	-2.3659	0.0169899	0.720124	1.46414	0.168502	3.05114e-07	-2.24918	0.0265739	0.583735	0.864473
metab_999915728	X - 15728		NA	NA	NA	NA	NA	13.2861	0.34041	7.25839e-25	1.80474	0.112455	0.000750641	-1.83716	0.0471399	0.184938	-1.4884	0.0602006	0.124094	metab_999915728	NA	NA	NA	12.7085	0.332636	1.16569e-23	1.65331	0.104526	0.00307299	-1.95782	0.0446417	0.229157	-1.07556	0.0710991	0.0845088	0.749435
metab_999913507	X - 13507		NA	NA	0.353783	0.114966	0.00277521	-8.64248	-0.00692	0.889762	-0.479642	0.0419226	0.240693	-2.63221	0.0191215	0.619593	-1.49052	0.0529141	0.187249	metab_999913507	0.634085	0.127454	0.000255425	-8.91351	-0.0179283	0.725813	-0.842107	0.0107176	0.825585	-1.79717	0.0464008	0.209968	-1.8072	0.0288489	0.554963	0.412977
metab_999925520	X - 25520		NA	NA	NA	NA	NA	1.56728	0.15329	1.83548e-05	-1.35099	-0.00585175	0.886067	-0.387909	0.0940495	0.0053733	-1.49276	-0.00400511	0.944311	metab_999925520	NA	NA	NA	1.75028	0.15474	1.80578e-05	-1.39872	-0.0116551	0.812226	0.0266983	0.102773	0.00268149	-1.4238	0.00525681	0.916432	0.188737
metab_445	orotate		Nucleotide	Pyrimidine Metabolism, Orotate containing	3.60842	0.247755	3.71306e-13	-5.26728	0.0602264	0.129755	-2.9802	-0.037445	0.297316	-4.75204	-0.0639584	0.0657519	-1.49481	0.0649318	0.0929982	metab_445	3.73577	0.254129	3.03628e-14	-5.97672	0.0522435	0.226953	-2.98523	-0.0538323	0.162416	-4.40358	-0.0439137	0.236267	-1.44993	0.0541021	0.210851	0.72107
metab_999926109	X - 26109		NA	NA	10.4908	0.305242	6.58668e-20	-5.40546	0.0389724	0.354179	0.693745	0.0953873	0.00479267	4.84247	0.198497	7.6586e-10	-1.50054	0.0576185	0.144405	metab_999926109	12.3308	0.319217	2.78739e-22	-6.36115	0.0222916	0.65327	-0.189211	0.0697168	0.0599849	4.21339	0.176596	7.19305e-08	-1.91402	0.0432347	0.348542	0.550856
metab_100000802	acetylcarnitine (C2)		Lipid	Fatty Acid Metabolism (Acyl Carnitine, Short Chain)	NA	NA	NA	-11.7585	-0.0467574	0.253974	0.413306	0.127113	0.000120406	-3.73149	0.0308436	0.402901	-1.50578	0.0220049	0.641926	metab_100000802	NA	NA	NA	-12.1859	-0.0608672	0.148103	0.447006	0.116408	0.000830381	-3.82184	0.0254574	0.507295	-1.42466	0.0284195	0.561037	0.919874
metab_100001501	oleoylcarnitine (C18:1)		Lipid	Fatty Acid Metabolism (Acyl Carnitine, Monounsaturated)	NA	NA	NA	-8.87097	-0.0137203	0.77246	-1.34203	0.0480256	0.175836	-3.42365	0.0515106	0.144952	-1.50689	0.0298112	0.506417	metab_100001501	NA	NA	NA	-9.35213	-0.0181985	0.72065	-1.0402	0.0443232	0.258245	-3.27662	0.0313819	0.408494	-0.746923	0.0471113	0.293262	0.743811
metab_100004089	2-hydroxydecanoate		Lipid	Fatty Acid, Monohydroxy	NA	NA	NA	-6.75764	0.0321981	0.456311	-2.20199	-0.0299089	0.409366	-2.15913	0.0299692	0.416318	-1.50715	0.0117742	0.812457	metab_100004089	NA	NA	NA	-6.37861	0.0420119	0.35725	-2.27265	-0.0279548	0.508028	-1.9791	0.0461769	0.212611	-1.22532	0.0222962	0.662963	0.434096
metab_100015971	cortolone glucuronide (1)		Lipid	Corticosteroids	NA	NA	NA	-2.3283	0.127416	0.000456984	1.11299	0.0948405	0.00506629	6.65267	0.292113	1.93796e-20	-1.51027	0.0722536	0.0573965	metab_100015971	NA	NA	NA	-4.49681	0.0867275	0.0275323	-0.129716	0.0581138	0.126898	5.61881	0.274933	5.404e-18	-2.68366	0.0216605	0.675211	0.613889
metab_999923680	X - 23680		NA	NA	-3.18966	0.0517294	0.434341	-5.33919	0.0489527	0.230896	1.34421	0.130569	7.39663e-05	-3.05025	0.0252858	0.499153	-1.51111	0.0697013	0.0684977	metab_999923680	-3.73929	0.0410106	0.278735	-5.86728	0.0360326	0.43649	0.101666	0.0914913	0.0107031	-3.12156	0.0241079	0.532003	-2.182	0.0406018	0.38531	0.741865
metab_999923593	X - 23593		NA	NA	-3.8511	0.0949077	0.0202561	-10.8924	-0.0365229	0.388655	-0.777507	0.100285	0.00290428	-3.52341	0.0359663	0.323047	-1.51245	0.0971026	0.00792716	metab_999923593	-4.0657	0.0863649	0.015614	-11.5546	-0.0536206	0.211476	-1.23271	0.0484469	0.211962	-3.10265	0.0529401	0.146883	-1.64908	0.104041	0.00725251	0.595605
metab_100009227	1-linoleoyl-GPG (18:2)*		Lipid	Lysophospholipid	1.73752	0.138627	0.000177429	-3.95242	0.0624785	0.115001	-2.50012	-0.0451769	0.204778	-4.30687	-0.0223342	0.553816	-1.51651	0.00951478	0.849541	metab_100009227	1.83133	0.138696	6.58755e-05	-4.2187	0.0548119	0.19996	-2.46966	-0.0351169	0.381588	-3.82042	-0.00809145	0.852373	-1.85432	-0.000976661	0.981669	0.28251
metab_182	quinolinate		Cofactors and Vitamins	Nicotinate and Nicotinamide Metabolism	NA	NA	NA	-6.68248	0.00509063	0.916976	1.93968	0.109514	0.00105494	3.99961	0.243414	2.973e-14	-1.51692	0.0870389	0.0191952	metab_182	NA	NA	NA	-6.51402	0.0192404	0.708832	1.38145	0.0884404	0.0137708	3.49984	0.223199	4.94761e-12	-1.65437	0.0576503	0.176222	0.393774
metab_100020219	3-formylindole		Xenobiotics	Food Component/Plant	-10.9225	0.0971634	0.0165806	-6.03254	0.0515086	0.206311	-0.193625	0.087056	0.0105614	-2.81974	0.0285365	0.442132	-1.53157	0.060047	0.12493	metab_100020219	-10.9908	0.10857	0.00203351	-7.95084	0.0184166	0.717733	-1.89261	-0.0183685	0.691871	-2.20076	0.0507975	0.166223	-1.89151	0.0376394	0.42573	0.723683
metab_466	phytanate		Xenobiotics	Food Component/Plant	NA	NA	NA	-3.91896	0.0515425	0.206311	-1.51793	0.0246026	0.498882	-2.87464	0.0102695	0.798287	-1.53328	0.0431785	0.29707	metab_466	NA	NA	NA	-5.12889	0.0263874	0.591168	-1.34601	0.0388453	0.330361	-3.16437	0.00110273	0.984388	-2.01552	0.0159421	0.756929	0.309185
metab_273	cortisone		Lipid	Corticosteroids	NA	NA	NA	-8.43379	0.0184799	0.690959	-1.06256	0.0613741	0.0802352	-0.642042	0.0779927	0.0226924	-1.53329	0.0500908	0.214025	metab_273	NA	NA	NA	-7.85649	0.0329907	0.481071	-1.47074	0.0459307	0.238552	-0.650254	0.0802536	0.0218912	-1.97906	0.0223869	0.662303	0.792326
metab_999925267	X - 25267		NA	NA	NA	NA	NA	-3.12059	0.0602802	0.129535	-1.65499	-0.0085	0.831874	-2.24323	0.00437384	0.916691	-1.5357	0.050056	0.214076	metab_999925267	NA	NA	NA	-3.01107	0.0678127	0.10081	-1.671	-0.0115914	0.812562	-2.20872	0.00445692	0.920378	-1.48568	0.0508803	0.248166	0.309185
metab_999924947	X - 24947		NA	NA	NA	NA	NA	-0.675246	0.150344	2.71036e-05	-0.509429	0.0202941	0.587706	-0.661291	0.0642915	0.0643705	-1.53782	0.014684	0.764281	metab_999924947	NA	NA	NA	-1.60194	0.13449	0.000262737	-0.851358	0.00848089	0.871617	-1.60115	0.0263516	0.494433	-1.71262	0.00660057	0.899182	0.805603
metab_1538	stearoyl sphingomyelin (d18:1/18:0)		Lipid	Sphingomyelins	NA	NA	NA	-5.37042	0.0975811	0.0090584	1.08043	0.117197	0.000428414	0.045171	0.0930784	0.00585635	-1.53991	-0.0303375	0.500898	metab_1538	NA	NA	NA	-6.37249	0.0716685	0.079586	0.102748	0.0652419	0.0809857	-0.913484	0.0673888	0.057211	-1.61501	-0.0203546	0.695048	0.107887
metab_999912812	X - 12812		NA	NA	NA	NA	NA	-4.70286	0.0433263	0.296369	-1.79588	-0.0130076	0.734083	-0.246014	0.0853188	0.0121733	-1.54942	0.0241609	0.605628	metab_999912812	NA	NA	NA	-5.65775	0.0248055	0.613431	-1.80061	-0.0287831	0.492458	-0.334583	0.0806198	0.0211913	-1.86869	0.0282564	0.563602	0.76576
metab_100005864	methyl glucopyranoside (alpha + beta)		Xenobiotics	Food Component/Plant	14.7427	0.154591	2.10484e-05	0.478926	0.17894	3.74217e-07	1.49015	0.108168	0.00122584	1.63609	0.14467	1.06179e-05	-1.55522	0.00989534	0.842835	metab_100005864	14.8787	0.158067	4.36787e-06	-1.84268	0.133332	0.000294993	0.548915	0.0986282	0.00570705	0.620722	0.110857	0.00113356	-1.85186	-0.00393651	0.936615	0.716916
metab_100001734	N6-acetyllysine		Amino Acid	Lysine Metabolism	4.0819	0.300414	2.78142e-19	-7.69994	-0.0202694	0.661592	0.387437	0.0756413	0.028462	-0.597031	0.0967897	0.00411142	-1.56412	0.0780751	0.0380975	metab_100001734	4.20805	0.298907	1.47719e-19	-7.8719	-0.0264518	0.590873	0.366898	0.0653967	0.0802613	-0.721311	0.0921423	0.00763692	-1.49575	0.0765015	0.0590012	0.723683
metab_100020545	N2-acetyl,N6,N6-dimethyllysine		Amino Acid	Lysine Metabolism	67.0824	0.817971	7.19545e-221	-3.97166	0.0621544	0.117376	-2.81314	-0.059789	0.0885874	-4.09438	-0.0412033	0.24855	-1.56607	-0.00532234	0.923174	metab_100020545	67.4421	0.819387	1.07223e-222	-3.7532	0.0694544	0.0916979	-2.74986	-0.0437299	0.264598	-4.11178	-0.0458817	0.215212	-1.86037	-0.0124561	0.808667	0.642491
metab_181	laurate (12:0)		Lipid	Medium Chain Fatty Acid	NA	NA	NA	-3.62316	0.0774669	0.0456189	-1.51003	0.000927247	0.981798	3.1035	0.166756	3.06795e-07	-1.56645	0.0352067	0.417233	metab_181	NA	NA	NA	-4.18368	0.05963	0.15662	-1.48952	-0.000530584	0.990479	0.68183	0.0986316	0.00406468	-2.68121	-0.00478445	0.92329	0.309185
metab_100001806	o-cresol sulfate		Xenobiotics	Benzoate Metabolism	NA	NA	NA	1.34574	0.177751	4.49362e-07	-0.181781	0.0637381	0.0686749	20.9588	0.215404	2.02061e-11	-1.56789	0.0415188	0.317282	metab_100001806	NA	NA	NA	0.0311773	0.150868	3.10727e-05	-0.567918	0.0725191	0.0489283	21.6433	0.228835	1.31982e-12	-1.3798	0.0620071	0.139931	0.084543
metab_100000054	5-hydroxylysine		Amino Acid	Lysine Metabolism	9.67865	0.420534	3.79441e-39	-7.90762	0.00182721	0.963721	0.78897	0.132372	5.83438e-05	2.37635	0.161987	6.98205e-07	-1.56943	0.0398648	0.340663	metab_100000054	8.7447	0.411618	8.79227e-38	-9.26135	-0.019057	0.710237	0.0370939	0.105642	0.00275857	1.39266	0.13775	3.8061e-05	-1.40895	0.0501473	0.255367	0.780441
metab_100020351	N-carbamoylvaline		Amino Acid	Leucine, Isoleucine and Valine Metabolism	NA	NA	NA	-7.2631	0.0160914	0.728481	-0.00416208	0.02642	0.465219	-4.47454	-0.0605477	0.0821299	-1.57337	0.0230923	0.624934	metab_100020351	NA	NA	NA	-7.52322	0.0280265	0.563677	-0.963844	-0.0259864	0.544597	-4.10959	-0.0272024	0.478571	-1.66464	0.0269007	0.577639	0.472983
metab_999915486	X - 15486		NA	NA	NA	NA	NA	-4.55882	0.0598027	0.131726	-0.593746	0.0415191	0.244465	-0.213369	0.116767	0.000440971	-1.57921	0.064635	0.094358	metab_999915486	NA	NA	NA	-6.25477	0.0335797	0.473139	-1.49047	0.0204016	0.656842	-0.341422	0.113121	0.000872279	-2.58605	0.0210987	0.684445	0.39198
metab_100003470	pregnanediol-3-glucuronide		Lipid	Progestin Steroids	0.66943	0.0674149	0.177037	1.20728	0.19354	2.98883e-08	1.3686	0.111226	0.000862758	0.927967	0.144965	1.01766e-05	-1.57946	0.0122103	0.806003	metab_100003470	1.23197	0.0878853	0.0139414	1.04382	0.190042	6.5728e-08	0.422573	0.0940919	0.00855716	1.40851	0.157131	2.08238e-06	-1.50737	0.013398	0.791598	0.49347
metab_100002796	cis-4-decenoate (10:1n6)*		Lipid	Medium Chain Fatty Acid	2.83588	0.266745	3.43814e-15	-9.01094	-0.0504675	0.217383	-1.3128	0.00289024	0.945834	-1.87152	0.0694587	0.0443656	-1.5846	0.0171025	0.723637	metab_100002796	2.97886	0.267482	9.92908e-16	-8.08833	-0.0234996	0.634286	-1.32113	-0.024333	0.578036	-2.54059	0.0450328	0.224749	-1.34218	0.0386836	0.411962	0.960605
metab_100001320	erythronate*		Carbohydrate	Aminosugar Metabolism	NA	NA	NA	-10.6443	-0.0257751	0.567905	0.519262	0.123851	0.000186897	-4.95631	-0.0096439	0.810951	-1.58505	0.0989432	0.00677271	metab_100001320	NA	NA	NA	-11.0397	-0.031419	0.508089	-0.249459	0.0825766	0.0227481	-4.7325	0.0124016	0.762168	-1.78366	0.0832087	0.0366248	0.372018
metab_272	corticosterone		Lipid	Corticosteroids	NA	NA	NA	-9.41849	-0.0567268	0.156984	-1.25673	0.0265153	0.465041	-1.8609	0.0645837	0.0631084	-1.58557	0.0451949	0.273817	metab_272	NA	NA	NA	-8.47107	-0.0395533	0.389651	-1.36617	0.018233	0.69383	-1.68084	0.0736318	0.0362091	-1.69114	0.039016	0.409214	0.405185
metab_1239	2-hydroxystearate		Lipid	Fatty Acid, Monohydroxy	NA	NA	NA	-1.64702	0.117546	0.00132075	-1.15979	0.0423552	0.235872	-1.39956	0.0455043	0.199708	-1.58979	0.0674895	0.0794306	metab_1239	NA	NA	NA	-2.41611	0.100688	0.00885119	-1.17458	0.0122946	0.801387	-1.98595	0.0170029	0.673053	-1.61029	0.0678718	0.103476	0.351974
metab_100001577	N-acetylcitrulline		Amino Acid	Urea cycle; Arginine and Proline Metabolism	35.6185	0.580661	2.11467e-82	-5.16469	0.0703251	0.0725204	0.92267	0.0761773	0.0273267	-0.601063	0.075153	0.0285618	-1.59196	0.0698605	0.067776	metab_100001577	36.9256	0.580622	8.36912e-83	-5.34363	0.0558106	0.19005	0.162125	0.05589	0.144981	-0.519838	0.0763438	0.0293895	-2.19207	0.0372895	0.429874	0.772195
metab_1021	5-oxoproline		Amino Acid	Glutathione Metabolism	-3.78052	0.0931121	0.0235873	-4.42044	0.0695695	0.0758687	-0.983177	0.0463175	0.192234	-2.16247	0.0448101	0.207297	-1.59568	0.0115403	0.814444	metab_1021	-3.67747	0.0948847	0.00758391	-4.50204	0.0715024	0.0803912	-1.03498	0.0397637	0.318527	-2.21035	0.0388401	0.296145	-1.49176	0.015375	0.764674	0.495424
metab_100003151	linoleoylcarnitine (C18:2)*		Lipid	Fatty Acid Metabolism (Acyl Carnitine, Polyunsaturated)	NA	NA	NA	-7.50977	-0.00319851	0.940355	0.205624	0.074623	0.0307064	-2.02866	0.0446353	0.208943	-1.60201	0.0320765	0.469166	metab_100003151	NA	NA	NA	-8.03346	-0.0234755	0.634286	-0.262288	0.0549993	0.152315	-0.978986	0.0836501	0.0167256	-0.776238	0.0406974	0.383975	0.734904
metab_100020819	glycoursodeoxycholic acid sulfate (1)		Lipid	Secondary Bile Acid Metabolism	NA	NA	NA	13.8869	0.380697	2.23477e-31	1.34623	0.113317	0.000680062	2.24562	0.15178	3.76072e-06	-1.60899	0.068046	0.0764909	metab_100020819	NA	NA	NA	14.0734	0.373366	5.04629e-30	0.691731	0.0926985	0.0094757	1.70078	0.14697	1.02376e-05	-2.2718	0.0391505	0.406927	0.399905
metab_1113	4-acetamidobutanoate		Amino Acid	Polyamine Metabolism	NA	NA	NA	-7.24113	0.0124606	0.790932	-1.49486	0.0329582	0.362778	-2.5639	0.0148953	0.703622	-1.61431	0.0773285	0.0400039	metab_1113	NA	NA	NA	-8.55145	-0.00292051	0.95745	-1.79181	0.0182374	0.69383	-1.95845	0.0310231	0.413929	-1.15263	0.0847057	0.0331954	0.46178
metab_100001469	N1-Methyl-4-pyridone-3-carboxamide		Cofactors and Vitamins	Nicotinate and Nicotinamide Metabolism	NA	NA	NA	-5.11994	0.0590443	0.137791	2.03846	0.123599	0.000191493	-2.55655	0.0219039	0.561975	-1.61681	0.0448734	0.276109	metab_100001469	NA	NA	NA	-5.49719	0.0563573	0.185568	1.69704	0.10799	0.00214179	-2.60226	0.0132981	0.74442	-1.71858	0.0380664	0.418181	0.536119
metab_100004112	3-methyl catechol sulfate (1)		Xenobiotics	Benzoate Metabolism	NA	NA	NA	6.73305	0.26319	9.18575e-15	-0.566767	0.025775	0.47539	1.97658	0.141714	1.63473e-05	-1.6224	-5.90211e-05	0.998938	metab_100004112	NA	NA	NA	5.81237	0.241981	1.69963e-12	-0.913416	0.00422805	0.942541	2.34906	0.126207	0.000181533	-1.47222	0.00966808	0.854813	0.200375
metab_999911470	X - 11470		NA	NA	NA	NA	NA	-4.45297	0.0618053	0.11952	-0.0371167	0.0676094	0.0528491	-3.42018	-0.00894027	0.826067	-1.6224	0.0255048	0.585333	metab_999911470	NA	NA	NA	-6.86937	0.0110309	0.835838	-0.117248	0.0380172	0.340586	-3.66064	-0.016931	0.674118	-1.76701	0.0320605	0.50969	0.183466
metab_100002049	4-hydroxycoumarin		Xenobiotics	Drug - Cardiovascular	NA	NA	NA	5.6632	0.244905	7.7967e-13	-1.15955	0.0508482	0.150267	-0.0691228	0.0925687	0.00617204	-1.62685	0.014974	0.762225	metab_100002049	NA	NA	NA	5.8916	0.251384	1.85726e-13	-1.12008	0.0535675	0.165116	0.480793	0.106294	0.00189575	-0.832183	0.0344478	0.474905	0.869955
metab_415	methionine		Amino Acid	Methionine, Cysteine, SAM and Taurine Metabolism	NA	NA	NA	-9.63576	-0.016782	0.716105	-1.2599	0.0688144	0.0484986	-3.41636	-0.0107149	0.788946	-1.62728	0.0506898	0.207794	metab_415	NA	NA	NA	-10.491	-0.035174	0.447762	-1.93789	0.0105088	0.829326	-2.52126	0.023364	0.547353	-2.25276	0.0270696	0.576446	0.885561
metab_999917354	X - 17354		NA	NA	-2.7948	0.100907	0.0116166	8.00062	0.290326	6.14875e-18	-1.99742	-0.0107501	0.785067	1.86193	0.147946	6.71784e-06	-1.62841	0.00071205	0.996744	metab_999917354	-2.65695	0.104904	0.00293532	8.14457	0.294342	1.81336e-18	-2.09054	-0.00879363	0.86679	2.21785	0.158709	1.61108e-06	-1.71558	-0.000634622	0.988922	0.647608
metab_100001609	7-alpha-hydroxy-3-oxo-4-cholestenoate (7-Hoca)		Lipid	Sterol	NA	NA	NA	-8.27795	0.0214324	0.64882	-0.283364	0.0765853	0.0264293	-3.51725	0.0279362	0.45146	-1.6355	0.0537843	0.179251	metab_100001609	NA	NA	NA	-8.09911	0.0422745	0.353356	-0.629535	0.0637622	0.0897219	-3.27011	0.0355079	0.346662	-1.18558	0.0633511	0.130006	0.837351
metab_1528	1-palmitoyl-2-linoleoyl-GPI (16:0/18:2)		Lipid	Phosphatidylinositol (PI)	NA	NA	NA	-4.33309	0.0514829	0.206311	5.52789	0.19938	5.56848e-10	-3.43658	0.00140456	0.974489	-1.63809	0.0546484	0.170377	metab_1528	NA	NA	NA	-4.02638	0.0629021	0.13298	4.10205	0.177689	6.90053e-08	-4.49934	-0.0498776	0.174967	-2.28323	0.0321448	0.508545	0.779404
metab_999914939	X - 14939		NA	NA	NA	NA	NA	-6.76757	0.0292048	0.503187	-0.524295	0.0813268	0.0177283	-2.04569	0.0245825	0.511995	-1.63824	0.0194457	0.684357	metab_999914939	NA	NA	NA	-6.74909	0.0253546	0.604261	-0.237862	0.0888482	0.0133406	-1.78714	0.0395903	0.286698	-1.48012	0.0322862	0.507545	0.780441
metab_100009246	2-methylserine		Amino Acid	Glycine, Serine and Threonine Metabolism	NA	NA	NA	-4.99833	0.0603234	0.129408	-1.93901	-0.0273482	0.452685	-0.882533	0.101263	0.00257307	-1.64021	0.0132772	0.786654	metab_100009246	NA	NA	NA	-4.80209	0.0670675	0.103956	-1.90239	-0.0177223	0.705227	-1.13665	0.0949279	0.0058604	-2.14954	-0.00388475	0.936615	0.310775
metab_100003240	N-stearoyltaurine		Lipid	Endocannabinoid	NA	NA	NA	-7.30077	0.00698516	0.889762	-1.10908	-0.00614679	0.88098	-2.99506	0.0200309	0.59956	-1.64228	-0.00224367	0.969996	metab_100003240	NA	NA	NA	-6.79711	0.0231132	0.638637	-0.741023	0.00787306	0.882689	-2.94468	0.0197363	0.620434	-1.35279	0.00183154	0.968274	0.385876
metab_1518	N-palmitoyl-sphingosine (d18:1/16:0)		Lipid	Ceramides	-6.28994	0.00195561	1	-7.56569	0.0312675	0.47137	-0.0972036	0.0988788	0.00330557	-2.20066	-0.000728381	0.985133	-1.64678	0.0256281	0.58293	metab_1518	-6.31066	0.00669288	0.863922	-7.46507	0.0253463	0.604261	-0.211454	0.0875554	0.0148299	-2.19031	-0.000927898	0.984941	-1.69569	0.0298502	0.53828	0.614594
metab_235	2-hydroxyphenylacetate		Amino Acid	Phenylalanine Metabolism	NA	NA	NA	-6.87628	0.0206567	0.656408	2.30775	0.120445	0.000282352	-2.34619	0.052019	0.140461	-1.64866	0.0736044	0.0523408	metab_235	NA	NA	NA	-7.94849	-0.0261224	0.593556	0.890978	0.0672297	0.0710187	-1.62376	0.0942688	0.00624427	-2.6505	0.0352389	0.466935	0.463989
metab_100020851	3-ethylcatechol sulfate (1)		Xenobiotics	Food Component/Plant	NA	NA	NA	6.82584	0.252845	1.19068e-13	-1.35807	0.0267871	0.460887	8.54511	0.225535	2.02995e-12	-1.65412	0.0165998	0.730717	metab_100020851	NA	NA	NA	6.12858	0.2387	3.58826e-12	-1.23004	0.0217325	0.631889	8.51669	0.214613	3.1425e-11	-1.16496	0.039477	0.404332	0.399307
metab_100001167	pro-hydroxy-pro		Amino Acid	Urea cycle; Arginine and Proline Metabolism	NA	NA	NA	-12.4632	-0.045701	0.266821	-0.0208651	0.0702837	0.0432764	1.89166	0.134028	4.85934e-05	-1.65434	0.0376477	0.374153	metab_100001167	NA	NA	NA	-12.4041	-0.040114	0.381953	-0.0938332	0.0602862	0.112385	0.509915	0.0862931	0.0131509	-1.84919	0.0185332	0.7154	0.152384
metab_999924307	X - 24307		NA	NA	NA	NA	NA	8.62835	0.220017	1.893e-10	-0.610884	0.0557644	0.112025	-4.7694	-0.0464963	0.190678	-1.65867	0.0514102	0.20005	metab_999924307	NA	NA	NA	6.79746	0.193127	3.80612e-08	-1.09492	0.0238949	0.587633	-4.76654	-0.0443885	0.23166	-0.884916	0.0783643	0.0533436	0.324098
metab_999912411	X - 12411		NA	NA	-8.89093	0.0428491	0.685185	6.57448	0.27869	1.47943e-16	-0.625735	0.0673118	0.0540067	-4.52154	-0.0948643	0.00495145	-1.66615	0.0789056	0.0359932	metab_999912411	-9.62506	0.0406009	0.283795	5.38003	0.253117	1.24743e-13	-1.61757	0.0165607	0.723026	-4.56316	-0.0809456	0.0205909	-1.77672	0.0625748	0.136455	0.646095
metab_100016038	(N(1) + N(8))-acetylspermidine		Amino Acid	Polyamine Metabolism	-2.89184	0.0578768	0.305144	-11.777	-0.0618886	0.119073	0.742868	0.124533	0.000170333	-5.10514	-0.0834956	0.0142429	-1.6697	0.0177794	0.715728	metab_100016038	-2.85393	0.0606021	0.0963623	-11.4668	-0.0469014	0.291534	0.668172	0.117031	0.000773382	-3.75509	-0.0181911	0.651944	-0.96895	0.0501789	0.255367	0.544381
metab_100000096	4-guanidinobutanoate		Amino Acid	Guanidino and Acetamido Metabolism	8.96718	0.325683	1.02404e-22	-1.06265	0.119424	0.0010916	1.09288	0.117653	0.000404332	0.596828	0.128586	0.000100521	-1.67186	0.0523597	0.190756	metab_100000096	11.4589	0.35064	6.83423e-27	-4.1531	0.0451954	0.315626	-0.724929	0.0132531	0.78501	-1.83951	0.0357195	0.343234	-0.126062	0.0836415	0.0354211	0.419895
metab_100001403	5-acetylamino-6-amino-3-methyluracil		Xenobiotics	Xanthine Metabolism	9.30698	0.34699	7.58563e-26	5.14403	0.220169	1.85636e-10	-1.31243	-0.021642	0.559464	-2.88627	0.0267715	0.474849	-1.67229	4.10606e-05	0.998938	metab_100001403	9.33208	0.344919	5.35723e-26	4.29987	0.222077	1.35182e-10	-1.21853	0.00163534	0.976363	-2.3635	0.0388789	0.295926	-1.52964	0.00715775	0.889129	0.369187
metab_100000672	1-myristoyl-2-palmitoyl-GPC (14:0/16:0)		Lipid	Phosphatidylcholine (PC)	NA	NA	NA	-6.20089	0.029252	0.502833	0.966867	0.114201	0.000611972	-3.79458	-0.0308714	0.402865	-1.67236	0.0342121	0.434675	metab_100000672	NA	NA	NA	-7.80998	0.00374048	0.946701	0.0859428	0.0804555	0.0270812	-3.81326	-0.0332895	0.37992	-2.53162	0.0103252	0.845313	0.455223
metab_999924456	X - 24456		NA	NA	NA	NA	NA	-9.92188	-0.0661877	0.0934576	-0.975787	0.0233482	0.522348	-1.93278	0.0176398	0.651429	-1.67693	0.0298032	0.506417	metab_999924456	NA	NA	NA	-9.55969	-0.0609912	0.147487	-1.08757	-0.000900315	0.98651	-0.866301	0.0688795	0.051246	-1.6413	0.0222092	0.664469	0.918174
metab_100020204	N-acetyl-2-aminooctanoate*		Lipid	Fatty Acid, Amino	3.74912	0.208425	2.0148e-09	-5.01115	0.0371785	0.380303	-1.34181	0.0105386	0.788956	-3.18484	-0.000125708	0.997754	-1.67776	0.0391272	0.35089	metab_100020204	4.99765	0.241804	5.30756e-13	-5.60176	0.0298886	0.531438	-3.23774	-0.0442513	0.258484	-2.62978	0.00920626	0.829766	-1.7794	0.0317425	0.514149	0.555864
metab_100000282	N-acetylglutamate		Amino Acid	Glutamate Metabolism	NA	NA	NA	-5.08833	0.0454431	0.269817	1.29528	0.147669	6.5786e-06	-3.01615	0.0839941	0.0136774	-1.67874	0.0822131	0.0285443	metab_100000282	NA	NA	NA	-6.01798	0.0322121	0.494829	0.833648	0.115686	0.000897795	-3.41195	0.074518	0.0339468	-2.24437	0.0596911	0.158759	0.434096
metab_275	creatinine		Amino Acid	Creatine Metabolism	-7.30775	-0.0743131	0.10923	-6.34197	0.0688226	0.0795219	0.878663	0.171716	1.23401e-07	-4.4281	-0.00586546	0.886733	-1.68222	0.0760598	0.0437622	metab_275	-6.53321	-0.0521245	0.158063	-9.05845	-0.0005657	0.992322	-1.16079	-0.007564	0.884739	-3.04724	0.018613	0.64274	-2.2453	0.0283039	0.563227	0.672357
metab_100010949	stearoyl-arachidonoyl-glycerol (18:0/20:4) [1]*		Lipid	Diacylglycerol	5.57712	0.248847	2.88294e-13	-6.13699	0.00880457	0.86211	3.05704	0.132051	6.03964e-05	-0.24514	0.0937739	0.00551012	-1.68254	0.0251947	0.58928	metab_100010949	5.30432	0.242235	4.88006e-13	-6.11548	0.00131259	0.98248	3.41953	0.143975	2.03513e-05	0.333567	0.113009	0.000878282	-1.22376	0.0387088	0.411962	0.773421
metab_999916397	X - 16397		NA	NA	NA	NA	NA	-4.30605	0.0871511	0.0215286	-1.44006	0.0327455	0.365842	-1.55088	0.0629583	0.0702898	-1.68753	0.00976464	0.844388	metab_999916397	NA	NA	NA	-3.67716	0.0909069	0.0197488	-1.51981	0.0215732	0.633375	-1.51322	0.0638931	0.0726382	-1.44596	0.0207636	0.688217	0.309185
metab_1083	N-acetylmethionine		Amino Acid	Methionine, Cysteine, SAM and Taurine Metabolism	NA	NA	NA	-6.35585	0.0249021	0.58692	0.639796	0.106969	0.00140079	-2.74803	0.0318518	0.385098	-1.68943	0.0547085	0.170039	metab_1083	NA	NA	NA	-6.12733	0.0299618	0.531289	0.420321	0.0940243	0.00855716	-1.69575	0.0771018	0.0277287	-1.97266	0.03599	0.453585	0.595605
metab_999921736	X - 21736		NA	NA	NA	NA	NA	-1.91968	0.127612	0.000449487	-0.704205	0.048036	0.175836	1.72552	0.134844	4.35263e-05	-1.69816	0.0526996	0.189207	metab_999921736	NA	NA	NA	-3.08227	0.119592	0.00141747	-1.09946	0.0146783	0.758041	1.26594	0.12785	0.000147602	-1.69259	0.0496329	0.261906	0.736067
metab_391	citrulline		Amino Acid	Urea cycle; Arginine and Proline Metabolism	NA	NA	NA	-8.51124	0.0147772	0.751952	-2.56959	-0.0472968	0.183248	-2.20745	0.072064	0.0364149	-1.69984	0.00233919	0.969876	metab_391	NA	NA	NA	-8.67734	0.0117889	0.824756	-2.56791	-0.0532101	0.167395	-2.46653	0.0654166	0.0656311	-1.62816	0.00729754	0.889116	0.309185
metab_999921796	X - 21796		NA	NA	-9.60971	0.0532806	0.401567	-3.99293	0.0639233	0.10585	0.149771	0.07625	0.0272028	-0.898069	0.122675	0.000213951	-1.70539	0.0467462	0.256376	metab_999921796	-7.96798	0.0706522	0.0516466	-5.16519	0.0336727	0.471817	-0.297535	0.0468682	0.230088	-2.03097	0.0487072	0.186774	-1.30884	0.0360296	0.453585	0.918174
metab_100002910	1-methyl-5-imidazoleacetate		Amino Acid	Histidine Metabolism	NA	NA	NA	-6.21167	0.0245265	0.590972	0.508105	0.0681648	0.0507357	-1.96674	0.0466934	0.188866	-1.71007	0.0133185	0.78657	metab_100002910	NA	NA	NA	-7.34977	0.0147907	0.773136	-0.833519	0.0328019	0.422835	-2.82803	0.0129335	0.751507	-1.86911	-0.00535186	0.916432	0.743811
metab_100001611	3beta,7alpha-dihydroxy-5-cholestenoate		Lipid	Sterol	NA	NA	NA	-5.00065	0.0392731	0.351161	-0.763537	-0.0151714	0.685758	0.610681	0.114168	0.000610139	-1.715	0.0450357	0.274404	metab_100001611	NA	NA	NA	-5.02164	0.0404734	0.380998	-1.42867	-0.0381995	0.338733	1.2246	0.137866	3.75858e-05	-1.722	0.0603312	0.154063	0.544479
metab_100009131	1-linoleoyl-2-arachidonoyl-GPC (18:2/20:4n6)*		Lipid	Phosphatidylcholine (PC)	-13.6672	-0.0599069	0.274047	-9.85581	0.0242501	0.595458	-0.533912	0.0871996	0.0104565	-0.977489	0.102977	0.00216749	-1.7283	0.024705	0.598846	metab_100009131	-12.1335	-0.039738	0.292752	-9.95667	0.00987497	0.856177	-1.32438	0.0134975	0.779908	-1.36716	0.0998828	0.00357819	-2.37589	-0.0164372	0.749884	0.210617
metab_100015838	eicosenoylcarnitine (C20:1)*		Lipid	Fatty Acid Metabolism (Acyl Carnitine, Monounsaturated)	NA	NA	NA	-4.13096	0.0741729	0.0570772	-0.245367	0.0734755	0.0336282	-1.37183	0.0685962	0.0470109	-1.72847	0.00820636	0.876867	metab_100015838	NA	NA	NA	-2.63447	0.11009	0.00369508	0.289842	0.0908753	0.0112586	-1.19336	0.0687498	0.0517019	-0.590715	0.039153	0.406927	0.250793
metab_999925936	X - 25936		NA	NA	NA	NA	NA	-6.0076	0.0537469	0.183404	-2.03599	-0.0269437	0.458091	-3.03327	-0.0110435	0.782647	-1.73088	0.0263668	0.566969	metab_999925936	NA	NA	NA	-6.52109	0.0386245	0.395311	-1.98513	-0.0411326	0.297967	-2.76129	-0.00237857	0.961814	-1.62883	0.0378624	0.421314	0.330534
metab_100009130	1-oleoyl-2-docosahexaenoyl-GPC (18:1/22:6)*		Lipid	Phosphatidylcholine (PC)	NA	NA	NA	-5.4514	0.10817	0.00346293	-0.0581957	0.098016	0.00360991	-1.44285	0.0866955	0.0107614	-1.73278	0.0382535	0.364859	metab_100009130	NA	NA	NA	-7.34681	0.0639506	0.125647	0.016874	0.0843169	0.019719	-2.17131	0.0601166	0.0943641	-2.26612	0.0219831	0.667072	0.516081
metab_331	gamma-glutamylglutamate		Peptide	Gamma-glutamyl Amino Acid	NA	NA	NA	-7.23063	0.0605323	0.12834	1.25342	0.137877	2.82089e-05	-2.25876	0.117546	0.00040011	-1.734	0.0353596	0.414536	metab_331	NA	NA	NA	-8.20313	0.0402505	0.381953	0.439703	0.0937223	0.00866802	-2.26161	0.105004	0.00215467	-2.54048	-0.00358663	0.940633	0.475837
metab_999921842	X - 21842		NA	NA	NA	NA	NA	-1.14536	0.161952	5.24177e-06	0.301892	0.0808766	0.0184368	0.282724	0.114993	0.000553141	-1.73443	0.0253173	0.587737	metab_999921842	NA	NA	NA	-1.62556	0.149309	3.82396e-05	0.230452	0.0752421	0.040548	0.343088	0.117174	0.000564718	-1.59068	0.0315512	0.515955	0.399905
metab_100001313	gamma-glutamylmethionine		Peptide	Gamma-glutamyl Amino Acid	NA	NA	NA	-10.7531	-0.0368013	0.384817	-0.827138	0.0610953	0.0814054	-4.41654	-0.0377835	0.296674	-1.74	0.081501	0.0302351	metab_100001313	NA	NA	NA	-12.8772	-0.0753131	0.0616159	-1.56764	0.00393393	0.946535	-3.42006	-0.00569582	0.899387	-2.4967	0.0332505	0.494583	0.799514
metab_100006290	sphingomyelin (d18:1/20:0, d16:1/22:0)*		Lipid	Sphingomyelins	-4.77123	0.0357089	0.927459	-6.70913	0.0893493	0.0181548	0.235885	0.119913	0.000301614	-0.748081	0.102166	0.00234638	-1.74742	0.0163538	0.736303	metab_100006290	-4.1519	0.041388	0.27515	-6.99775	0.0755333	0.0607072	0.145558	0.0788719	0.0303457	-1.65327	0.0723727	0.039942	-1.75857	0.0065047	0.900159	0.0980477
metab_999925371	X - 25371		NA	NA	2.66492	0.169198	2.19838e-06	-5.78492	0.0328541	0.445254	0.0654984	0.051687	0.144159	3.08547	0.214987	2.21069e-11	-1.75013	0.0785196	0.0369302	metab_999925371	2.63466	0.168596	8.56005e-07	-5.83287	0.0298974	0.531438	-0.881993	0.0276655	0.514314	3.82441	0.223886	4.25335e-12	-2.46429	0.0252149	0.60671	0.396851
metab_100006171	eugenol sulfate		Xenobiotics	Food Component/Plant	NA	NA	NA	-3.21674	0.0842268	0.0273372	-0.682338	0.0434422	0.223705	-4.92762	-0.0618062	0.0758397	-1.75736	0.0286461	0.525978	metab_100006171	NA	NA	NA	-3.97661	0.0712189	0.081279	-0.857042	0.028934	0.489581	-4.57274	-0.0293823	0.441387	-1.6989	0.0136123	0.790883	0.650567
metab_100009055	palmitoyl-linoleoyl-glycerol (16:0/18:2) [2]*		Lipid	Diacylglycerol	NA	NA	NA	-1.47132	0.158923	8.27077e-06	0.00962627	0.0823302	0.0162557	2.50207	0.222186	4.31376e-12	-1.76225	0.0631589	0.10334	metab_100009055	NA	NA	NA	-1.99438	0.146854	5.27354e-05	0.26494	0.0967515	0.00666021	1.9125	0.206973	1.64246e-10	-2.20503	0.0424355	0.361505	0.684307
metab_100021141	3-hydroxydecanoylcarnitine		Lipid	Fatty Acid Metabolism (Acyl Carnitine, Hydroxy)	NA	NA	NA	-5.49388	0.0310594	0.474484	1.03925	0.139137	2.36938e-05	-4.2294	-0.0131665	0.738729	-1.76388	0.0244701	0.601673	metab_100021141	NA	NA	NA	-6.2202	0.0322653	0.494449	-0.390517	0.0902711	0.0118263	-3.60605	-0.000136161	0.998782	-1.92639	-0.000359374	0.99371	0.234837
metab_100001635	ectoine		Xenobiotics	Chemical	-2.52856	0.0211888	1	-4.34204	0.0638283	0.106274	1.38545	0.0870618	0.0105614	-1.86337	0.0494956	0.161849	-1.76686	0.0173816	0.719302	metab_100001635	-2.55131	0.0259254	0.503887	-4.48178	0.0572628	0.177213	0.90359	0.080038	0.0279238	-2.03811	0.0263291	0.494433	-1.82886	0.0250482	0.608902	0.51721
metab_1221	creatine		Amino Acid	Creatine Metabolism	NA	NA	NA	-2.67768	0.0913439	0.0154225	0.516699	0.0985828	0.00341071	1.27241	0.140105	2.04779e-05	-1.77245	0.0525373	0.189281	metab_1221	NA	NA	NA	-5.33578	0.0669625	0.104234	-0.87321	0.0285573	0.497131	-1.68239	0.0712715	0.0433131	-1.47577	0.0600724	0.15615	0.420899
metab_1224	cys-gly, oxidized		Amino Acid	Glutathione Metabolism	-11.5704	0.145761	6.88778e-05	-8.20817	-0.00421557	0.925363	-1.47204	0.0323275	0.37187	-2.56021	0.0218071	0.5636	-1.77249	0.0314042	0.482053	metab_1224	-11.0518	0.152819	9.50597e-06	-8.49079	-0.00083005	0.989829	-1.7412	0.0116372	0.812226	-2.25824	0.025143	0.511942	-1.39707	0.0307632	0.524986	0.716916
metab_999922834	X - 22834		NA	NA	NA	NA	NA	1.79779	0.189932	5.75953e-08	-0.41912	0.0326783	0.366638	0.747587	0.0521906	0.139256	-1.77424	-0.0289581	0.520379	metab_999922834	NA	NA	NA	1.73013	0.193317	3.71431e-08	-0.0886073	0.0331578	0.41573	0.849267	0.0580838	0.106677	-2.4131	-0.0508298	0.248166	0.455223
metab_999924757	X - 24757		NA	NA	NA	NA	NA	2.5164	0.215012	5.25657e-10	-3.17813	-0.0748684	0.0302844	-2.43298	0.00569453	0.889397	-1.77508	0.0128827	0.793882	metab_999924757	NA	NA	NA	3.10137	0.222822	1.16516e-10	-3.05354	-0.077044	0.0351678	-2.54235	0.000950009	0.984941	-1.71049	0.0193013	0.710625	0.779404
metab_100000258	glycerol 3-phosphate		Lipid	Glycerolipid Metabolism	NA	NA	NA	-3.86211	0.0325247	0.450162	-2.28444	-0.0406004	0.25627	-3.21026	-0.0151128	0.700401	-1.77875	0.0603948	0.12258	metab_100000258	NA	NA	NA	-4.32803	0.0256096	0.601614	-2.45421	-0.04847	0.211962	-3.2918	-0.0202553	0.60896	-1.81879	0.0585374	0.168963	0.642491
metab_999925172	X - 25172		NA	NA	NA	NA	NA	-5.69913	0.070863	0.0698514	-0.455902	0.0415746	0.244004	-2.11687	-0.0154637	0.693747	-1.77945	0.0421935	0.308778	metab_999925172	NA	NA	NA	-5.22801	0.0807518	0.0420739	-0.864743	0.0307099	0.460553	-2.17208	-0.00647413	0.884596	-1.98048	0.0178446	0.728786	0.39198
metab_100010923	linoleoyl-arachidonoyl-glycerol (18:2/20:4) [2]*		Lipid	Diacylglycerol	-0.0954696	0.151804	3.06401e-05	-1.50684	0.13413	0.00020637	2.0359	0.165092	3.73102e-07	-0.635275	0.102781	0.00220625	-1.77984	0.0679271	0.0770328	metab_100010923	-0.109821	0.149712	1.48575e-05	-1.70324	0.12842	0.000524987	2.15391	0.1696	3.03921e-07	-0.592924	0.102477	0.00275855	-1.73052	0.0699666	0.0908887	0.364017
metab_1023	sarcosine		Amino Acid	Glycine, Serine and Threonine Metabolism	-2.94274	0.0087308	1	-9.96046	0.00795861	0.875559	-1.49828	0.0346201	0.335931	-4.17884	-0.0398538	0.265799	-1.78999	0.019013	0.692677	metab_1023	-2.69208	0.0158984	0.679209	-10.4764	-0.0123128	0.815896	-2.03103	-0.00867654	0.868108	-4.08901	-0.0276755	0.469927	-1.79681	0.00719468	0.889116	0.270385
metab_1087	erucate (22:1n9)		Lipid	Long Chain Monounsaturated Fatty Acid	NA	NA	NA	-7.70145	0.00164273	0.967103	0.202011	0.0620678	0.0766911	2.76614	0.19845	7.66119e-10	-1.79388	0.00755231	0.890542	metab_1087	NA	NA	NA	-8.08149	0.00118704	0.983192	-0.147861	0.054693	0.154709	2.65583	0.196848	1.47484e-09	-1.78445	0.0155857	0.762403	0.191472
metab_100021324	3,5-dichloro-2,6-dihydroxybenzoic acid		Xenobiotics	Chemical	NA	NA	NA	-3.46854	0.0695673	0.0758687	0.0718278	0.0963039	0.00433646	-1.20729	0.0902094	0.00772828	-1.80488	0.039479	0.346429	metab_100021324	NA	NA	NA	-3.50793	0.0585964	0.165557	0.123437	0.0898656	0.0122079	-1.73484	0.0772057	0.0275272	-1.59218	0.0532885	0.220207	0.544479
metab_999917325	X - 17325		NA	NA	NA	NA	NA	1.77296	0.193521	2.98883e-08	-2.36466	-0.0505113	0.153018	-1.80438	0.037644	0.297763	-1.80956	0.00922101	0.854616	metab_999917325	NA	NA	NA	1.62973	0.191699	4.9285e-08	-2.28028	-0.0509225	0.187832	-2.02304	0.022974	0.554071	-1.85093	0.0107682	0.842578	0.76044
metab_100001295	gamma-glutamyltryptophan		Peptide	Gamma-glutamyl Amino Acid	NA	NA	NA	-9.24794	-0.0520667	0.201249	1.83606	0.153289	2.71248e-06	-1.19296	0.0950365	0.00488252	-1.81667	0.0884351	0.0172769	metab_100001295	NA	NA	NA	-9.60607	-0.0561958	0.186203	1.82272	0.116545	0.000820358	-0.239763	0.111837	0.0010162	-2.57789	0.0586601	0.168429	0.790438
metab_100001662	deoxycarnitine		Lipid	Carnitine Metabolism	-1.89757	0.0296014	1	-7.12151	0.0413248	0.324118	0.482948	0.133847	4.78613e-05	-2.93285	-0.0264051	0.478741	-1.83259	0.0906026	0.0141052	metab_100001662	-2.48229	-0.00835131	0.837216	-9.25274	-0.00895513	0.867362	-1.31331	0.0309599	0.456849	-2.41067	0.0338026	0.371743	-2.21636	0.0497106	0.261219	0.334058
metab_100001613	tetradecanedioate (C14-DC)		Lipid	Fatty Acid, Dicarboxylate	-2.54329	0.119545	0.00169453	-5.21341	0.0637649	0.106378	-1.00564	0.0505727	0.152622	-0.866835	0.0786607	0.021452	-1.83444	0.0320855	0.469166	metab_100001613	-3.28132	0.109258	0.00189655	-5.59082	0.0510541	0.240996	-1.29318	0.0346425	0.390343	-1.62018	0.0471844	0.201395	-2.45903	0.00804705	0.8803	0.640611
metab_100006614	adipoylcarnitine (C6-DC)		Lipid	Fatty Acid Metabolism (Acyl Carnitine, Dicarboxylate)	NA	NA	NA	-6.73021	0.0247909	0.588788	-0.590989	0.0910907	0.00731576	-1.25486	0.0639902	0.0657008	-1.85396	0.0439605	0.288692	metab_100006614	NA	NA	NA	-6.63466	0.0260972	0.593556	-1.55668	0.0299731	0.471446	-1.1667	0.0577092	0.108874	-1.6603	0.0333185	0.494305	0.550856
metab_100001657	glycolithocholate sulfate*		Lipid	Secondary Bile Acid Metabolism	NA	NA	NA	2.16405	0.151704	2.27007e-05	-1.48314	-0.00594574	0.88449	-1.17625	0.0635184	0.0677269	-1.85414	-0.0142445	0.771869	metab_100001657	NA	NA	NA	2.77676	0.167353	2.69467e-06	-1.34348	-0.00361643	0.949673	-1.14453	0.0563439	0.118768	-2.18674	-0.0163583	0.750209	0.784036
metab_100015641	N-oleoylserine		Lipid	Endocannabinoid	NA	NA	NA	-11.9134	-0.061286	0.122397	-0.893362	0.015794	0.674935	-2.4876	0.0304499	0.409231	-1.8591	0.0312195	0.484225	metab_100015641	NA	NA	NA	-12.3192	-0.0739165	0.0682643	-1.01257	0.00481838	0.933475	-2.40354	0.029309	0.442	-1.99163	0.0356386	0.459638	0.521117
metab_100009078	1-oleoyl-2-linoleoyl-GPE (18:1/18:2)*		Lipid	Phosphatidylethanolamine (PE)	8.59965	0.341712	4.46134e-25	-4.26605	0.0614765	0.121048	-0.454146	0.0586683	0.0946088	-1.74757	0.0612963	0.0783464	-1.86172	0.050172	0.213315	metab_100009078	8.51019	0.34061	2.32966e-25	-4.55078	0.0536271	0.211476	-0.441244	0.0556281	0.147442	-2.21852	0.0419036	0.255867	-1.72761	0.052741	0.226303	0.397973
metab_100001561	2-palmitoleoyl-GPC (16:1)*		Lipid	Lysophospholipid	NA	NA	NA	-5.42591	0.0344	0.422527	0.130059	0.0873368	0.0103344	-1.89253	0.0238111	0.526594	-1.86496	0.0337713	0.437828	metab_100001561	NA	NA	NA	-5.73989	0.0304651	0.524225	-0.733546	0.0563091	0.141846	-1.25409	0.0577551	0.108874	-2.59787	0.0162926	0.751116	0.636227
metab_999911381	X - 11381		NA	NA	-5.05382	0.0372784	0.867515	-7.51919	0.0206468	0.656408	-0.650141	0.0714127	0.039547	-0.791321	0.0545542	0.120988	-1.86618	0.0417439	0.31367	metab_999911381	-5.20094	0.0367541	0.324812	-6.86234	0.0244915	0.618872	-0.442427	0.0851569	0.0183058	-0.843755	0.0592736	0.0988933	-1.54427	0.0557136	0.193153	0.259657
metab_999922771	X - 22771		NA	NA	NA	NA	NA	-8.21371	-0.0056741	0.910235	-1.89391	0.00306994	0.943016	-2.74419	-0.0151574	0.700401	-1.86985	-0.0209638	0.662342	metab_999922771	NA	NA	NA	-8.00692	-0.0080494	0.886036	-1.92171	0.00166923	0.976363	-2.71844	-0.0130609	0.748991	-1.79793	-0.0191281	0.712676	0.721327
metab_888	caprate (10:0)		Lipid	Medium Chain Fatty Acid	NA	NA	NA	-1.96216	0.102713	0.00580027	-0.608288	0.0514573	0.145984	1.72527	0.111119	0.000867151	-1.87996	0.0227676	0.630422	metab_888	NA	NA	NA	-3.12085	0.0655062	0.113291	-0.790737	0.0421736	0.284848	1.4853	0.116265	0.000619328	-2.93488	-0.0147716	0.772175	0.51746
metab_100015684	myristoyl-linoleoyl-glycerol (14:0/18:2) [2]*		Lipid	Diacylglycerol	-2.5095	0.0740798	0.110433	-2.99435	0.106374	0.0041174	3.13144	0.154536	2.20853e-06	3.91564	0.197091	1.01905e-09	-1.88247	0.0153334	0.759215	metab_100015684	-2.40858	0.072968	0.0440424	-2.99732	0.104909	0.00615732	2.92481	0.150733	7.12525e-06	3.71988	0.195052	2.02846e-09	-1.9836	0.009832	0.852188	0.847098
metab_100001126	gamma-glutamylvaline		Peptide	Gamma-glutamyl Amino Acid	-1.32309	0.0320957	1	-11.2879	-0.0553878	0.169357	-0.0857789	0.13151	6.50628e-05	1.0864	0.205559	1.75331e-10	-1.88591	0.104766	0.00374617	metab_100001126	-0.935891	0.0394564	0.296015	-12.7176	-0.0812376	0.0406166	-0.941422	0.0829856	0.0219196	1.28861	0.217348	1.79753e-11	-2.56105	0.0646185	0.121987	0.46178
metab_100019982	octadecadienedioate (C18:2-DC)*		Lipid	Fatty Acid, Dicarboxylate	4.56118	0.180304	3.54075e-07	-9.76674	-0.00874903	0.86211	-3.48918	-0.0447274	0.209683	-3.56969	-0.0157682	0.687503	-1.88876	0.0179445	0.714097	metab_100019982	4.62608	0.180929	1.14222e-07	-9.29302	0.00344632	0.950177	-3.38136	-0.0336896	0.406787	-3.28445	0.00393328	0.931405	-1.97151	0.013449	0.791598	0.743811
metab_999925343	X - 25343		NA	NA	NA	NA	NA	-12.4207	-0.0372278	0.380303	-1.76129	0.00816279	0.838993	-3.49277	0.0352284	0.335408	-1.89703	0.038618	0.359332	metab_999925343	NA	NA	NA	-12.8287	-0.0451542	0.315626	-1.76801	0.00428219	0.942069	-3.52304	0.0400213	0.280119	-1.76944	0.047643	0.286861	0.555864
metab_100001950	bilirubin (E,E)*		Cofactors and Vitamins	Hemoglobin and Porphyrin Metabolism	3.78412	0.25399	8.52582e-14	-10.6789	-0.0868491	0.0220042	1.27978	0.0634187	0.070312	1.32112	0.131036	7.29435e-05	-1.90761	0.00337059	0.953371	metab_100001950	4.02451	0.252947	4.02281e-14	-10.5108	-0.0834142	0.0352225	1.04953	0.0701645	0.0580256	1.16158	0.121289	0.000343109	-1.67427	0.00384502	0.936693	0.844643
metab_100001412	N2,N2-dimethylguanosine		Nucleotide	Purine Metabolism, Guanine containing	-1.04313	0.0444521	0.639306	-6.65339	0.0409009	0.32884	0.0844555	0.145662	9.08518e-06	-2.67523	0.14995	4.90642e-06	-1.91147	0.156932	5.8054e-06	metab_100001412	-1.32829	0.0421904	0.265346	-8.05115	0.0325304	0.490643	-1.26883	0.0808438	0.0263367	-2.05165	0.151122	5.36084e-06	-2.20502	0.11696	0.00203071	0.455223
metab_100002196	13-HODE + 9-HODE		Lipid	Fatty Acid, Monohydroxy	NA	NA	NA	-5.56552	0.0487922	0.232678	-2.01833	0.00858357	0.831826	0.963138	0.0935831	0.0055717	-1.91818	0.0134472	0.785672	metab_100002196	NA	NA	NA	-6.05294	0.038743	0.394526	-2.4293	-0.0118127	0.811101	0.2174	0.0785811	0.0246426	-1.87829	0.00799375	0.880793	0.412994
metab_100001251	decanoylcarnitine (C10)		Lipid	Fatty Acid Metabolism (Acyl Carnitine, Medium Chain)	-7.98537	0.0174666	1	-7.22143	-0.0211222	0.64882	-1.64725	0.0312478	0.386751	-3.04882	-0.00499485	0.903231	-1.92435	0.0296561	0.508538	metab_100001251	-7.38708	0.0227834	0.559097	-7.34667	-0.0159911	0.754944	-2.0363	-0.014442	0.762791	-2.8059	-0.00380617	0.93381	-1.49396	0.0171065	0.735711	0.858262
metab_100009069	1-(1-enyl-palmitoyl)-2-linoleoyl-GPE (P-16:0/18:2)*		Lipid	Plasmalogen	NA	NA	NA	1.39398	0.157167	1.05709e-05	-1.85602	0.0417908	0.241907	-3.57335	-0.00372164	0.927337	-1.93119	0.0136471	0.781038	metab_100009069	NA	NA	NA	0.953158	0.149738	3.61697e-05	-2.08625	0.0246163	0.572339	-4.08209	-0.0282238	0.459725	-2.02498	0.0113973	0.831701	0.436781
metab_563	glutamine		Amino Acid	Glutamate Metabolism	-3.43528	-0.0176154	1	-9.61694	0.0104117	0.831037	-1.38386	0.0263071	0.466709	-0.984723	0.102885	0.00218517	-1.93348	0.0340717	0.435225	metab_563	-3.63018	-0.0138559	0.723348	-9.37044	0.0248696	0.612684	-1.63179	0.0123824	0.799869	-0.65505	0.116601	0.000602174	-1.94695	0.0309851	0.522819	0.298174
metab_100001615	octadecanedioate (C18-DC)		Lipid	Fatty Acid, Dicarboxylate	NA	NA	NA	-5.95449	0.0657872	0.0951945	-1.46284	0.00464492	0.91264	-1.05206	0.0652136	0.0602091	-1.93461	0.00322707	0.956219	metab_100001615	NA	NA	NA	-5.62158	0.0758783	0.0595481	-2.10719	-0.00792767	0.882152	-2.196	0.0441447	0.234776	-2.18731	-0.0123345	0.809202	0.725318
metab_999921442	X - 21442		NA	NA	NA	NA	NA	21.5884	0.456216	2.73027e-46	-0.0763163	0.0786293	0.0223576	0.761795	0.105893	0.00156785	-1.94366	-0.0138126	0.779235	metab_999921442	NA	NA	NA	21.7259	0.458925	6.41266e-47	-0.163129	0.0727896	0.0479005	0.576419	0.105233	0.00211064	-1.92713	-0.0131778	0.793199	0.263021
metab_999925419	X - 25419		NA	NA	NA	NA	NA	-1.62884	0.102783	0.00579644	-0.717995	0.0288253	0.428338	2.08635	0.171289	1.39497e-07	-1.95462	0.0360888	0.401295	metab_999925419	NA	NA	NA	-2.13319	0.0885032	0.0241581	-1.30188	-0.00316911	0.956204	0.335581	0.120495	0.000377399	-1.88352	0.0359222	0.454388	0.851856
metab_100020492	glucuronide of piperine metabolite C17H21NO3 (4)*		Xenobiotics	Food Component/Plant	NA	NA	NA	-3.93526	0.0844729	0.0268233	0.656635	0.142864	1.37433e-05	5.89792	0.212436	3.97639e-11	-1.95586	0.045934	0.264558	metab_100020492	NA	NA	NA	-4.53316	0.0771064	0.0542115	-0.17434	0.10084	0.00454037	3.82947	0.177829	5.74281e-08	-2.83282	0.0185432	0.7154	0.780441
metab_999921441	X - 21441		NA	NA	1.45459	0.124479	0.000986472	-5.83665	0.0580445	0.145831	2.46179	0.138689	2.51871e-05	1.22597	0.129771	8.67125e-05	-1.95638	-0.0171316	0.723637	metab_999921441	0.938031	0.113572	0.00119736	-8.29332	0.000327484	0.996097	0.806376	0.0937541	0.00866802	-1.07491	0.0529615	0.146883	-2.01382	-0.0211587	0.683701	0.772195
metab_100020542	11beta-hydroxyetiocholanolone glucuronide*		Lipid	Androgenic Steroids	-3.01421	0.0325411	1	0.62671	0.163844	3.95688e-06	-1.46562	0.0488062	0.169106	-3.89065	-0.00561913	0.889884	-1.95822	0.00467836	0.932196	metab_100020542	-3.09353	0.0303632	0.426161	1.09155	0.167843	2.55125e-06	-1.36106	0.0687776	0.0636396	-4.38611	-0.0154443	0.700613	-1.7288	0.0176081	0.732908	0.46178
metab_999924337	X - 24337		NA	NA	NA	NA	NA	-1.94848	0.129456	0.000368219	2.65578	0.153584	2.59182e-06	0.487606	0.123436	0.000193261	-1.96322	0.0636644	0.100394	metab_999924337	NA	NA	NA	-3.89835	0.0816575	0.0399091	1.82628	0.131314	0.00012167	1.73214	0.142194	2.01509e-05	-2.84365	0.0296048	0.541201	0.269407
metab_100001989	glycocholenate sulfate*		Lipid	Secondary Bile Acid Metabolism	6.35083	0.217433	3.19691e-10	-3.3542	0.0668611	0.0901364	-1.19869	0.00745594	0.851534	-1.64907	0.0225298	0.551196	-1.96908	0.00927284	0.854147	metab_100001989	7.3944	0.241757	5.30756e-13	-4.71593	0.0332464	0.477591	-1.89407	-0.00330505	0.953538	-2.53834	0.0406962	0.27219	-1.81397	0.0133027	0.791598	0.309185
metab_100009406	palmitoleoylcarnitine (C16:1)*		Lipid	Fatty Acid Metabolism (Acyl Carnitine, Monounsaturated)	NA	NA	NA	-7.15854	0.0163664	0.722949	-0.781282	0.0857338	0.0118984	-3.85575	0.0281173	0.448744	-1.9694	0.0385145	0.360183	metab_100009406	NA	NA	NA	-7.16032	0.0159961	0.754944	-1.56239	0.0391841	0.327141	-3.95672	0.0252759	0.510174	-2.08212	0.0186802	0.7154	0.352259
metab_100001081	2-pyrrolidinone		Amino Acid	Glutamate Metabolism	NA	NA	NA	-8.21451	-0.00814566	0.872712	-2.4457	0.0603068	0.0857476	-2.76282	-0.0156137	0.690682	-1.9696	0.0208055	0.664899	metab_100001081	NA	NA	NA	-8.64592	-1.2302e-05	0.999702	-2.74241	0.0360828	0.367343	-2.03016	0.014616	0.715733	-1.99213	0.0186316	0.7154	0.305288
metab_100006361	dopamine 3-O-sulfate		Amino Acid	Tyrosine Metabolism	NA	NA	NA	-4.12184	0.0755817	0.0521261	-0.779799	0.0448082	0.208938	-4.18523	-0.0466469	0.189147	-1.97037	0.0119115	0.810534	metab_100006361	NA	NA	NA	-4.74684	0.0599893	0.15462	-0.875091	0.0479755	0.216163	-4.08427	-0.0390183	0.294881	-2.25326	0.00990802	0.851743	0.463989
metab_100002613	pantoate		Cofactors and Vitamins	Pantothenate and CoA Metabolism	NA	NA	NA	-3.32811	0.0876731	0.0206466	1.13753	0.108917	0.00111952	-4.06118	-0.0284544	0.443303	-1.97423	0.031295	0.483166	metab_100002613	NA	NA	NA	-3.67216	0.0841042	0.0335287	0.982168	0.101886	0.00409202	-3.96231	-0.0241574	0.531504	-1.91682	0.0402565	0.389848	0.678032
metab_999916935	X - 16935		NA	NA	NA	NA	NA	1.02196	0.183429	1.7763e-07	3.3161	0.117824	0.000396514	-1.29389	0.0816958	0.0166514	-1.98348	0.0239916	0.607573	metab_999916935	NA	NA	NA	0.202119	0.169552	1.99261e-06	1.44758	0.0772627	0.0345623	0.04022	0.129879	0.000113217	-2.07568	0.0149966	0.770596	0.356479
metab_100001211	sebacate (C10-DC)		Lipid	Fatty Acid, Dicarboxylate	NA	NA	NA	-4.92163	0.0732553	0.0600726	1.94106	0.101255	0.00265168	-0.0476638	0.0811925	0.0173685	-1.98536	0.0468212	0.25567	metab_100001211	NA	NA	NA	-6.76279	0.0389074	0.393591	1.7925	0.106152	0.00262474	-1.34491	0.029941	0.432249	-2.7652	-0.02808	0.565634	0.508959
metab_872	thymidine		Nucleotide	Pyrimidine Metabolism, Thymine containing	-4.22829	0.0799059	0.0731772	-2.46783	0.106022	0.0042606	-2.01848	-0.0513741	0.146429	-3.19002	-0.0123343	0.756335	-1.99871	0.0237425	0.611646	metab_872	-4.0301	0.0844219	0.0182972	-2.32175	0.105533	0.00578781	-2.14962	-0.0657618	0.0784561	-3.14032	-0.0107205	0.798183	-2.19667	0.0123395	0.809202	0.0828376
metab_100020254	glycine conjugate of C10H14O2 (1)*		Partially Characterized Molecules	Partially Characterized Molecules	-0.677201	0.0946604	0.0206393	-2.54515	0.114938	0.00173419	-0.969086	0.0115954	0.766126	-0.410056	0.101409	0.00254305	-2.00097	0.0516174	0.1981	metab_100020254	-0.39813	0.105423	0.00279317	-4.24834	0.0814925	0.0401027	-1.49188	0.00679761	0.89778	-0.505402	0.0961093	0.00526646	-2.36009	0.0276713	0.572102	0.399905
metab_100001511	1-palmitoleoyl-GPC (16:1)*		Lipid	Lysophospholipid	-7.94022	0.0330341	1	-7.80128	0.00352007	0.934804	-0.652804	0.0659583	0.0588856	-3.25601	-0.00682018	0.864938	-2.00284	0.0174681	0.719302	metab_100001511	-6.92344	0.0482408	0.194966	-8.80739	-0.0159955	0.754944	-1.26125	0.0380422	0.340586	-2.991	0.0223257	0.566852	-2.43616	0.0182272	0.720403	0.412977
metab_100019972	dodecenedioate (C12:1-DC)*		Lipid	Fatty Acid, Dicarboxylate	NA	NA	NA	-8.6444	-0.0183527	0.691578	1.13523	0.0825604	0.015928	-0.855378	0.094202	0.00531047	-2.00365	0.0391007	0.35089	metab_100019972	NA	NA	NA	-9.73515	-0.0340195	0.465643	1.12635	0.0978526	0.00615211	-1.3152	0.080114	0.0219825	-1.97245	0.0408253	0.382721	0.723431
metab_100004083	glycohyocholate		Lipid	Secondary Bile Acid Metabolism	NA	NA	NA	-1.17255	0.139447	0.000108989	-0.159048	0.0463938	0.191586	1.15719	0.121633	0.000244663	-2.00698	-0.00308365	0.957048	metab_100004083	NA	NA	NA	-1.62845	0.127261	0.000597635	0.341885	0.0605134	0.110954	0.820414	0.105258	0.00211064	-2.04904	-0.00446927	0.927838	0.805603
metab_100001182	docosadienoate (22:2n6)		Lipid	Long Chain Polyunsaturated Fatty Acid (n3 and n6)	NA	NA	NA	-7.36808	-0.0172307	0.712007	-0.252352	0.0630681	0.0715153	0.637042	0.132746	5.78714e-05	-2.0075	0.028323	0.531549	metab_100001182	NA	NA	NA	-7.15348	-0.0172472	0.737972	-0.32256	0.0613241	0.105434	0.0118756	0.115549	0.000669553	-1.63614	0.0415486	0.372306	0.420845
metab_999924811	X - 24811		NA	NA	NA	NA	NA	7.54747	0.28285	4.75888e-17	-1.12467	-0.0016532	0.970677	1.91028	0.156994	1.61238e-06	-2.01169	0.0210151	0.661829	metab_999924811	NA	NA	NA	8.08086	0.289781	6.67846e-18	-1.64948	-0.0247168	0.570982	2.88321	0.167075	3.79775e-07	-1.8465	0.0347508	0.471596	0.190811
metab_409	malate		Energy	TCA Cycle	NA	NA	NA	-6.32119	0.0375251	0.376613	-0.150704	0.0857289	0.0118984	-1.2571	0.0838603	0.0138294	-2.01472	0.0347695	0.424904	metab_409	NA	NA	NA	-6.52112	0.0344087	0.459309	-0.609854	0.0630258	0.0944611	-1.09674	0.0920227	0.00769214	-2.35668	0.0195338	0.706756	0.815696
metab_100021093	taurochenodeoxycholic acid 3-sulfate		Lipid	Secondary Bile Acid Metabolism	NA	NA	NA	-0.374787	0.151025	2.49557e-05	-0.98361	0.0371451	0.301537	2.70338	0.161034	8.23034e-07	-2.01576	0.0125831	0.799399	metab_100021093	NA	NA	NA	-0.248499	0.152087	2.65116e-05	-0.765786	0.0369261	0.354778	2.30608	0.145862	1.19012e-05	-1.84213	0.0111824	0.834821	0.281794
metab_999911847	X - 11847		NA	NA	NA	NA	NA	-3.48779	0.0700902	0.0735828	-1.18752	0.0161578	0.668287	-0.605897	0.0715482	0.0377252	-2.0172	0.0198818	0.679532	metab_999911847	NA	NA	NA	-4.12535	0.0617378	0.141781	-1.10105	0.0110108	0.820256	-0.681225	0.0669845	0.0588131	-2.61992	-0.00138546	0.975984	0.181928
metab_1110	N-acetylalanine		Amino Acid	Alanine and Aspartate Metabolism	NA	NA	NA	-9.67748	-0.0066623	0.893078	-0.64868	0.156042	1.70496e-06	-3.37201	0.033403	0.360912	-2.02188	0.124671	0.000436962	metab_1110	NA	NA	NA	-10.0669	-0.0135784	0.795272	-1.27319	0.0997502	0.00510115	-2.59929	0.0622222	0.0811912	-2.33861	0.109531	0.00433445	0.463989
metab_827	cytidine		Nucleotide	Pyrimidine Metabolism, Cytidine containing	NA	NA	NA	-5.92578	0.0361992	0.393204	-0.145758	0.0720263	0.0377017	-3.30249	-0.00305652	0.940988	-2.02617	0.02659	0.562015	metab_827	NA	NA	NA	-6.72151	0.0234227	0.634286	-0.752144	0.0407239	0.30471	-3.55412	-0.0165345	0.680607	-1.99047	0.0263317	0.589357	0.847098
metab_100001148	5-hydroxyhexanoate		Lipid	Fatty Acid, Monohydroxy	-4.94225	0.11634	0.00238152	10.1761	0.373365	4.15742e-30	-1.58533	0.02998	0.408449	-1.93474	0.031821	0.385199	-2.031	-0.0047144	0.932196	metab_100001148	-5.13577	0.115488	0.000978125	9.25129	0.362045	3.81582e-28	-1.9594	0.00994316	0.840495	-1.68816	0.0425632	0.250119	-2.72404	-0.0139103	0.788896	0.50294
metab_100001257	N-acetylasparagine		Amino Acid	Alanine and Aspartate Metabolism	43.609	0.610617	1.86003e-93	-8.47892	-0.0296356	0.498648	-2.69274	-0.0344727	0.337248	-2.09742	0.0161588	0.681404	-2.04946	0.000359117	0.996744	metab_100001257	43.7934	0.607826	8.6933e-93	-7.48664	-0.013528	0.795644	-2.86721	-0.03701	0.354505	-1.94316	0.0189666	0.636819	-2.07955	-0.0053663	0.916432	0.741232
metab_1231	dihomo-linoleate (20:2n6)		Lipid	Long Chain Polyunsaturated Fatty Acid (n3 and n6)	NA	NA	NA	-7.34773	-0.0143069	0.761173	0.346042	0.0702436	0.0432928	-0.414715	0.090219	0.00772828	-2.05009	0.0094169	0.851125	metab_1231	NA	NA	NA	-7.19838	-0.0119891	0.82051	0.0472361	0.0685188	0.0647188	-0.946447	0.0762428	0.0295951	-1.70982	0.028167	0.564304	0.623288
metab_100009275	methylsuccinoylcarnitine		Amino Acid	Leucine, Isoleucine and Valine Metabolism	-6.03125	0.0406251	0.754733	-6.67607	0.0109203	0.822721	-1.72282	0.00601562	0.883555	-0.502843	0.0647904	0.0621819	-2.05169	0.0432878	0.29622	metab_100009275	-5.89109	0.0493214	0.185012	-7.23701	0.00619063	0.914788	-1.97888	-0.00765353	0.884739	0.146074	0.0799152	0.0221777	-1.70026	0.0451521	0.321259	0.768288
metab_999917653	X - 17653		NA	NA	-0.578401	0.0811503	0.0661762	-10.6823	-0.0294624	0.50095	-0.256976	0.0610515	0.0815369	-1.54417	0.05324	0.130562	-2.05436	0.0452443	0.27351	metab_999917653	-0.488448	0.0872508	0.0146251	-10.8647	-0.0370171	0.420002	-0.992966	0.0184419	0.691669	-0.537534	0.0955885	0.00551335	-2.41946	0.0290051	0.553486	0.183466
metab_278	cysteinylglycine		Amino Acid	Glutathione Metabolism	NA	NA	NA	-7.80965	0.00524579	0.916976	-0.401056	0.058136	0.0977867	-2.65857	0.0223523	0.553816	-2.05554	0.0238494	0.610306	metab_278	NA	NA	NA	-7.30765	0.00722556	0.900306	-0.666435	0.0147389	0.757269	-2.32862	0.0186561	0.642407	-2.1663	0.0138402	0.788896	0.309185
metab_179	9,10-DiHOME		Lipid	Fatty Acid, Dihydroxy	NA	NA	NA	-9.59335	-0.00479652	0.917614	-1.47343	0.056285	0.10894	1.08565	0.0986261	0.00339453	-2.05642	0.0017263	0.979517	metab_179	NA	NA	NA	-9.83664	-0.0068577	0.905635	-1.45243	0.0506058	0.191472	0.440899	0.0899368	0.00938254	-2.74986	-0.0404677	0.386711	0.918174
metab_1648	taurocholate		Lipid	Primary Bile Acid Metabolism	NA	NA	NA	-5.93752	0.0562262	0.161405	-1.79634	0.0241115	0.508697	-0.319574	0.101141	0.00260283	-2.06004	0.0399145	0.340289	metab_1648	NA	NA	NA	-6.03928	0.0523694	0.226277	-1.71636	0.0291225	0.485826	-0.234468	0.102302	0.00280691	-2.22369	0.0383534	0.414756	0.198749
metab_100021208	4-vinylcatechol sulfate		Xenobiotics	Benzoate Metabolism	NA	NA	NA	5.19197	0.244493	8.34618e-13	-0.778631	0.0412856	0.247176	7.75581	0.227832	1.18752e-12	-2.06166	0.00437476	0.936321	metab_100021208	NA	NA	NA	5.37559	0.249274	3.08293e-13	-1.46909	-0.00364466	0.949673	8.19464	0.212144	5.24263e-11	-1.34635	0.0417753	0.369713	0.385509
metab_100020546	N2-acetyl,N6-methyllysine		Amino Acid	Lysine Metabolism	66.554	0.795729	1.60608e-200	-5.52711	0.0326579	0.448173	-2.69239	-0.0570936	0.103526	-3.30622	-0.0082518	0.840772	-2.07548	-0.0195786	0.682493	metab_100020546	66.7444	0.796947	5.32447e-202	-5.15444	0.0389163	0.393591	-2.60309	-0.0436686	0.265134	-3.16649	-0.00297444	0.948034	-2.24604	-0.0208045	0.688012	0.847098
metab_881	cytosine		Nucleotide	Pyrimidine Metabolism, Cytidine containing	NA	NA	NA	-6.56786	0.0114745	0.811386	-1.09935	0.00175145	0.969077	-2.8985	-0.0235455	0.530797	-2.07936	0.0151685	0.760084	metab_881	NA	NA	NA	-7.00964	0.00817869	0.884451	-1.3717	-0.0124583	0.798687	-3.01034	-0.0322161	0.395683	-2.1758	0.0117982	0.821375	0.576141
metab_100001423	4-hydroxyhippurate		Xenobiotics	Benzoate Metabolism	NA	NA	NA	0.969742	0.193413	3.02155e-08	0.199916	0.101778	0.00250103	-1.51763	0.0513111	0.146696	-2.0799	0.0688138	0.0725564	metab_100001423	NA	NA	NA	1.93357	0.215904	4.64414e-10	-0.121232	0.0859112	0.0170982	-1.9687	0.0382611	0.303586	-2.13971	0.0567545	0.184018	0.495424
metab_932	caprylate (8:0)		Lipid	Medium Chain Fatty Acid	NA	NA	NA	-2.1595	0.0721555	0.0641061	-1.23237	-0.0265601	0.464641	0.977914	0.11273	0.000725483	-2.08816	-0.0155186	0.755901	metab_932	NA	NA	NA	-2.50572	0.059542	0.157193	-1.29115	-0.0365139	0.360263	0.82721	0.103044	0.0026401	-2.29397	-0.0332042	0.494583	0.591574
metab_999924328	X - 24328		NA	NA	NA	NA	NA	-1.4271	0.121304	0.000900048	4.22649	0.198707	6.26659e-10	1.03277	0.11138	0.000848815	-2.08935	0.034143	0.434823	metab_999924328	NA	NA	NA	-4.89094	0.0468444	0.291927	0.11116	0.04146	0.294322	-2.51919	0.00435849	0.922032	-3.19599	-0.0495962	0.261906	0.642491
metab_100009329	ascorbic acid 2-sulfate		Cofactors and Vitamins	Ascorbate and Aldarate Metabolism	NA	NA	NA	-10.9158	-0.0188565	0.685752	-2.45906	-0.0264024	0.465219	-1.77307	0.0534644	0.129558	-2.0925	0.0174033	0.719302	metab_100009329	NA	NA	NA	-11.2218	-0.0280351	0.563677	-2.17638	-0.0267607	0.529944	-2.28897	0.0421889	0.25346	-2.19418	0.00793866	0.880903	0.472983
metab_100010941	linoleoyl-linoleoyl-glycerol (18:2/18:2) [1]*		Lipid	Diacylglycerol	NA	NA	NA	-4.89751	0.0372598	0.380303	2.2179	0.137321	2.99343e-05	-1.3491	0.0755544	0.0277816	-2.09634	0.0465279	0.258394	metab_100010941	NA	NA	NA	-4.41205	0.0392206	0.392615	2.11152	0.151986	5.80492e-06	-1.01679	0.0928386	0.00712702	-2.7845	0.0202702	0.696487	0.250512
metab_100006098	3-hydroxypyridine sulfate		Xenobiotics	Chemical	NA	NA	NA	9.47452	0.290382	6.14875e-18	-0.610532	0.0346345	0.335931	0.618604	0.150659	4.36919e-06	-2.09824	0.00642767	0.905321	metab_100006098	NA	NA	NA	9.67615	0.297945	6.63337e-19	-1.33455	-0.0158362	0.735136	1.24047	0.158205	1.74857e-06	-1.89521	0.0304103	0.528916	0.285229
metab_999912544	X - 12544		NA	NA	-5.42403	0.145389	7.20735e-05	13.9051	0.399485	9.21387e-35	0.0184902	0.0600237	0.0871656	0.52308	0.119353	0.000325133	-2.10054	0.018096	0.711716	metab_999912544	-6.25721	0.13765	7.54234e-05	11.9562	0.366752	6.51332e-29	-1.32387	0.00528737	0.925547	0.804704	0.139514	2.95742e-05	-1.83014	0.0281633	0.564304	0.200375
metab_100020004	3-carboxy-4-methyl-5-pentyl-2-furanpropionate (3-CMPFP)**		Lipid	Fatty Acid, Dicarboxylate	NA	NA	NA	-5.11815	0.0483958	0.23651	-0.637868	0.00136514	0.973537	-0.630767	0.0801266	0.0188746	-2.1008	0.0123337	0.803802	metab_100020004	NA	NA	NA	-5.23408	0.0501033	0.253066	-0.708063	-0.0233367	0.59909	-1.86047	0.0530309	0.14647	-2.18895	0.0155566	0.762403	0.414767
metab_1242	N1-methyladenosine		Nucleotide	Purine Metabolism, Adenine containing	-2.58485	-0.00386475	1	-9.91012	0.00735886	0.884845	-2.27778	0.0171786	0.648203	-3.59915	0.0371357	0.304576	-2.10082	0.0406873	0.330097	metab_1242	-2.98659	-0.0235615	0.549332	-9.62278	-0.0016143	0.98248	-2.41686	-0.0304834	0.463054	-3.70659	0.0431889	0.242594	-1.9388	0.0334539	0.492618	0.573348
metab_100010942	linoleoyl-linoleoyl-glycerol (18:2/18:2) [2]*		Lipid	Diacylglycerol	NA	NA	NA	-3.95561	0.0910823	0.0157165	0.0650686	0.0752671	0.0292657	-0.126402	0.125327	0.000152723	-2.10244	0.059668	0.127928	metab_100010942	NA	NA	NA	-3.01092	0.103703	0.00684147	0.124521	0.0703797	0.0572614	-0.0952069	0.124273	0.000235203	-2.18074	0.0567636	0.184018	0.844939
metab_999923644	X - 23644		NA	NA	NA	NA	NA	-3.35587	0.0698633	0.0745239	-1.37393	0.0174701	0.643638	-2.56228	0.0230857	0.540811	-2.10484	0.04186	0.312478	metab_999923644	NA	NA	NA	-4.28387	0.0597965	0.15593	-1.70857	0.00841865	0.872375	-2.27434	0.0272684	0.477715	-2.23006	0.0393041	0.406421	0.398916
metab_504	serotonin		Amino Acid	Tryptophan Metabolism	NA	NA	NA	-10.3087	-0.0744025	0.0564104	-0.611621	0.0466262	0.189608	0.67339	0.12136	0.000252431	-2.10739	0.021896	0.643127	metab_504	NA	NA	NA	-10.1777	-0.0661859	0.108933	-0.501492	0.052582	0.171578	0.196297	0.103107	0.00262918	-2.54706	0.00246806	0.957468	0.36253
metab_100001022	threonate		Cofactors and Vitamins	Ascorbate and Aldarate Metabolism	NA	NA	NA	-4.16153	0.142329	7.7029e-05	-1.12354	0.0708635	0.041321	-0.420946	0.0740652	0.0312412	-2.10777	0.0139519	0.778159	metab_100001022	NA	NA	NA	-5.46734	0.112633	0.00293997	-1.34943	0.0400997	0.314441	-1.26342	0.0435589	0.239194	-2.91882	-0.0272637	0.574819	0.470503
metab_100008904	1-stearoyl-2-oleoyl-GPC (18:0/18:1)		Lipid	Phosphatidylcholine (PC)	-9.94697	0.0362569	0.906108	-13.2215	-0.0309588	0.475971	-1.34916	0.0528269	0.134723	-3.2828	0.0132996	0.736084	-2.11014	0.0695627	0.0691056	metab_100008904	-9.75966	0.0377195	0.313685	-13.0949	-0.0355483	0.443005	-1.91945	0.0027061	0.964655	-3.61033	0.0268599	0.4856	-2.21312	0.0691535	0.0954778	0.591574
metab_100001956	N-methylproline		Amino Acid	Urea cycle; Arginine and Proline Metabolism	NA	NA	NA	-3.60348	0.0935279	0.0127546	-0.0975376	0.0509704	0.149258	1.50219	0.132421	6.06658e-05	-2.1187	-0.00698881	0.900694	metab_100001956	NA	NA	NA	-3.70842	0.0907642	0.0199445	0.0212881	0.0592597	0.118786	0.972417	0.11569	0.000659885	-2.14196	-0.00478755	0.92329	0.309185
metab_100001567	1-palmitoyl-GPE (16:0)		Lipid	Lysophospholipid	-7.49309	0.0383775	0.829551	-12.8142	-0.0768039	0.0479191	-0.265569	0.0482426	0.174419	0.5149	0.111229	0.000860211	-2.11921	0.030237	0.502005	metab_100001567	-7.0357	0.0460032	0.218458	-13.0979	-0.0815595	0.0399991	-0.319122	0.046493	0.233425	0.325122	0.114513	0.000748589	-2.17702	0.025181	0.60671	0.667913
metab_100000616	1-stearoyl-2-arachidonoyl-GPI (18:0/20:4)		Lipid	Phosphatidylinositol (PI)	-5.99901	0.000642745	1	-13.2488	-0.0539948	0.180914	-0.0284774	0.0946503	0.00516059	-2.38135	0.0438947	0.21708	-2.127	0.00360676	0.950035	metab_100000616	-6.14496	0.000578499	0.988583	-13.6958	-0.0719767	0.0779278	-0.28379	0.0643623	0.0865474	-2.7665	0.0434691	0.239495	-2.35699	-0.0236998	0.63869	0.419895
metab_100009394	hexadecadienoate (16:2n6)		Lipid	Long Chain Polyunsaturated Fatty Acid (n3 and n6)	NA	NA	NA	-4.43213	0.0600426	0.13062	0.562921	0.071387	0.0395556	0.819294	0.136091	3.65999e-05	-2.12914	0.00224389	0.969996	metab_100009394	NA	NA	NA	-5.80215	0.0188315	0.712446	-0.356068	0.0601546	0.11276	-0.811939	0.083237	0.0172419	-2.66583	-0.0106255	0.844494	0.544479
metab_999921319	X - 21319		NA	NA	NA	NA	NA	-1.66504	0.0992818	0.00778248	-2.87368	-0.0591357	0.0924466	-2.67394	0.00688612	0.864938	-2.13021	-0.0098554	0.842835	metab_999921319	NA	NA	NA	-2.55116	0.0899718	0.0212492	-2.84916	-0.0590432	0.119934	-2.49308	0.0133186	0.74442	-2.09003	-0.0105546	0.844494	0.899182
metab_1102	gamma-glutamyltyrosine		Peptide	Gamma-glutamyl Amino Acid	-7.20456	0.00546573	1	-12.0183	-0.0639849	0.105606	-1.06892	0.0838151	0.0142281	-3.58483	0.0764268	0.0259527	-2.132	0.0670068	0.0821959	metab_1102	-6.64625	0.0195793	0.61389	-11.9389	-0.0677508	0.100895	-1.62793	0.0479057	0.216344	-3.95914	0.0673923	0.057211	-2.3489	0.0396155	0.402611	0.800327
metab_999924422	X - 24422		NA	NA	NA	NA	NA	-11.0544	-0.0435756	0.29332	-1.67055	0.0390455	0.274637	-1.90586	0.136501	3.44868e-05	-2.1373	0.0342721	0.434024	metab_999924422	NA	NA	NA	-11.6064	-0.0386817	0.394821	-2.59812	-0.0164202	0.72338	-2.28166	0.108404	0.00149543	-1.49464	0.0620851	0.139931	0.514578
metab_100001654	1-arachidonoyl-GPI (20:4)*		Lipid	Lysophospholipid	-3.36181	0.0862044	0.043386	-8.12008	-0.00182195	0.963721	-0.885464	0.0276005	0.450222	-2.80474	-0.0014845	0.974489	-2.13847	0.0115268	0.814444	metab_100001654	-3.49889	0.0907424	0.0109771	-8.16979	-0.00181837	0.98077	-1.1494	0.0144538	0.762791	-2.97642	0.00554173	0.901985	-2.62048	-0.00747022	0.889116	0.457912
metab_100001579	2-hydroxypalmitate		Lipid	Fatty Acid, Monohydroxy	NA	NA	NA	-3.00752	0.092824	0.013563	-1.47358	-0.000841146	0.982059	-1.11531	0.0607645	0.080919	-2.14532	0.043715	0.290831	metab_100001579	NA	NA	NA	-3.63601	0.0819948	0.0390124	-1.63845	-0.00429975	0.942069	-1.39137	0.0496856	0.176614	-2.34093	0.0383158	0.414756	0.335685
metab_100004322	2-aminophenol sulfate		Xenobiotics	Food Component/Plant	-7.53872	0.0862996	0.0432346	-0.930935	0.158718	8.42473e-06	-2.01132	0.00679129	0.866531	-3.71919	-0.013961	0.722965	-2.14576	-0.00753492	0.890542	metab_100004322	-7.89999	0.0803316	0.0254477	-0.2643	0.167681	2.57531e-06	-2.26046	-0.0248223	0.57012	-3.16292	0.00934545	0.828754	-1.96143	0.0104991	0.844494	0.46178
metab_100003260	carboxyethyl-GABA		Amino Acid	Glutamate Metabolism	NA	NA	NA	-6.33633	0.031129	0.473659	-0.240258	0.057498	0.101327	-2.72142	0.0256502	0.493637	-2.14896	0.0196658	0.680993	metab_100003260	NA	NA	NA	-5.98087	0.0397887	0.385933	-0.424819	0.0450483	0.248601	-2.67554	0.0226564	0.560291	-2.25522	0.0046804	0.925109	0.670336
metab_100000776	palmitoylcarnitine (C16)		Lipid	Fatty Acid Metabolism (Acyl Carnitine, Long Chain Saturated)	NA	NA	NA	-8.04359	-0.027515	0.535242	-1.03627	0.052619	0.136249	-2.39953	0.10094	0.00265731	-2.15433	0.0271151	0.553953	metab_100000776	NA	NA	NA	-8.52543	-0.0350613	0.449476	-0.720864	0.0513177	0.184966	-2.18821	0.0833866	0.0170339	-2.1449	0.0104559	0.844494	0.723683
metab_1254	glycerol		Lipid	Glycerolipid Metabolism	NA	NA	NA	-5.02871	0.0476815	0.243612	1.48022	0.138219	2.68647e-05	1.32809	0.155125	2.18649e-06	-2.15514	0.00041141	0.996744	metab_1254	NA	NA	NA	-7.81347	-0.0211735	0.670268	-1.54002	0.0101623	0.836301	0.198796	0.110085	0.00123983	-2.59068	-0.010322	0.845313	0.0565392
metab_1002	allantoin		Nucleotide	Purine Metabolism, (Hypo)Xanthine/Inosine containing	NA	NA	NA	-4.85517	0.0824457	0.0311964	-2.8134	-0.0401195	0.262097	-2.3869	0.0327446	0.371878	-2.16027	-0.00070483	0.996744	metab_1002	NA	NA	NA	-5.03331	0.0772692	0.0536484	-2.52361	-0.0294996	0.479741	-1.67993	0.0497334	0.176351	-2.29182	-0.0144245	0.780007	0.463989
metab_1094	thyroxine		Amino Acid	Tyrosine Metabolism	-6.03921	0.0432095	0.674386	-4.65196	0.0604948	0.128415	0.537917	0.102629	0.00227417	0.366435	0.159036	1.14346e-06	-2.16382	0.0129613	0.792632	metab_1094	-5.95063	0.0513308	0.165279	-4.38123	0.0572679	0.177213	0.171972	0.0690328	0.0628319	-1.1708	0.103006	0.00264319	-2.14507	0.0186257	0.7154	0.388954
metab_100001270	myristoylcarnitine (C14)		Lipid	Fatty Acid Metabolism (Acyl Carnitine, Long Chain Saturated)	-6.50743	0.0622314	0.237576	-7.1328	-0.0197624	0.671629	-0.709627	0.0806202	0.0188572	-1.94905	0.0608278	0.0806642	-2.18329	0.0391241	0.35089	metab_100001270	-6.15412	0.0724901	0.0452063	-7.78867	-0.0238234	0.629396	-1.13556	0.0300132	0.471199	-2.32111	0.0401575	0.278746	-2.13461	0.00829386	0.878068	0.263021
metab_519	myristate (14:0)		Lipid	Long Chain Saturated Fatty Acid	NA	NA	NA	-5.4659	0.0402703	0.338237	-1.14696	0.0169832	0.652371	0.414218	0.0876077	0.00989395	-2.18416	-0.00024798	0.998623	metab_519	NA	NA	NA	-6.68849	0.0060853	0.915255	-1.6325	0.0056479	0.919992	-0.847273	0.048045	0.193062	-2.44114	-0.0214989	0.677974	0.312896
metab_100009026	behenoyl dihydrosphingomyelin (d18:0/22:0)*		Lipid	Dihydrosphingomyelins	NA	NA	NA	-3.64165	0.0804247	0.0362984	-1.04094	0.0153557	0.682274	-0.226304	0.11788	0.000385084	-2.18582	0.0525921	0.189281	metab_100009026	NA	NA	NA	-3.5435	0.0837448	0.0344891	-1.22699	0.00205053	0.973148	0.0388616	0.126584	0.000174452	-1.94876	0.0687869	0.0977098	0.779541
metab_439	stearate (18:0)		Lipid	Long Chain Saturated Fatty Acid	NA	NA	NA	-7.00447	-0.00645424	0.897352	-0.780782	0.0176344	0.64119	-1.07448	0.062644	0.0719162	-2.18986	0.00380674	0.946655	metab_439	NA	NA	NA	-7.23315	-0.00785923	0.889743	-0.645776	0.0284631	0.498672	-1.73001	0.0465017	0.20897	-1.83528	0.0143926	0.780007	0.477177
metab_565	tryptophan		Amino Acid	Tryptophan Metabolism	NA	NA	NA	-10.9838	-0.0366335	0.387207	-0.853312	0.0618615	0.0776589	-1.83137	0.081905	0.0163525	-2.18988	0.0141958	0.772293	metab_565	NA	NA	NA	-11.2154	-0.0368878	0.420641	-1.40726	0.0377162	0.345283	-1.94128	0.0764085	0.0293099	-2.47101	0.00226928	0.96172	0.15793
metab_999917690	X - 17690		NA	NA	2.60805	0.139113	0.000168558	-4.44226	0.0497116	0.225401	-1.17303	0.00368882	0.928518	-1.16717	0.0795911	0.0197352	-2.19423	0.0152147	0.759728	metab_999917690	2.93127	0.145033	2.81749e-05	-4.11289	0.0468016	0.292084	-0.934524	0.0064366	0.905793	-2.05745	0.0357656	0.342869	-1.76005	0.0256194	0.602237	0.564418
metab_100006726	linoleoyl ethanolamide		Lipid	Endocannabinoid	NA	NA	NA	-5.62687	0.0201323	0.664147	-0.107623	0.0655681	0.0604507	-2.12687	0.0497152	0.160488	-2.19434	-0.0121338	0.807187	metab_100006726	NA	NA	NA	-6.00673	0.00644725	0.911201	-0.812237	0.0370733	0.354505	-2.89723	0.0301175	0.429673	-2.408	-0.0196143	0.706383	0.46178
metab_100004299	N-acetyl-1-methylhistidine*		Amino Acid	Histidine Metabolism	26.7373	0.518766	6.65286e-63	-5.76654	0.028885	0.508846	-1.26926	0.0259619	0.472702	-0.732366	0.0784306	0.0218739	-2.19614	-0.00389197	0.945446	metab_100004299	28.1378	0.531083	6.59119e-67	-5.83669	0.0300367	0.531104	-1.51754	0.0166846	0.722283	-0.866805	0.0753439	0.0318253	-1.90625	-0.00339618	0.940788	0.743811
metab_999912026	X - 12026		NA	NA	NA	NA	NA	-5.40707	0.0410898	0.326615	0.0531685	0.049571	0.161482	6.7827	0.253629	1.75265e-15	-2.20267	0.038163	0.364877	metab_999912026	NA	NA	NA	-5.08079	0.0572598	0.177213	-1.12737	0.0183996	0.691871	5.69394	0.233298	4.56299e-13	-1.31843	0.062928	0.133522	0.684307
metab_100002113	cysteine sulfinic acid		Amino Acid	Methionine, Cysteine, SAM and Taurine Metabolism	3.04031	0.138284	0.00018452	-4.94335	0.0321664	0.456334	-2.37641	0.0085655	0.831826	3.06126	0.156865	1.64101e-06	-2.20316	0.0227452	0.630422	metab_100002113	2.98075	0.136761	8.38449e-05	-4.45159	0.0427255	0.346792	-2.676	-0.00628654	0.907031	2.79736	0.146924	1.02502e-05	-2.42167	0.0113226	0.832829	0.792255
metab_477	pristanate		Lipid	Fatty Acid, Branched	NA	NA	NA	-6.56208	-0.0167576	0.716105	-1.64403	-0.0246032	0.498882	-1.13534	0.0533389	0.130281	-2.2057	0.0169586	0.725925	metab_477	NA	NA	NA	-6.92285	-0.0196288	0.700899	-1.21203	-0.00162706	0.976363	-1.4108	0.0402272	0.278036	-2.77102	-0.0192002	0.711585	0.458109
metab_100001104	N-acetyltyrosine		Amino Acid	Tyrosine Metabolism	18.6289	0.468748	7.39555e-50	-6.60496	0.014819	0.751952	-0.557926	0.0869494	0.0106523	-0.524319	0.114193	0.000610027	-2.20951	0.0591023	0.132507	metab_100001104	18.1515	0.464028	3.5884e-49	-7.39001	0.00132222	0.98248	-1.48543	0.0653823	0.0802613	-1.44445	0.075031	0.0326635	-3.01025	0.0251618	0.60671	0.520478
metab_267	choline phosphate		Lipid	Phospholipid Metabolism	NA	NA	NA	-6.52689	0.0190357	0.684298	-0.996999	0.0323357	0.37187	1.0601	0.132994	5.61946e-05	-2.21028	0.0365111	0.394198	metab_267	NA	NA	NA	-8.0341	-0.000503432	0.992829	-1.60214	-0.00544888	0.924097	0.0557074	0.104715	0.00221567	-3.01115	0.00621575	0.904634	0.281794
metab_100004111	4-methylcatechol sulfate		Xenobiotics	Benzoate Metabolism	NA	NA	NA	6.36608	0.217285	3.32354e-10	-1.26398	-0.0156407	0.678071	-3.51797	-0.0418736	0.240612	-2.21368	0.0266269	0.561883	metab_100004111	NA	NA	NA	6.18258	0.213122	8.0351e-10	-1.42951	-0.0265791	0.532863	-3.64618	-0.0440467	0.235086	-2.38729	0.0173061	0.733924	0.642491
metab_999912822	X - 12822		NA	NA	NA	NA	NA	-2.08367	0.129455	0.000368219	-0.58951	0.0362985	0.31298	-2.45105	0.0431449	0.225559	-2.21576	0.0370843	0.384641	metab_999912822	NA	NA	NA	-1.24634	0.133672	0.000285561	-1.4735	-0.00250893	0.966927	-2.69813	0.0246245	0.52325	-2.39566	0.00846957	0.876451	0.495424
metab_100004295	2-piperidinone		Xenobiotics	Food Component/Plant	NA	NA	NA	15.0886	0.384257	5.44544e-32	-1.80591	0.0161275	0.668287	-1.08721	0.0720121	0.0365105	-2.22115	0.0212	0.659439	metab_100004295	NA	NA	NA	13.4135	0.358292	1.51414e-27	-1.77281	0.00583527	0.917443	0.0818066	0.11308	0.000873569	-2.48429	0.00204713	0.964594	0.6807
metab_100015787	sphingomyelin (d18:1/19:0, d19:1/18:0)*		Lipid	Sphingomyelins	-10.3231	0.0252638	1	-3.11027	0.134171	0.000206227	1.19708	0.143045	1.35158e-05	1.43899	0.126021	0.000140881	-2.22199	0.0147198	0.764281	metab_100015787	-9.74378	0.0234408	0.550282	-5.81176	0.081458	0.0401027	-0.349373	0.0422687	0.283711	-0.787701	0.087714	0.0116547	-2.35224	0.0053284	0.916432	0.136841
metab_100021728	cis-3,4-methyleneheptanoylcarnitine		Lipid	Fatty Acid Metabolism (Acyl Carnitine, Medium Chain)	NA	NA	NA	-5.5434	0.0492241	0.228907	1.37748	0.134321	4.47147e-05	-0.420901	0.111296	0.000855381	-2.22254	0.0595542	0.128715	metab_100021728	NA	NA	NA	-6.23183	0.0390994	0.393591	0.699234	0.109756	0.00176709	-0.822827	0.0994415	0.00374061	-2.56883	0.041987	0.367464	0.802141
metab_999911880	X - 11880		NA	NA	NA	NA	NA	-5.05399	0.0610122	0.124463	0.102953	0.0602093	0.0862387	-0.185763	0.0808953	0.0177223	-2.22387	0.0320693	0.469166	metab_999911880	NA	NA	NA	-6.11195	0.0390654	0.393591	-0.354578	0.0456702	0.241645	0.750007	0.122309	0.00030221	-3.02345	0.00315973	0.945094	0.472983
metab_1104	methyl indole-3-acetate		Xenobiotics	Food Component/Plant	NA	NA	NA	9.80558	0.305839	5.96413e-20	0.906149	0.0877673	0.00995615	-3.17863	0.0212475	0.575578	-2.22818	0.0525437	0.189281	metab_1104	NA	NA	NA	9.38697	0.294524	1.76327e-18	-0.849421	0.00748359	0.885658	-2.71248	0.0475525	0.197664	-2.54123	0.0267285	0.580478	0.588777
metab_100002356	(16 or 17)-methylstearate (a19:0 or i19:0)		Lipid	Fatty Acid, Branched	NA	NA	NA	-5.23696	0.0514849	0.206311	-1.0965	0.0102221	0.79649	-0.246823	0.0803717	0.0185158	-2.23349	0.00571006	0.91858	metab_100002356	NA	NA	NA	-7.6537	-0.000145136	0.998504	-1.17173	0.0229116	0.606986	-1.63459	0.0420966	0.254092	-2.07233	0.0154637	0.764076	0.250512
metab_100000936	3-methyl-2-oxobutyrate		Amino Acid	Leucine, Isoleucine and Valine Metabolism	NA	NA	NA	-6.87686	0.0511366	0.209931	0.283883	0.0518857	0.142657	-1.36734	0.102226	0.00233616	-2.23853	0.0391921	0.35089	metab_100000936	NA	NA	NA	-6.70093	0.0527641	0.222365	0.372395	0.0499792	0.195263	-1.60087	0.0858422	0.013727	-2.62191	0.0167578	0.743664	0.784676
metab_100006190	2-acetamidophenol sulfate		Xenobiotics	Food Component/Plant	NA	NA	NA	6.49624	0.270824	1.22344e-15	-1.20534	-0.000884536	0.98192	-1.31614	0.0824427	0.0156203	-2.23958	-0.0159071	0.74597	metab_100006190	NA	NA	NA	6.3476	0.266901	3.77294e-15	-1.19786	0.00149797	0.977775	-1.20954	0.0839196	0.0163708	-2.09681	-0.00943364	0.860384	0.595605
metab_999916964	X - 16964		NA	NA	NA	NA	NA	-7.72977	-0.0265298	0.553388	-2.66216	-0.0258489	0.474354	-3.121	-0.00393387	0.924619	-2.25019	-0.018482	0.702829	metab_999916964	NA	NA	NA	-7.3691	-0.0189097	0.712233	-2.67806	-0.0165256	0.723093	-3.18413	-0.00667565	0.882021	-2.25872	-0.022494	0.66118	0.592248
metab_100002227	4-cholesten-3-one		Lipid	Sterol	NA	NA	NA	-6.25778	0.0643441	0.103722	2.60997	0.123272	0.000197828	-2.66349	0.0323781	0.376925	-2.25431	-0.0190477	0.692677	metab_100002227	NA	NA	NA	-7.24445	0.0382584	0.400024	2.71217	0.115302	0.000939038	-2.90862	0.0255172	0.50708	-2.68074	-0.0348633	0.471295	0.470303
metab_100019794	hydroxy-CMPF*		Lipid	Fatty Acid, Dicarboxylate	NA	NA	NA	0.468566	0.147711	3.89115e-05	4.05866	0.166054	3.26349e-07	0.616854	0.123708	0.000186638	-2.25612	-0.0277807	0.54156	metab_100019794	NA	NA	NA	0.286604	0.148107	4.4291e-05	4.0862	0.17146	2.20633e-07	0.605152	0.121031	0.000353245	-2.0389	-0.00719384	0.889116	0.627089
metab_338	gluconate		Xenobiotics	Food Component/Plant	NA	NA	NA	-6.30295	0.0483223	0.237122	-0.0157734	0.0997311	0.00306265	-0.339794	0.0811395	0.0174177	-2.25763	0.00642427	0.905321	metab_338	NA	NA	NA	-6.74484	0.04506	0.3161	0.028291	0.0910213	0.0111699	-1.53083	0.0440533	0.235086	-1.41289	0.0185401	0.7154	0.36253
metab_100000263	imidazole lactate		Amino Acid	Histidine Metabolism	3.98537	0.299193	3.93264e-19	-6.12646	0.0337022	0.433526	-2.46232	-0.00148362	0.973159	-1.82568	0.0445419	0.209846	-2.26211	0.0336286	0.44006	metab_100000263	5.70582	0.323214	7.83532e-23	-7.31635	-0.00689158	0.905635	-2.55317	-0.000774032	0.987817	-1.89341	0.0350066	0.353565	-2.51718	-0.00805397	0.8803	0.797264
metab_100004054	margaroylcarnitine (C17)*		Lipid	Fatty Acid Metabolism (Acyl Carnitine, Long Chain Saturated)	NA	NA	NA	-8.72846	-0.0179958	0.699446	-1.03329	0.0322185	0.372991	-3.00874	-0.00868468	0.831066	-2.26674	-0.0198417	0.679738	metab_100004054	NA	NA	NA	-9.17311	-0.0260861	0.593556	-0.248995	0.0444232	0.257102	-2.942	-0.00184657	0.970866	-1.75368	-0.00108721	0.979786	0.780441
metab_892	nonadecanoate (19:0)		Lipid	Long Chain Saturated Fatty Acid	NA	NA	NA	-5.57051	0.0363084	0.391688	-1.05586	0.0293991	0.418142	-0.730949	0.0351048	0.336719	-2.267	0.0143327	0.771279	metab_892	NA	NA	NA	-6.73602	0.0152773	0.765152	-0.918509	0.0373877	0.350067	-1.29987	0.0148583	0.711805	-2.28981	0.01494	0.77124	0.544479
metab_999912798	X - 12798		NA	NA	8.46013	0.244539	8.04063e-13	-9.14757	-0.0288333	0.509297	0.388278	0.0898633	0.00819166	-2.45101	0.0149203	0.703622	-2.26703	0.0253336	0.587737	metab_999912798	8.50473	0.244481	2.87457e-13	-8.85521	-0.0317337	0.504198	0.509746	0.0884838	0.0137586	-2.79828	-0.00279973	0.95167	-2.47574	0.01813	0.721935	0.810122
metab_100009014	1-(1-enyl-palmitoyl)-2-arachidonoyl-GPC (P-16:0/20:4)*		Lipid	Plasmalogen	-9.8067	0.0460307	0.591924	-5.76809	0.0792714	0.039788	-0.479769	0.0663161	0.0578319	1.35464	0.141266	1.7353e-05	-2.2671	-0.0569443	0.150432	metab_100009014	-9.67042	0.0461376	0.21758	-5.36792	0.0855048	0.0300155	-0.717335	0.0488896	0.206645	1.55395	0.152799	4.14078e-06	-2.54945	-0.0722845	0.0784665	0.152384
metab_100008993	1-palmitoyl-2-arachidonoyl-GPI (16:0/20:4)*		Lipid	Phosphatidylinositol (PI)	NA	NA	NA	-9.70945	-0.0069072	0.889762	1.31248	0.132383	5.83438e-05	-3.18641	0.00121412	0.978469	-2.27147	0.000665932	0.996744	metab_100008993	NA	NA	NA	-9.46946	0.000155669	0.998504	0.722374	0.104981	0.00295171	-2.95582	0.0337889	0.371743	-2.9438	-0.0174086	0.733802	0.457912
metab_100001540	glutamine_degradant*		Partially Characterized Molecules	Partially Characterized Molecules	NA	NA	NA	-2.2034	0.0959333	0.0103733	3.11362	0.14261	1.4142e-05	-0.595353	0.0833411	0.0144297	-2.2762	0.0104396	0.836409	metab_100001540	NA	NA	NA	-5.12199	0.0368996	0.420641	-0.474012	0.0426059	0.281375	0.664358	0.10081	0.00325567	-1.79268	0.0271555	0.576127	0.399905
metab_100015834	lignoceroylcarnitine (C24)*		Lipid	Fatty Acid Metabolism (Acyl Carnitine, Long Chain Saturated)	NA	NA	NA	-8.65966	-0.0246612	0.590324	-1.46387	0.0259513	0.472702	-2.42116	0.0128057	0.746497	-2.27827	-0.0208259	0.664899	metab_100015834	NA	NA	NA	-9.07612	-0.0272054	0.575357	-1.64373	0.0268397	0.529944	-1.73484	0.0324304	0.393778	-2.5667	-0.0314415	0.517039	0.697784
metab_100021131	undecenoylcarnitine (C11:1)		Lipid	Fatty Acid Metabolism (Acyl Carnitine, Monounsaturated)	NA	NA	NA	-5.9227	0.037205	0.380303	-0.516834	0.0655963	0.0604261	-3.20097	-0.00705925	0.863369	-2.28239	0.0480586	0.238578	metab_100021131	NA	NA	NA	-6.80741	0.0188695	0.712368	-1.33196	0.0384879	0.334332	-3.37613	-0.0086491	0.839246	-2.65818	0.0138535	0.788896	0.646095
metab_999912100	X - 12100		NA	NA	NA	NA	NA	-10.1649	-0.0583584	0.143386	-0.337772	0.0901073	0.00802268	-2.32324	0.0754928	0.0277845	-2.28392	0.0616178	0.112453	metab_999912100	NA	NA	NA	-10.8421	-0.0781356	0.0506888	-0.348241	0.0560655	0.143452	-2.87056	0.0388148	0.296145	-2.15857	0.0643503	0.123031	0.735976
metab_342	glycocholate		Lipid	Primary Bile Acid Metabolism	NA	NA	NA	-3.30674	0.112376	0.00226952	-0.972565	0.0264737	0.465219	-0.766804	0.0731422	0.0335129	-2.28533	0.0286125	0.525978	metab_342	NA	NA	NA	-3.86927	0.0953749	0.0139602	-0.516201	0.0466992	0.231742	-0.846423	0.064304	0.070787	-2.61086	0.0152613	0.766934	0.492811
metab_100020515	2-naphthol sulfate		Xenobiotics	Chemical	NA	NA	NA	-0.723103	0.0952719	0.0109459	-0.991341	0.0378574	0.291758	28.6147	0.277216	1.8829e-18	-2.28699	0.0350182	0.420038	metab_100020515	NA	NA	NA	-1.08868	0.0949971	0.0142684	-1.78459	-0.0116681	0.812226	28.1211	0.29048	4.32435e-20	-2.13786	0.0310113	0.522819	0.439032
metab_100003271	beta-citrylglutamate		Amino Acid	Glutamate Metabolism	-2.13798	0.180745	3.30942e-07	-5.06567	0.0595636	0.133601	0.486957	0.148059	6.19505e-06	-1.34934	0.0761095	0.0266084	-2.28877	0.0739782	0.0509508	metab_100003271	-1.99805	0.185863	4.7878e-08	-5.15564	0.0612861	0.145266	0.0647722	0.123388	0.000353245	-1.30355	0.077304	0.0273413	-2.38075	0.0680413	0.102807	0.669478
metab_100001612	N-acetyl-aspartyl-glutamate (NAAG)		Amino Acid	Glutamate Metabolism	8.56235	0.346639	8.19763e-26	-3.04484	0.0654289	0.0968688	-1.13928	0.0266475	0.463323	-1.87492	0.0200251	0.59956	-2.29033	0.00114996	0.991681	metab_100001612	9.79454	0.359823	2.23014e-28	-3.21156	0.0671621	0.103761	-2.5052	-0.0397786	0.318527	-2.08744	0.00901595	0.832146	-2.14564	0.0123688	0.809202	0.475837
metab_999911483	X - 11483		NA	NA	NA	NA	NA	-4.9937	0.0503957	0.217936	-2.97675	-0.0644319	0.0655561	3.41121	0.160694	8.68517e-07	-2.29215	0.0303137	0.500898	metab_999911483	NA	NA	NA	-4.13302	0.0620774	0.139442	-2.93716	-0.0655726	0.0794159	3.08759	0.146135	1.14523e-05	-2.45981	0.0199779	0.701925	0.885561
metab_100001851	N-acetylserine		Amino Acid	Glycine, Serine and Threonine Metabolism	NA	NA	NA	-9.94262	-0.0125022	0.790776	-1.36426	0.0658465	0.0593112	-3.99284	-0.0400709	0.263592	-2.30003	0.0621318	0.10946	metab_100001851	NA	NA	NA	-10.5294	-0.0163292	0.750773	-1.64335	0.0179883	0.699673	-3.68547	-0.015264	0.702881	-2.20186	0.0555286	0.194782	0.561691
metab_999913695	X - 13695		NA	NA	-6.38773	0.0403454	0.763129	-2.18696	0.118513	0.00119709	-1.31718	0.0146808	0.695347	-1.84968	0.0395827	0.269582	-2.30167	0.0451285	0.274404	metab_999913695	-6.01694	0.0410653	0.278735	-2.71018	0.10142	0.00831333	-2.54563	-0.0339882	0.402276	-2.01152	0.02583	0.503239	-2.73369	0.0316551	0.514149	0.263021
metab_100001274	N-acetylthreonine		Amino Acid	Glycine, Serine and Threonine Metabolism	-1.22217	0.0470917	0.56355	-9.8846	0.00997965	0.836454	-0.765714	0.0662822	0.0578827	-5.49746	-0.0509522	0.149596	-2.30301	0.0570744	0.14956	metab_100001274	-1.1867	0.055876	0.127752	-9.77401	0.0106195	0.839802	-1.56539	-0.0107398	0.825585	-5.09417	-0.0459377	0.215141	-2.19933	0.0571925	0.181181	0.514578
metab_999921258	X - 21258		NA	NA	NA	NA	NA	-7.51019	-0.00399454	0.926016	-0.415502	0.0475947	0.180554	-0.871392	0.0654324	0.0594718	-2.30301	0.0101864	0.841061	metab_999921258	NA	NA	NA	-8.20205	-0.0123489	0.815896	-0.677249	0.0275932	0.514792	-0.965902	0.0630446	0.0768635	-2.09798	0.015101	0.770514	0.49347
metab_100000442	quinate		Xenobiotics	Food Component/Plant	-10.4789	-0.021987	1	8.84717	0.284939	2.74033e-17	-2.60417	-0.0518548	0.142733	1.51468	0.121607	0.000244835	-2.30591	0.00669727	0.903767	metab_100000442	-11.0375	-0.0351351	0.350282	9.42741	0.29476	1.68847e-18	-2.39715	-0.0454179	0.244203	1.78195	0.135713	5.03939e-05	-2.68177	-0.0138545	0.788896	0.428316
metab_100005418	17alpha-hydroxypregnanolone glucuronide		Lipid	Pregnenolone Steroids	-1.95714	0.123438	0.00109223	4.91348	0.23649	5.14047e-12	5.59861	0.228825	6.16631e-13	3.79782	0.201138	4.41445e-10	-2.3181	0.000121972	0.99886	metab_100005418	1.45976	0.186559	4.26261e-08	-3.77775	0.087051	0.0269849	-0.785346	0.00404595	0.94449	-0.428998	0.0626601	0.078913	-2.11411	-0.0196135	0.706383	0.62186
metab_100001269	campesterol		Lipid	Sterol	6.77891	0.184916	1.5981e-07	-3.87481	0.0652832	0.0976839	-1.53648	-0.00550884	0.893352	0.241183	0.118131	0.000374734	-2.32267	0.0042019	0.939995	metab_100001269	6.77432	0.188016	3.35973e-08	-3.93489	0.0596937	0.156385	-1.38404	0.0089201	0.864229	0.360154	0.117042	0.000570404	-1.98244	0.00509741	0.918777	0.566712
metab_1256	choline		Lipid	Phospholipid Metabolism	NA	NA	NA	-8.33408	0.00506515	0.916976	0.832926	0.157038	1.43756e-06	-5.19827	-0.0368215	0.309445	-2.33062	0.0779486	0.0384164	metab_1256	NA	NA	NA	-9.30808	-0.00494076	0.929689	-0.696151	0.110868	0.00156819	-4.44625	-0.0322962	0.394863	-2.43705	0.0573964	0.179015	0.426622
metab_1342	3-methoxytyrosine		Amino Acid	Tyrosine Metabolism	NA	NA	NA	-7.60018	0.0196108	0.674552	-0.832635	0.0317795	0.379741	-0.455989	0.113231	0.000686488	-2.33383	0.0190424	0.692677	metab_1342	NA	NA	NA	-8.19433	0.00316807	0.954241	-0.670962	0.0319283	0.438925	-1.28477	0.0849707	0.0149021	-1.9138	0.0270403	0.576446	0.785564
metab_100003397	trimethylamine N-oxide		Lipid	Phospholipid Metabolism	NA	NA	NA	-7.81476	0.00339273	0.936968	-0.730652	0.0424249	0.235222	-4.46136	-0.0638811	0.0660406	-2.34034	0.0503251	0.212476	metab_100003397	NA	NA	NA	-7.67001	0.00360387	0.947395	-0.81074	0.0421285	0.285133	-4.57382	-0.0692659	0.0497054	-2.74016	0.0386711	0.411962	0.591574
metab_209	adenosine 5'-monophosphate (AMP)		Nucleotide	Purine Metabolism, Adenine containing	NA	NA	NA	-10.1697	-0.031936	0.459868	0.260247	0.0702327	0.0432928	-1.09417	0.0592965	0.0896736	-2.34651	-0.023173	0.624934	metab_209	NA	NA	NA	-10.6676	-0.0445914	0.321335	0.286713	0.0696401	0.0602209	-1.9774	0.0157216	0.696632	-2.7931	-0.0365561	0.445767	0.462393
metab_100020487	N-acetyl-isoputreanine		Amino Acid	Polyamine Metabolism	-8.42673	0.0215925	1	-9.43141	-0.00405239	0.926016	-0.41336	0.0889712	0.00884471	-3.0457	0.043504	0.221347	-2.3472	0.00514868	0.924017	metab_100020487	-8.37472	0.02012	0.607444	-9.9862	-0.0097812	0.856864	-0.457546	0.0741116	0.0437711	-2.91742	0.0461284	0.21292	-2.18508	0.0135497	0.791333	0.734146
metab_891	margarate (17:0)		Lipid	Long Chain Saturated Fatty Acid	NA	NA	NA	-6.16203	0.0131292	0.782968	-0.234563	0.038625	0.280529	0.0576772	0.0849868	0.0125203	-2.34913	-0.0152516	0.759631	metab_891	NA	NA	NA	-6.67776	0.00411516	0.943538	-0.303694	0.0499028	0.195758	-0.888548	0.0503257	0.170975	-2.36064	-0.0196721	0.706383	0.463989
metab_999911787	X - 11787		NA	NA	NA	NA	NA	-4.90946	0.0883161	0.01974	-0.976013	0.0366314	0.308356	-2.66363	0.00691153	0.864938	-2.3638	-0.00566258	0.91858	metab_999911787	NA	NA	NA	-5.91907	0.0738836	0.0682643	-1.58912	0.00916138	0.858918	-1.41066	0.0381991	0.303933	-2.61519	0.00511579	0.918777	0.0234539
metab_50	spermidine		Amino Acid	Polyamine Metabolism	NA	NA	NA	-5.30111	0.0391367	0.352008	2.40291	0.152997	2.82123e-06	-3.10302	-0.0258226	0.491008	-2.36624	0.00512849	0.924017	metab_50	NA	NA	NA	-3.72749	0.0666767	0.106165	2.77436	0.159977	1.64059e-06	-1.88177	0.0419348	0.255774	-2.06353	0.0257204	0.601177	0.812826
metab_100021711	decadienedioic acid (C10:2-DC)**		Lipid	Fatty Acid, Dicarboxylate	27.3997	0.467172	1.65553e-49	-5.9514	0.0410249	0.32722	-0.895459	0.0379685	0.290734	-1.42599	0.0469405	0.186474	-2.37127	0.018613	0.700573	metab_100021711	27.8586	0.470243	1.23146e-50	-6.39921	0.0285844	0.555954	-1.28985	0.021671	0.631889	-1.64388	0.0366438	0.328347	-2.23243	0.0209412	0.686047	0.780441
metab_100002102	N-acetyl-beta-alanine		Nucleotide	Pyrimidine Metabolism, Uracil containing	2.04215	0.0763578	0.0948803	-3.40041	0.0768739	0.0477644	0.29143	0.107945	0.00125644	-3.11222	0.0434301	0.222025	-2.37165	0.0199123	0.679532	metab_100002102	2.01465	0.0758833	0.0357729	-4.82613	0.0296707	0.535763	-1.03001	0.0454884	0.243994	-4.03254	-0.00452509	0.920086	-2.75172	-0.00349162	0.940673	0.485874
metab_1162	N-acetylneuraminate		Carbohydrate	Aminosugar Metabolism	NA	NA	NA	-11.768	-0.0157749	0.735552	-0.812634	0.101233	0.00265168	-1.73389	0.0748355	0.0293321	-2.3732	0.0841377	0.0246683	metab_1162	NA	NA	NA	-11.7647	-0.0202008	0.68978	-1.35025	0.0552613	0.150109	-1.54867	0.0745032	0.0339468	-2.35966	0.0777701	0.0547562	0.668207
metab_100000445	theobromine		Xenobiotics	Xanthine Metabolism	NA	NA	NA	-6.00838	0.0399007	0.344223	-1.1771	0.035718	0.32004	-1.80771	0.0297579	0.419557	-2.37353	-0.017362	0.719302	metab_100000445	NA	NA	NA	-6.53613	0.0283917	0.558146	-1.14047	0.0344867	0.392992	-1.98001	0.0292912	0.442	-2.25907	-0.0251911	0.60671	0.328241
metab_999912112	X - 12112		NA	NA	44.9556	0.682102	2.62286e-125	-6.49655	-0.00480525	0.917614	0.0308866	0.0642292	0.066388	-2.01715	0.0462836	0.192409	-2.37473	0.00655359	0.905321	metab_999912112	45.1016	0.685147	2.71493e-127	-6.44696	-0.00597825	0.915255	-0.231493	0.0465617	0.232935	-2.0932	0.0385242	0.300163	-2.32483	0.00210174	0.964149	0.667913
metab_999911632	X - 11632		NA	NA	1.20673	0.0765202	0.0940819	-5.62065	0.0251334	0.582214	-1.26564	0.0139276	0.712645	-1.68964	0.0693065	0.0448571	-2.37629	0.0312979	0.483166	metab_999911632	1.58881	0.081014	0.0241267	-6.0144	0.0168704	0.74408	-2.06289	-0.000835255	0.987214	-2.9014	0.0179985	0.655318	-2.31602	0.022014	0.667072	0.728687
metab_999924556	X - 24556		NA	NA	NA	NA	NA	-1.18711	0.143617	6.71663e-05	-0.261756	0.0535297	0.128871	-2.7957	0.0500596	0.157824	-2.37707	-0.0230858	0.624934	metab_999924556	NA	NA	NA	-0.875703	0.152753	2.41807e-05	-0.251338	0.053472	0.165562	-2.4788	0.0576559	0.109105	-2.31078	-0.0236355	0.639547	0.736067
metab_100001731	indoleacetylglutamine		Amino Acid	Tryptophan Metabolism	-2.91061	0.174451	9.42245e-07	1.53563	0.170057	1.54055e-06	1.65358	0.114772	0.000575486	-3.67614	0.014606	0.710289	-2.38364	0.0462232	0.260818	metab_100001731	-1.89255	0.188124	3.32923e-08	-1.18089	0.134177	0.000272168	-0.624527	0.0326077	0.42518	-3.13819	0.00732096	0.866562	-2.44366	0.0143265	0.780918	0.347581
metab_100001876	sphinganine-1-phosphate		Lipid	Sphingolipid Synthesis	NA	NA	NA	-6.17411	0.00898972	0.85977	-0.351847	0.0441398	0.216196	-3.94818	-0.0420055	0.239077	-2.38389	-0.0309697	0.487611	metab_100001876	NA	NA	NA	-6.58133	0.00936678	0.863885	-0.66855	0.0380678	0.340586	-4.35328	-0.0574331	0.110506	-2.64195	-0.0443082	0.33384	0.479714
metab_100020631	4-methylhexanoylglutamine		Lipid	Fatty Acid Metabolism (Acyl Glutamine)	-1.2085	0.102144	0.0102814	-2.17087	0.103308	0.00552448	-2.37378	-0.0357569	0.319789	-3.32477	0.0123406	0.756335	-2.39012	0.00679098	0.903173	metab_100020631	-0.938534	0.114427	0.00109871	-3.04566	0.0802702	0.0435603	-2.25636	-0.0119772	0.807442	-2.82865	8.56722e-05	0.998782	-3.14835	-0.0190166	0.712977	0.434096
metab_100001266	N-acetylarginine		Amino Acid	Urea cycle; Arginine and Proline Metabolism	19.1724	0.533891	2.7401e-67	-8.9688	-0.0138334	0.771374	-1.9387	-0.0188682	0.619148	-3.26582	-0.00353262	0.930394	-2.39079	0.00541199	0.9231	metab_100001266	19.4413	0.533761	1.14929e-67	-9.20132	-0.0210063	0.672765	-2.28819	-0.0393097	0.326403	-3.24158	-0.0091521	0.830311	-2.2499	0.0032088	0.944776	0.309185
metab_100015737	ceramide (d18:1/17:0, d17:1/18:0)*		Lipid	Ceramides	NA	NA	NA	-6.5574	0.0167971	0.716105	-1.55906	-0.00930812	0.816447	0.0368795	0.109294	0.00107446	-2.39789	-0.0110146	0.825023	metab_100015737	NA	NA	NA	-9.05819	-0.0286526	0.55513	-2.75592	-0.0529841	0.168533	-0.403259	0.0981626	0.00426052	-2.32891	-0.0177321	0.730346	0.670336
metab_999924344	X - 24344		NA	NA	1.79528	0.0153456	1	2.73305	0.201191	7.64517e-09	-0.407272	0.0358681	0.318286	15.3088	0.219589	7.67007e-12	-2.40288	-0.0340538	0.435225	metab_999924344	1.27412	0.00766887	0.84242	1.90984	0.177647	5.47257e-07	-0.859406	0.0337545	0.406635	15.0053	0.19741	1.33765e-09	-2.41361	-0.0225618	0.661054	0.116396
metab_999924243	X - 24243		NA	NA	NA	NA	NA	8.60403	0.280478	9.13549e-17	-0.99153	0.0561014	0.109858	1.76165	0.175333	7.07857e-08	-2.40332	0.0282621	0.532289	metab_999924243	NA	NA	NA	7.57016	0.259592	2.43068e-14	-0.665603	0.0736231	0.0449647	2.47766	0.194559	2.17972e-09	-2.7224	0.0195852	0.706383	0.613889
metab_100015723	hexadecasphingosine (d16:1)*		Lipid	Sphingosines	NA	NA	NA	-5.47828	0.0440412	0.287802	-1.17703	-0.00176568	0.969077	-0.756766	0.0659498	0.0571314	-2.40352	-0.00298933	0.957269	metab_100015723	NA	NA	NA	-5.74183	0.038441	0.397672	-1.18558	0.002347	0.969253	-0.846161	0.0728101	0.0386714	-2.49392	-0.0100334	0.850328	0.552166
metab_100009028	N-palmitoyl-sphinganine (d18:0/16:0)		Lipid	Dihydroceramides	NA	NA	NA	-5.12385	0.0492903	0.228695	-0.0868426	0.0758966	0.0278619	-3.30222	0.0459411	0.19574	-2.40707	0.0167078	0.729225	metab_100009028	NA	NA	NA	-5.29945	0.0435865	0.334645	-0.290999	0.0689037	0.0631257	-3.3204	0.0504577	0.169761	-2.14606	0.0312508	0.519254	0.684307
metab_100003686	N-palmitoylglycine		Lipid	Fatty Acid Metabolism (Acyl Glycine)	NA	NA	NA	-5.98068	0.00707535	0.889762	-1.30039	0.0040783	0.921048	-2.11882	0.0420993	0.238084	-2.4127	0.000127053	0.99886	metab_100003686	NA	NA	NA	-6.6442	-0.00730158	0.900165	-1.1671	0.0292513	0.484884	-2.50207	0.030239	0.428255	-2.35046	0.00619709	0.904634	0.342665
metab_100005996	octadecenedioylcarnitine (C18:1-DC)*		Lipid	Fatty Acid Metabolism (Acyl Carnitine, Dicarboxylate)	8.19878	0.28607	1.73537e-17	-6.44112	0.0241536	0.596206	-1.15988	0.00863226	0.831826	-5.7742	-0.0722642	0.0359213	-2.4154	0.0142751	0.771869	metab_100005996	9.41547	0.306915	1.32567e-20	-5.31391	0.0441806	0.325747	-2.28961	-0.0369007	0.354778	-4.8629	-0.0323909	0.394034	-2.47362	-0.0132664	0.791667	0.423219
metab_999924812	X - 24812		NA	NA	NA	NA	NA	0.925886	0.155547	1.33779e-05	0.164272	0.104533	0.00183095	29.5047	0.35146	1.3106e-29	-2.41774	0.0145941	0.765857	metab_999924812	NA	NA	NA	0.418236	0.142035	0.000101709	0.00569962	0.0983662	0.00585432	28.3924	0.317618	7.7652e-24	-2.05559	0.036428	0.448026	0.289123
metab_999925271	X - 25271		NA	NA	-5.77072	0.0604103	0.267021	-3.89024	0.0687052	0.080046	-1.23852	0.00695057	0.863195	-0.808279	0.0457303	0.197195	-2.42346	-0.0101271	0.841061	metab_999925271	-6.62911	0.0477747	0.19887	-5.25788	0.0306214	0.521497	-1.38235	0.000642703	0.989476	-0.86867	0.0187523	0.64073	-2.72654	-0.0395875	0.402611	0.536119
metab_100005383	N-methylpipecolate		Xenobiotics	Bacterial/Fungal	31.0476	0.630164	2.61834e-101	-4.51486	0.0496084	0.22633	-0.994405	0.0352185	0.327923	-4.9176	-0.0820743	0.0161206	-2.42347	0.00113401	0.991681	metab_100005383	30.9203	0.62974	1.51181e-101	-4.225	0.0524838	0.225468	-1.29066	0.0184401	0.691669	-4.68006	-0.073741	0.0360953	-2.64121	-0.00540599	0.916432	0.457912
metab_100002259	cis-4-decenoylcarnitine (C10:1)		Lipid	Fatty Acid Metabolism (Acyl Carnitine, Monounsaturated)	-8.14588	0.129396	0.000560833	-6.5864	-0.0102596	0.831202	-0.479867	0.0852	0.0124955	-1.79799	0.042394	0.235267	-2.42452	0.00815824	0.877219	metab_100002259	-7.63218	0.14041	5.27958e-05	-5.93769	0.0069617	0.904946	-1.16842	0.0503059	0.193867	-1.48731	0.0459092	0.215183	-2.36909	-0.00380637	0.936742	0.920849
metab_100006620	nonanoylcarnitine (C9)		Lipid	Fatty Acid Metabolism (Acyl Carnitine, Medium Chain)	-7.66084	0.0174595	1	-7.17213	0.00467817	0.918712	-1.94343	-0.0123936	0.748484	-2.86702	0.0107068	0.788946	-2.43287	0.00861624	0.867255	metab_100006620	-6.43342	0.0229891	0.556762	-7.40156	-0.00721916	0.900306	-2.43295	-0.0724524	0.049082	-2.45715	0.0132524	0.744785	-2.69141	-0.0298055	0.538574	0.918174
metab_100001462	1-stearoyl-GPG (18:0)		Lipid	Lysophospholipid	NA	NA	NA	-4.73949	0.0505835	0.216258	-1.25386	-0.00940126	0.814845	-3.55582	-0.00889496	0.826378	-2.45142	-0.0089736	0.860494	metab_100001462	NA	NA	NA	-5.3623	0.0410127	0.371739	-1.10916	7.03733e-05	0.998167	-3.23931	-0.00178007	0.971618	-2.60587	-0.0140569	0.787292	0.72107
metab_999913431	X - 13431		NA	NA	3.59494	0.318617	9.45709e-22	-0.492709	0.1107	0.00267862	0.182466	0.103424	0.00208655	-1.88814	0.0170761	0.662655	-2.45229	0.00998766	0.842835	metab_999913431	5.55917	0.335117	1.45518e-24	-0.798792	0.114001	0.00257059	-0.605152	0.0735129	0.0452839	-1.78323	0.0138484	0.732457	-2.2073	0.00849861	0.876451	0.235539
metab_100000007	carnitine		Lipid	Carnitine Metabolism	NA	NA	NA	-13.0758	-0.0493103	0.228695	-1.38017	0.0632539	0.0708557	-3.33923	0.0461629	0.193595	-2.45672	0.0220418	0.641926	metab_100000007	NA	NA	NA	-12.7696	-0.0485132	0.271392	-1.54415	0.037491	0.349099	-3.08005	0.0416265	0.259313	-2.72091	0.00739057	0.889116	0.200375
metab_100020208	perfluorooctanoate (PFOA)		Xenobiotics	Chemical	NA	NA	NA	-5.54603	0.0554853	0.16862	-0.235823	0.0825797	0.015928	0.940753	0.0953437	0.00474349	-2.46518	0.00611458	0.911836	metab_100020208	NA	NA	NA	-5.5563	0.0485583	0.271207	-0.244273	0.0624935	0.0973511	0.629627	0.0870472	0.0123112	-2.76632	-0.00142377	0.975979	0.642491
metab_100021478	1-methyl-5-imidazolelactate		Amino Acid	Histidine Metabolism	NA	NA	NA	-6.6215	0.0151969	0.744876	-0.442244	0.0446698	0.210128	1.51693	0.134578	4.51156e-05	-2.46687	0.0119283	0.810534	metab_100021478	NA	NA	NA	-7.29919	0.0123804	0.815896	-1.09241	0.016606	0.723026	-0.394208	0.0754957	0.0314617	-2.86809	-0.00152759	0.974256	0.650567
metab_100008984	1-palmitoyl-2-palmitoleoyl-GPC (16:0/16:1)*		Lipid	Phosphatidylcholine (PC)	NA	NA	NA	-4.71962	0.083232	0.0294299	0.0249709	0.0920531	0.00668087	0.301658	0.137748	2.88072e-05	-2.46916	0.0180313	0.712599	metab_100008984	NA	NA	NA	-5.01857	0.0833583	0.0352225	-1.09493	0.052508	0.172115	2.04	0.176373	7.42959e-08	-2.82317	0.0273784	0.574819	0.475837
metab_100020550	deoxycholic acid glucuronide		Lipid	Secondary Bile Acid Metabolism	NA	NA	NA	4.5314	0.255118	6.94755e-14	-1.77838	0.0696943	0.0452569	-0.230909	0.0936328	0.00555497	-2.47935	0.0178458	0.715728	metab_100020550	NA	NA	NA	2.61248	0.227933	3.91107e-11	-1.17838	0.0520531	0.176557	-0.488129	0.0800067	0.0220383	-2.78765	0.0021521	0.963815	0.522131
metab_100009407	pimeloylcarnitine/3-methyladipoylcarnitine (C7-DC)		Lipid	Fatty Acid Metabolism (Acyl Carnitine, Dicarboxylate)	-0.615826	0.0160055	1	-3.16378	0.0883707	0.0196957	1.4603	0.0889787	0.00884471	-1.46095	0.00469396	0.9093	-2.48319	-0.0359933	0.402694	metab_100009407	-0.668352	0.0106213	0.789726	-4.18731	0.0712764	0.081279	1.00788	0.0745063	0.0424402	-1.26792	0.0103326	0.806776	-1.82295	-0.0243342	0.623904	0.654847
metab_999912844	X - 12844		NA	NA	NA	NA	NA	-4.49699	0.0896061	0.017779	3.45188	0.176226	5.28505e-08	-1.28967	0.0344162	0.345564	-2.48972	-0.0337912	0.437828	metab_999912844	NA	NA	NA	-4.77362	0.0857996	0.0295248	3.53275	0.180679	4.10746e-08	-1.29115	0.032202	0.395683	-2.3861	-0.0299078	0.537651	0.210617
metab_100020211	3-hydroxybutyroylglycine**		Lipid	Fatty Acid Metabolism (Acyl Glycine)	NA	NA	NA	-5.01712	0.0657132	0.0955037	-0.595344	0.0123231	0.749505	-0.631035	0.0957332	0.00456633	-2.49004	0.00218294	0.969996	metab_100020211	NA	NA	NA	-6.15884	0.0410168	0.371739	-0.528727	0.0291996	0.485403	-0.848767	0.0817647	0.0193113	-2.83019	-0.015397	0.764674	0.15563
metab_999924473	X - 24473		NA	NA	NA	NA	NA	-2.34049	0.119226	0.00111323	-0.606853	0.0659573	0.0588856	4.07008	0.211397	4.96709e-11	-2.49212	0.0222048	0.64168	metab_999924473	NA	NA	NA	-2.57078	0.111943	0.00314343	-0.775667	0.0464716	0.233425	4.68274	0.227144	1.94432e-12	-2.75216	0.0135997	0.790883	0.724985
metab_100004326	3-acetylphenol sulfate		Xenobiotics	Chemical	NA	NA	NA	-0.614073	0.153161	1.85974e-05	-0.195857	0.0377252	0.29353	1.48674	0.0949925	0.00489421	-2.4923	-0.0104328	0.836409	metab_100004326	NA	NA	NA	-0.361415	0.146324	5.65184e-05	-0.750011	0.0308932	0.457701	1.93579	0.104396	0.002294	-1.95097	0.0272483	0.574819	0.107887
metab_100001593	glutarylcarnitine (C5-DC)		Amino Acid	Lysine Metabolism	NA	NA	NA	-8.85069	-0.016347	0.722949	-1.06941	0.043549	0.222892	-2.50159	0.0267345	0.475069	-2.50314	0.00529961	0.923174	metab_100001593	NA	NA	NA	-9.43722	-0.0161208	0.754944	-1.60019	0.00435302	0.942069	-2.07105	0.0229984	0.554071	-2.20104	-0.0131246	0.793741	0.516558
metab_999912830	X - 12830		NA	NA	NA	NA	NA	-8.47309	0.00296481	0.944568	-2.13666	-0.0154582	0.681004	-1.64218	0.0300972	0.414251	-2.50317	-0.0116194	0.813949	metab_999912830	NA	NA	NA	-7.85983	0.0090155	0.866774	-2.78014	-0.0321869	0.433816	-2.13558	0.00450415	0.920086	-2.144	-0.00343899	0.940673	0.667913
metab_800	cysteine		Amino Acid	Methionine, Cysteine, SAM and Taurine Metabolism	-10.4551	0.062536	0.234521	-11.2229	-0.0331138	0.4418	-1.3735	0.00375991	0.927592	-3.40672	0.0341885	0.348969	-2.50534	0.013889	0.778979	metab_800	-10.4776	0.0621094	0.08791	-10.8088	-0.0264334	0.590873	-1.31053	0.00755203	0.884739	-3.27734	0.0423443	0.252262	-2.5162	0.013387	0.791598	0.497244
metab_825	uracil		Nucleotide	Pyrimidine Metabolism, Uracil containing	NA	NA	NA	-3.70506	0.0621045	0.117546	-0.0270255	0.0811934	0.0179192	-4.57703	-0.0761682	0.0265195	-2.5098	-0.0560587	0.157633	metab_825	NA	NA	NA	-3.43375	0.0676989	0.101023	-0.589768	0.0505181	0.19184	-4.32296	-0.0813148	0.0200687	-2.56035	-0.0556843	0.193153	0.436781
metab_999918901	X - 18901		NA	NA	NA	NA	NA	10.9252	0.331192	1.71586e-23	-1.12492	0.0363147	0.31298	1.11129	0.134761	4.37434e-05	-2.51225	0.00313699	0.956808	metab_999918901	NA	NA	NA	10.775	0.328935	3.72749e-23	-0.604576	0.0591111	0.119589	1.32599	0.143525	1.67624e-05	-2.38137	-0.000608186	0.988922	0.844714
metab_100002417	2,3-dihydroxyisovalerate		Xenobiotics	Food Component/Plant	NA	NA	NA	-2.17378	0.10241	0.00594685	-0.874561	0.0290627	0.424506	10.1904	0.325563	3.14289e-25	-2.51609	0.0124128	0.803199	metab_100002417	NA	NA	NA	-2.51438	0.0990508	0.0103235	-1.10365	0.0185018	0.691669	9.42723	0.312145	4.92616e-23	-2.25671	0.0268078	0.57924	0.585691
metab_100000039	methionine sulfoxide		Amino Acid	Methionine, Cysteine, SAM and Taurine Metabolism	NA	NA	NA	-10.2002	-0.0456551	0.267074	0.711013	0.0924019	0.00646655	-3.33257	-0.00987288	0.807521	-2.51961	0.0295598	0.510139	metab_100000039	NA	NA	NA	-10.2012	-0.0523442	0.226277	0.708092	0.097142	0.00649309	-3.04959	0.00225692	0.964033	-2.52871	0.0274485	0.574501	0.780441
metab_1539	1-palmitoyl-2-oleoyl-GPC (16:0/18:1)		Lipid	Phosphatidylcholine (PC)	-8.29244	0.0333219	1	-9.78746	0.00800147	0.875425	-2.19293	-0.0200784	0.592251	-0.88603	0.133374	5.33615e-05	-2.51994	0.0309755	0.487611	metab_1539	-7.538	0.0452049	0.227646	-10.0414	0.00142146	0.98248	-2.40885	-0.0383905	0.335638	-0.952601	0.145577	1.23918e-05	-2.71292	0.0324017	0.507545	0.75302
metab_55	1-methylnicotinamide		Cofactors and Vitamins	Nicotinate and Nicotinamide Metabolism	NA	NA	NA	-2.73005	0.0960635	0.0102722	-1.57985	0.00981152	0.804795	-1.34627	0.0440002	0.215996	-2.5242	0.0154748	0.75619	metab_55	NA	NA	NA	-1.95194	0.107633	0.00472393	-2.08485	-0.0191372	0.676966	-1.56934	0.0348683	0.355177	-2.46852	0.010482	0.844494	0.721652
metab_100001456	7-methylguanine		Nucleotide	Purine Metabolism, Guanine containing	-0.424251	0.0595025	0.27714	-7.51812	0.0600248	0.13062	-1.35859	0.0740688	0.0321492	-4.85652	-0.00146684	0.974489	-2.52806	0.0740478	0.0507961	metab_100001456	-1.03668	0.0511318	0.166671	-9.33221	0.0198282	0.697709	-2.03503	0.0121745	0.803804	-4.59045	-0.00851914	0.841815	-2.57733	0.0387287	0.411962	0.469306
metab_100022041	N,N-dimethyl-pro-pro		Peptide	Modified Peptides	-7.25695	0.00130507	1	-8.17377	0.0380103	0.369259	-0.75578	0.079254	0.0212585	-3.67788	-0.0067927	0.864938	-2.53488	0.0482251	0.236981	metab_100022041	-7.00948	-0.02766	0.474417	-9.50067	0.0106422	0.839802	-1.43192	-0.00683157	0.89778	-2.6887	0.0410619	0.267245	-2.6671	0.045151	0.321259	0.670336
metab_234	aspartate		Amino Acid	Alanine and Aspartate Metabolism	NA	NA	NA	-9.54121	-0.0044956	0.921643	0.66528	0.118776	0.000350998	0.288987	0.192057	2.87567e-09	-2.54076	0.0268153	0.559484	metab_234	NA	NA	NA	-11.0605	-0.0430905	0.341889	0.0581492	0.108666	0.00201551	0.211344	0.174941	9.51274e-08	-3.44368	-0.0098829	0.851743	0.39198
metab_452	palmitoleate (16:1n7)		Lipid	Long Chain Monounsaturated Fatty Acid	NA	NA	NA	-6.58004	0.0194223	0.676727	-0.151355	0.056898	0.104853	1.16029	0.122558	0.000216843	-2.54262	-0.0243387	0.604314	metab_452	NA	NA	NA	-9.45204	-0.0293626	0.542237	-1.47012	0.0025246	0.966927	1.63591	0.146454	1.09353e-05	-3.40488	-0.0385443	0.411962	0.210617
metab_100001151	butyrylglycine		Lipid	Fatty Acid Metabolism (also BCAA Metabolism)	8.79697	0.304882	7.151e-20	-5.12571	0.016758	0.716105	-1.30308	0.0130255	0.734083	0.231933	0.0413879	0.246218	-2.5504	0.00441141	0.936321	metab_100001151	9.32676	0.308726	7.67746e-21	-5.71346	0.000640951	0.991497	-1.50871	-0.00830568	0.87259	-0.700415	0.0152067	0.703562	-3.12312	-0.0158504	0.756954	0.309185
metab_999911372	X - 11372		NA	NA	NA	NA	NA	-7.47701	0.0146506	0.753391	-0.591893	0.0210031	0.573348	-0.759064	0.059697	0.0873051	-2.56817	0.034465	0.431067	metab_999911372	NA	NA	NA	-8.42794	-0.0114104	0.830769	-1.20297	-0.0053527	0.92475	0.271031	0.111461	0.0010541	-3.42801	-0.0105844	0.844494	0.298174
metab_100002014	5alpha-pregnan-3beta,20alpha-diol monosulfate (2)		Lipid	Progestin Steroids	NA	NA	NA	4.24809	0.217714	3.07129e-10	0.130163	0.0747213	0.0304978	-2.83777	0.0390798	0.277018	-2.56844	0.00252019	0.967071	metab_100002014	NA	NA	NA	3.90582	0.218078	3.08331e-10	-1.11515	0.0149259	0.754663	-2.14648	0.0598558	0.0953547	-2.33461	0.00676373	0.896013	0.758804
metab_100001580	docosapentaenoate (n6 DPA; 22:5n6)		Lipid	Long Chain Polyunsaturated Fatty Acid (n3 and n6)	NA	NA	NA	-7.95027	-0.0169444	0.716105	-1.18913	0.0231598	0.526037	-0.395878	0.0997778	0.00300713	-2.57133	-0.00702536	0.90068	metab_100001580	NA	NA	NA	-8.06684	-0.0185853	0.716992	-1.03956	0.0391922	0.327141	-0.848772	0.0796007	0.02274	-2.55123	-0.00193566	0.966532	0.796941
metab_999917438	X - 17438		NA	NA	NA	NA	NA	-6.26786	0.0335618	0.434003	-2.24012	0.00196047	0.965538	-4.02669	-0.026519	0.477863	-2.57186	-0.0119708	0.810534	metab_999917438	NA	NA	NA	-5.95642	0.0357219	0.44169	-2.54769	-0.0147879	0.756822	-4.39612	-0.0390533	0.294723	-2.7226	-0.0159289	0.756929	0.35173
metab_100001277	10-nonadecenoate (19:1n9)		Lipid	Long Chain Monounsaturated Fatty Acid	NA	NA	NA	-7.43647	-0.00151509	0.968241	-0.932901	0.0110008	0.780136	-0.245736	0.0766268	0.0255846	-2.57227	0.00602291	0.913356	metab_100001277	NA	NA	NA	-8.81462	-0.0356254	0.443005	-1.09299	0.0148983	0.754663	-1.09612	0.0597447	0.0956273	-2.2899	0.00615463	0.90481	0.369509
metab_100021709	branched-chain, straight-chain, or cyclopropyl 12:1 fatty acid*		Partially Characterized Molecules	Partially Characterized Molecules	NA	NA	NA	-5.66676	0.028914	0.508846	-1.04004	0.00981877	0.804795	0.62196	0.130133	8.26443e-05	-2.57528	0.0530906	0.185385	metab_100021709	NA	NA	NA	-6.58292	0.0198045	0.697709	-0.588516	0.0201245	0.659634	-0.0619125	0.0942737	0.00624427	-2.36884	0.0568001	0.184018	0.399905
metab_100020203	3-hydroxystachydrine*		Xenobiotics	Food Component/Plant	NA	NA	NA	-2.06868	0.116178	0.00151993	-0.538403	0.0564413	0.107882	2.04199	0.128657	9.98129e-05	-2.57755	-0.0324337	0.463522	metab_100020203	NA	NA	NA	-2.41735	0.111222	0.00333557	-0.27061	0.0667181	0.0739194	1.65865	0.119042	0.0004533	-2.09186	-0.0214544	0.678183	0.484062
metab_100002911	glycoursodeoxycholate		Lipid	Secondary Bile Acid Metabolism	NA	NA	NA	11.7769	0.351999	1.19782e-26	-1.22804	0.0347179	0.335063	-1.31099	0.081062	0.0174777	-2.58573	-0.0138348	0.779235	metab_100002911	NA	NA	NA	11.7183	0.349698	3.5932e-26	-0.952817	0.0386772	0.331294	-1.46058	0.0800331	0.0220355	-2.82333	-0.0248961	0.612143	0.802141
metab_100003119	N-oleoyltaurine		Lipid	Endocannabinoid	NA	NA	NA	-11.5447	-0.0730031	0.0607062	-2.3052	-0.0367934	0.306799	-1.96553	0.0665693	0.0547064	-2.58797	-0.0285544	0.526529	metab_100003119	NA	NA	NA	-11.7603	-0.0799311	0.0446882	-2.11003	-0.0389779	0.330361	-2.11912	0.0641705	0.0712674	-2.71327	-0.0414154	0.374437	0.636227
metab_1143	butyrate/isobutyrate (4:0)		Lipid	Short Chain Fatty Acid	NA	NA	NA	-6.02766	0.0489582	0.230896	-2.04325	-0.0462721	0.192503	1.17422	0.0890148	0.0086552	-2.60017	-0.00200582	0.973686	metab_1143	NA	NA	NA	-6.29683	0.044303	0.325349	-2.2594	-0.0502542	0.194164	1.08632	0.0846816	0.015298	-2.34264	0.00488001	0.922679	0.793909
metab_535	uridine		Nucleotide	Pyrimidine Metabolism, Uracil containing	NA	NA	NA	-6.54065	0.0418554	0.31615	0.0188682	0.0520729	0.141053	0.972139	0.146219	8.53995e-06	-2.61239	-0.0551878	0.165478	metab_535	NA	NA	NA	-6.98766	0.0400565	0.381953	-0.076188	0.0439229	0.262393	0.613968	0.132468	7.96407e-05	-2.72848	-0.0684371	0.0998464	0.0537724
metab_100006129	vanillactate		Amino Acid	Tyrosine Metabolism	NA	NA	NA	-6.7958	0.00280652	0.945915	1.90831	0.129207	9.00948e-05	-4.71211	-0.0344944	0.345005	-2.61356	0.0880652	0.0177201	metab_100006129	NA	NA	NA	-8.4531	-0.0211135	0.67092	0.0658886	0.0997205	0.00510115	-4.2903	-0.00530376	0.906438	-2.39143	0.0731152	0.0741901	0.281794
metab_999912680	X - 12680		NA	NA	NA	NA	NA	-7.80076	0.00617262	0.903261	-1.2095	0.00826078	0.837275	0.144737	0.132382	6.08114e-05	-2.6156	0.0333211	0.445055	metab_999912680	NA	NA	NA	-8.21728	-0.00232428	0.970246	-1.35239	0.000412415	0.992263	0.483296	0.143242	1.73405e-05	-2.66439	0.0338428	0.486632	0.0778016
metab_100000295	tartarate		Xenobiotics	Food Component/Plant	-3.64731	0.0936014	0.0226234	-9.39442	0.0332503	0.439629	-0.978845	0.0306197	0.398213	0.107839	0.139719	2.16628e-05	-2.61682	0.0469049	0.254826	metab_100000295	-3.96213	0.0882558	0.0135443	-9.44993	0.0240768	0.625624	-1.07973	0.0225875	0.613891	-0.0037085	0.138233	3.57064e-05	-3.09978	0.0301996	0.533278	0.298174
metab_100008915	1-palmitoyl-2-docosahexaenoyl-GPC (16:0/22:6)		Lipid	Phosphatidylcholine (PC)	NA	NA	NA	-6.15216	0.0370733	0.381719	-0.000997105	0.0926312	0.00634047	-1.91524	0.0888169	0.00877458	-2.6275	-0.0411125	0.32376	metab_100008915	NA	NA	NA	-6.46291	0.0255893	0.601614	0.429008	0.0904224	0.0116815	-1.69335	0.110532	0.00117656	-2.82893	-0.0375314	0.427454	0.68529
metab_999912816	X - 12816		NA	NA	NA	NA	NA	12.2145	0.339254	1.05554e-24	-1.5114	0.0272729	0.453294	-0.350296	0.0941699	0.00531618	-2.62849	-0.00467448	0.932196	metab_999912816	NA	NA	NA	11.2851	0.330192	2.51115e-23	-1.60338	0.0218776	0.629438	-0.071742	0.0972734	0.00463887	-2.86688	-0.00809032	0.8803	0.495424
metab_100010895	2'-O-methylcytidine		Nucleotide	Pyrimidine Metabolism, Cytidine containing	-1.61182	0.237737	3.98307e-12	-7.88942	0.00498552	0.917614	-1.709	0.0422266	0.237362	-2.33433	0.00357447	0.930253	-2.63005	0.0173877	0.719302	metab_100010895	-1.58392	0.23609	1.92534e-12	-7.4675	0.0190922	0.710233	-2.03706	0.0240449	0.584677	-1.76947	0.0170717	0.672069	-2.71627	0.014033	0.787292	0.778816
metab_100000042	3-methylhistidine		Amino Acid	Histidine Metabolism	NA	NA	NA	-7.45796	-0.00791748	0.875649	-0.633534	0.0274612	0.450953	-2.06531	0.0171969	0.660356	-2.63395	-0.0227209	0.630422	metab_100000042	NA	NA	NA	-8.2255	-0.0213663	0.668058	-1.05895	0.0132298	0.78501	-2.63449	-0.00194453	0.969284	-2.43112	-0.015605	0.762403	0.637171
metab_100004227	2-aminooctanoate		Lipid	Fatty Acid, Amino	6.80502	0.288013	1.03541e-17	-7.37747	0.00516602	0.916976	-0.602077	0.0645027	0.0653046	-1.30793	0.0479229	0.17719	-2.63736	-0.0175684	0.719302	metab_100004227	6.15205	0.283751	1.18384e-17	-7.3609	0.0122503	0.816572	-1.0084	0.0424041	0.282862	-0.602745	0.0816246	0.0195262	-2.56428	-0.0166947	0.744498	0.736067
metab_100004601	1H-indole-7-acetic acid		Xenobiotics	Bacterial/Fungal	NA	NA	NA	0.918168	0.205865	3.21094e-09	-0.221296	0.0600484	0.0871549	-3.14154	-0.0292095	0.429744	-2.63849	0.00987059	0.842835	metab_100004601	NA	NA	NA	-0.0874894	0.186701	1.192e-07	0.0349194	0.0585283	0.123843	-2.84697	-0.0257979	0.503335	-2.58663	0.013484	0.791598	0.583924
metab_100004523	N-delta-acetylornithine		Amino Acid	Urea cycle; Arginine and Proline Metabolism	23.1031	0.501171	4.59069e-58	-4.08032	0.0731815	0.0601536	0.150096	0.0513665	0.146429	-1.97766	0.0502703	0.155864	-2.64288	0.000423903	0.996744	metab_100004523	23.1548	0.502396	8.22796e-59	-4.24556	0.0675633	0.101777	0.1174	0.0510678	0.187091	-2.10723	0.0434623	0.239495	-2.50169	0.00842126	0.876808	0.874231
metab_917	asparagine		Amino Acid	Alanine and Aspartate Metabolism	NA	NA	NA	-11.3839	-0.00734896	0.884845	-0.876205	0.0386655	0.280267	-0.897168	0.155603	2.02417e-06	-2.6429	0.0198891	0.679532	metab_917	NA	NA	NA	-11.7413	-0.0126934	0.809793	-1.31556	0.0043607	0.942069	-0.562816	0.155112	2.85864e-06	-2.42792	0.0246381	0.617384	0.613889
metab_100020343	tetradecadienoate (14:2)*		Lipid	Long Chain Polyunsaturated Fatty Acid (n3 and n6)	NA	NA	NA	-4.86554	0.0335571	0.434003	-1.11534	0.00735291	0.853373	0.377664	0.135966	3.71232e-05	-2.64483	0.0175087	0.719302	metab_100020343	NA	NA	NA	-3.74793	0.0563051	0.185568	-1.15367	-0.00926741	0.857435	-0.587659	0.094077	0.00635788	-2.57164	0.0150332	0.770596	0.559261
metab_100002528	sulfate*		Xenobiotics	Chemical	NA	NA	NA	-7.32777	0.0211805	0.64882	-0.481135	0.091706	0.00688263	-2.90643	-0.0139208	0.723196	-2.65155	0.0242773	0.604455	metab_100002528	NA	NA	NA	-7.90533	0.00996859	0.854718	-0.649562	0.0817178	0.0244261	-2.85399	-0.0175377	0.66323	-2.61127	0.0253507	0.60671	0.404829
metab_100001810	dimethylarginine (SDMA + ADMA)		Amino Acid	Urea cycle; Arginine and Proline Metabolism	-5.06813	0.0595458	0.27714	-10.7951	-0.0495834	0.22633	-1.92305	0.0167716	0.656215	-3.06748	0.0129558	0.743401	-2.65771	0.0527844	0.188518	metab_100001810	-5.65631	0.052427	0.15573	-10.7386	-0.0494026	0.261959	-1.83802	-0.0105607	0.829007	-2.53459	0.0310548	0.413929	-2.36734	0.0689017	0.0971459	0.46178
metab_100001278	10-heptadecenoate (17:1n7)		Lipid	Long Chain Monounsaturated Fatty Acid	NA	NA	NA	-6.14886	0.0208884	0.653742	-0.616358	0.0285859	0.432768	-0.151473	0.0889886	0.00865897	-2.65775	-0.00519469	0.924017	metab_100001278	NA	NA	NA	-8.32245	-0.0203016	0.688087	-1.42983	0.0202203	0.657898	-0.950641	0.0764243	0.0293099	-2.87748	-0.0238125	0.636486	0.493331
metab_100008999	1-(1-enyl-stearoyl)-2-arachidonoyl-GPE (P-18:0/20:4)*		Lipid	Plasmalogen	NA	NA	NA	-7.49224	0.0395744	0.347374	-0.955641	0.0367336	0.307234	-3.60196	0.00377553	0.926877	-2.66156	0.0148965	0.763012	metab_100008999	NA	NA	NA	-7.27491	0.0393633	0.391326	-1.30619	0.0261288	0.542549	-4.04407	-0.00923217	0.829766	-2.6949	0.0101398	0.848465	0.383082
metab_100001468	N1-Methyl-2-pyridone-5-carboxamide		Cofactors and Vitamins	Nicotinate and Nicotinamide Metabolism	NA	NA	NA	-4.14311	0.0650348	0.0992313	1.42446	0.114707	0.000578429	-1.23265	0.0663524	0.0555854	-2.66373	0.00672145	0.903767	metab_100001468	NA	NA	NA	-4.28446	0.0672319	0.103493	1.31505	0.115859	0.000882682	-1.03254	0.0692807	0.0497054	-2.62944	0.00562584	0.915279	0.723607
metab_999921339	X - 21339		NA	NA	NA	NA	NA	-6.95836	0.0465853	0.255523	0.692954	0.093816	0.00559904	0.0642802	0.116997	0.000429036	-2.66654	0.00296283	0.957269	metab_999921339	NA	NA	NA	-6.33275	0.0488634	0.267482	0.00358108	0.0782679	0.0317392	1.2068	0.152108	4.59646e-06	-3.24144	-0.0175405	0.73292	0.42343
metab_100008919	1-(1-enyl-stearoyl)-2-oleoyl-GPE (P-18:0/18:1)		Lipid	Plasmalogen	NA	NA	NA	-6.42984	0.0665773	0.0914321	-1.78537	0.0362495	0.313401	-4.05282	-0.020588	0.588182	-2.66729	0.0337615	0.437828	metab_100008919	NA	NA	NA	-6.56166	0.0819105	0.0391743	-2.11155	0.0222391	0.622304	-5.10083	-0.0557748	0.123077	-2.63884	0.0319899	0.509902	0.614594
metab_100020479	indoleacetoylcarnitine*		Amino Acid	Tryptophan Metabolism	-2.42164	0.201873	7.0297e-09	4.17788	0.199866	9.61222e-09	-0.686276	0.0522012	0.140032	-2.43376	0.00807604	0.843637	-2.66921	0.00590834	0.915502	metab_100020479	-2.33519	0.196675	6.96877e-09	3.66424	0.194304	3.18819e-08	-1.394	-0.00351834	0.950782	-2.55833	-0.0135356	0.739843	-2.70761	-0.00855087	0.876451	0.847098
metab_799	betaine		Amino Acid	Glycine, Serine and Threonine Metabolism	1.55272	0.16482	4.42349e-06	-6.4199	0.0741934	0.0570772	0.419438	0.105463	0.00164505	-4.1202	-0.0247339	0.509314	-2.67187	0.0300936	0.504757	metab_799	1.80377	0.179976	1.3392e-07	-8.33758	0.0354457	0.443358	-0.240828	0.0784349	0.0313384	-3.20495	0.0253654	0.508762	-2.51568	0.0304858	0.528697	0.334058
metab_100015681	palmitoleoyl-arachidonoyl-glycerol (16:1/20:4) [2]*		Lipid	Diacylglycerol	1.30665	0.191433	5.06143e-08	-5.25513	0.0614934	0.121048	1.97361	0.145273	9.63688e-06	1.30039	0.146955	7.6872e-06	-2.67613	0.0222211	0.64168	metab_100015681	1.23477	0.187541	3.6294e-08	-5.27265	0.0682277	0.0989209	2.04126	0.130162	0.000143363	0.837894	0.132138	8.32272e-05	-2.2371	0.0349942	0.469551	0.160402
metab_100000781	hexanoylcarnitine (C6)		Lipid	Fatty Acid Metabolism (Acyl Carnitine, Medium Chain)	-2.55357	0.235688	6.34593e-12	-6.34246	0.0245264	0.590972	-0.465888	0.0546162	0.120483	-2.07345	0.0536266	0.128305	-2.69064	0.0290004	0.520111	metab_100000781	-1.48375	0.255077	2.42992e-14	-5.92794	0.0362376	0.432852	-1.32201	-0.000973453	0.985591	-2.75141	0.0261673	0.497467	-2.30929	0.0378788	0.421314	0.866618
metab_100021105	eicosenedioate (C20:1-DC)*		Lipid	Fatty Acid, Dicarboxylate	NA	NA	NA	-9.30034	-0.0337125	0.433526	-0.098073	0.00502899	0.904282	-1.00156	0.0546845	0.120071	-2.6911	-0.000572481	0.996744	metab_100021105	NA	NA	NA	-9.62457	-0.0439126	0.329353	-0.763663	-0.00345476	0.951498	-0.146538	0.0952859	0.0056506	-3.35629	-0.0317104	0.514149	0.419895
metab_100002021	5alpha-androstan-3beta,17alpha-diol disulfate		Lipid	Androgenic Steroids	NA	NA	NA	17.0255	0.414851	1.1622e-37	3.43316	0.133359	5.11134e-05	1.96484	0.153106	3.06639e-06	-2.70361	-0.0131931	0.788057	metab_100002021	NA	NA	NA	17.5724	0.422974	2.84267e-39	1.20958	0.0796833	0.0287077	0.0361262	0.107787	0.00159643	-2.45805	-0.00854749	0.876451	0.495424
metab_100002167	12-HETE		Lipid	Eicosanoid	NA	NA	NA	-6.14978	-0.00405202	0.926016	-1.89359	-0.0118601	0.759995	-3.03376	0.0166096	0.672989	-2.70703	-0.0319861	0.469651	metab_100002167	NA	NA	NA	-6.01558	0.00132159	0.98248	-1.83342	-0.00516018	0.927042	-3.43398	-0.00489328	0.91453	-3.12757	-0.0357188	0.458521	0.667913
metab_100005402	11-ketoetiocholanolone glucuronide		Lipid	Androgenic Steroids	NA	NA	NA	0.115864	0.179745	3.2762e-07	0.213303	0.0366186	0.308356	-3.25248	-0.00196768	0.965691	-2.71528	-0.000752475	0.996744	metab_100005402	NA	NA	NA	-0.321267	0.17469	8.94155e-07	-0.117443	0.0482617	0.213747	-3.62264	-0.0061092	0.891544	-2.72666	-0.00130781	0.977018	0.642491
metab_100002094	gamma-CEHC		Cofactors and Vitamins	Tocopherol Metabolism	-0.658404	0.150626	3.61988e-05	-2.42587	0.0886347	0.0193323	-1.40755	-0.0146624	0.695347	-0.233631	0.091087	0.00712737	-2.71626	-0.0116797	0.813949	metab_100002094	-0.173494	0.157895	4.44849e-06	-1.06356	0.110087	0.00369508	-1.08882	-0.0138884	0.773628	-1.46782	0.0448623	0.226774	-2.42885	0.00657632	0.899182	0.521117
metab_1128	2-aminobutyrate		Amino Acid	Glutathione Metabolism	NA	NA	NA	-4.46965	0.0396564	0.346815	-0.0952465	0.063796	0.0684838	0.761587	0.148339	6.31942e-06	-2.71717	-0.0419248	0.312026	metab_1128	NA	NA	NA	-3.8849	0.0551566	0.196054	-0.232028	0.0585304	0.123843	0.570675	0.143875	1.60174e-05	-3.02941	-0.0511759	0.245346	0.51746
metab_100001197	10-undecenoate (11:1n1)		Lipid	Medium Chain Fatty Acid	3.88293	0.1225	0.00120926	-2.71409	0.099967	0.00730666	-1.89203	0.00770527	0.845794	-1.87128	0.0344134	0.345564	-2.7204	-0.00300057	0.957269	metab_100001197	3.86971	0.124042	0.00037882	-4.91875	0.0612815	0.145266	-1.73254	0.0085121	0.871617	-2.76682	0.00874312	0.838551	-3.10783	-0.0192232	0.711585	0.434096
metab_1111	vanillylmandelate (VMA)		Amino Acid	Tyrosine Metabolism	NA	NA	NA	-4.4404	0.0211985	0.64882	1.17772	0.0852233	0.0124955	-0.0552446	0.118443	0.000362803	-2.72977	0.0663888	0.0848052	metab_1111	NA	NA	NA	-3.81706	0.0369172	0.420641	0.994116	0.0729062	0.0475384	-3.09818	0.0168471	0.674703	-1.43817	0.0760393	0.0612618	0.485233
metab_100021666	branched-chain, straight-chain, or cyclopropyl 10:1 fatty acid (1)*		Partially Characterized Molecules	Partially Characterized Molecules	NA	NA	NA	-4.57427	0.0530418	0.190576	-1.77878	0.040243	0.260583	1.806	0.15162	3.82818e-06	-2.73797	-0.00349443	0.952053	metab_100021666	NA	NA	NA	-5.70296	0.0273847	0.57265	-1.8439	0.0155163	0.740225	1.36795	0.143845	1.60174e-05	-3.70046	-0.0350713	0.469367	0.296357
metab_100001868	4-allylphenol sulfate		Xenobiotics	Food Component/Plant	NA	NA	NA	-0.313966	0.141598	8.44051e-05	-0.0863181	0.0619129	0.0774871	0.33628	0.111858	0.000803598	-2.73906	-0.0102045	0.841061	metab_100001868	NA	NA	NA	-0.280855	0.141539	0.000108256	-0.0399451	0.0586176	0.123568	0.0563562	0.105192	0.00211385	-2.77137	-0.0182228	0.720403	0.536119
metab_100015786	sphingomyelin (d18:0/20:0, d16:0/22:0)*		Lipid	Dihydrosphingomyelins	-7.22128	0.103457	0.00901667	-5.32657	0.0765848	0.0485411	-0.677508	0.027162	0.455101	-1.88126	0.0725374	0.0352075	-2.73988	0.004489	0.935226	metab_100015786	-7.19233	0.104238	0.00311516	-5.76421	0.0677971	0.10081	-1.44497	-0.00521849	0.926441	-1.21499	0.0916209	0.00796241	-2.27976	0.0269878	0.576446	0.602119
metab_999925790	X - 25790		NA	NA	NA	NA	NA	-4.60152	0.0818362	0.0325203	0.33806	0.126198	0.000135802	-1.42737	0.0690323	0.0456532	-2.74472	0.0309534	0.487611	metab_999925790	NA	NA	NA	-5.92162	0.065165	0.115815	-1.27276	0.0545014	0.156181	0.572092	0.141613	2.18477e-05	-1.80794	0.0387598	0.411962	0.563931
metab_100005403	etiocholanolone glucuronide		Lipid	Androgenic Steroids	7.14604	0.105136	0.00759424	1.3226	0.197546	1.46521e-08	2.3588	0.137794	2.83133e-05	1.9395	0.172083	1.21623e-07	-2.75198	-0.020621	0.669068	metab_100005403	8.57454	0.135303	0.000101272	-0.0660164	0.163218	5.09231e-06	-0.00349405	0.0766666	0.0363138	0.770605	0.149057	7.39458e-06	-3.24617	-0.0345062	0.474793	0.504739
metab_980	pentadecanoate (15:0)		Lipid	Long Chain Saturated Fatty Acid	NA	NA	NA	-4.88219	0.0453063	0.27095	-1.137	0.0198792	0.596407	-0.412563	0.055778	0.112332	-2.75707	-0.00573133	0.91858	metab_980	NA	NA	NA	-6.32218	0.0015021	0.98248	-1.18638	0.0399209	0.317193	-1.84471	0.0107494	0.798183	-2.6968	-0.020659	0.689274	0.420845
metab_100001102	dodecanedioate (C12-DC)		Lipid	Fatty Acid, Dicarboxylate	NA	NA	NA	-3.18496	0.0937952	0.0125036	-0.712044	0.032028	0.375675	0.870713	0.0717332	0.0373317	-2.76994	0.00512248	0.924017	metab_100001102	NA	NA	NA	-3.00634	0.0935326	0.015959	-0.913151	0.0113957	0.815193	0.681879	0.0667062	0.0600348	-3.50279	-0.0312204	0.519254	0.504739
metab_229	arachidonate (20:4n6)		Lipid	Long Chain Polyunsaturated Fatty Acid (n3 and n6)	NA	NA	NA	-7.93427	0.00542238	0.91365	-1.52352	0.00515101	0.901969	-0.308758	0.0924991	0.00620362	-2.77525	0.0031301	0.956808	metab_229	NA	NA	NA	-8.2548	0.00703248	0.904118	-1.26161	0.0164305	0.72338	-0.736348	0.0763982	0.0293099	-2.36844	0.0125684	0.806472	0.747219
metab_100005998	octadecanedioylcarnitine (C18-DC)*		Lipid	Fatty Acid Metabolism (Acyl Carnitine, Dicarboxylate)	7.03861	0.26656	3.53512e-15	-2.96646	0.111737	0.00241211	0.150687	0.0581477	0.0977867	-5.14847	-0.0457728	0.196957	-2.77611	-0.0100567	0.842051	metab_100005998	8.23549	0.291959	1.11898e-18	-3.32937	0.10463	0.00629855	-1.33876	-0.01991	0.662012	-3.45242	0.0245324	0.524086	-2.40727	-0.0208164	0.688012	0.758607
metab_999913866	X - 13866		NA	NA	5.58683	0.209985	1.47935e-09	-3.15475	0.109503	0.00303552	-0.435366	0.037423	0.297316	-1.31743	0.0220103	0.560125	-2.77738	0.010978	0.825087	metab_999913866	5.41178	0.211862	3.46703e-10	-2.65531	0.1126	0.00293997	-0.891791	0.0216601	0.631889	-1.61464	0.0126055	0.757981	-2.86399	-0.00109211	0.979786	0.745817
metab_100001398	3,7-dimethylurate		Xenobiotics	Xanthine Metabolism	-8.97209	0.031582	1	-4.4224	0.0816382	0.0329918	-1.55911	0.0234769	0.520644	-4.39478	-0.0661994	0.0561829	-2.77764	-0.0205094	0.66945	metab_100001398	-8.4772	0.0383391	0.307099	-4.77623	0.0664772	0.107358	-1.58816	0.0202545	0.657831	-4.07687	-0.0454826	0.21925	-2.82303	-0.0287678	0.556226	0.308875
metab_100009027	sphingomyelin (d18:0/18:0, d19:0/17:0)*		Lipid	Dihydrosphingomyelins	NA	NA	NA	-4.20279	0.102476	0.0059255	-0.406443	0.0485114	0.171894	0.724428	0.159929	9.8005e-07	-2.77884	0.0215249	0.652333	metab_100009027	NA	NA	NA	-4.66298	0.0948168	0.014308	-1.42479	0.0135819	0.779773	1.98657	0.196319	1.57513e-09	-2.23376	0.0445575	0.33025	0.965236
metab_100006369	N-carbamoylalanine		Amino Acid	Alanine and Aspartate Metabolism	NA	NA	NA	-4.87782	0.0472	0.249601	0.210961	0.00423383	0.919782	-3.84979	-0.0681859	0.048563	-2.78197	0.00760398	0.890542	metab_100006369	NA	NA	NA	-5.84375	0.0410422	0.371739	-0.742838	-0.0215253	0.633814	-2.9552	-0.0434929	0.239495	-2.132	0.0190339	0.712977	0.308875
metab_100021707	3-bromo-5-chloro-2,6-dihydroxybenzoic acid*		Xenobiotics	Chemical	NA	NA	NA	-3.96843	0.0529518	0.191296	0.109782	0.0890295	0.00883426	-2.10939	0.037502	0.299299	-2.78301	0.0246364	0.599816	metab_100021707	NA	NA	NA	-4.78656	0.0379004	0.405464	0.366903	0.0935019	0.00877918	-2.29659	0.0332035	0.381086	-2.78888	0.0344326	0.474905	0.792691
metab_100002951	eicosanedioate (C20-DC)		Lipid	Fatty Acid, Dicarboxylate	NA	NA	NA	-7.20351	0.00374798	0.930164	-0.648017	0.0313575	0.386413	-2.34177	0.00482652	0.90674	-2.79931	-0.0413645	0.319594	metab_100002951	NA	NA	NA	-7.93928	-0.0160446	0.754944	-0.678056	0.0300501	0.471028	-2.27787	0.0254946	0.50708	-2.49031	-0.023575	0.640301	0.725318
metab_100001051	1-methylhistidine		Amino Acid	Histidine Metabolism	NA	NA	NA	-7.12893	0.0147812	0.751952	-0.577868	0.0666353	0.0566525	-1.51938	0.0698512	0.0431218	-2.8032	0.0400821	0.339417	metab_100001051	NA	NA	NA	-7.24387	-0.00125712	0.98248	-1.2509	0.0450162	0.248659	-0.796225	0.0935639	0.00666493	-2.68573	0.0424074	0.361505	0.785524
metab_100001337	linolenate [alpha or gamma; (18:3n3 or 6)]		Lipid	Long Chain Polyunsaturated Fatty Acid (n3 and n6)	NA	NA	NA	-5.73669	0.0462443	0.2599	-0.492442	0.0616388	0.0788804	0.382051	0.111028	0.000874591	-2.81223	-0.0150597	0.762185	metab_100001337	NA	NA	NA	-6.66236	0.0219211	0.66003	-1.09971	0.0474391	0.22259	-0.760376	0.0723705	0.039942	-2.70751	-0.0195047	0.706756	0.591574
metab_358	hypotaurine		Amino Acid	Methionine, Cysteine, SAM and Taurine Metabolism	NA	NA	NA	-4.95485	0.0501925	0.220206	-0.647101	0.0568078	0.105374	1.34674	0.140221	2.01916e-05	-2.81223	0.0113681	0.816163	metab_358	NA	NA	NA	-4.25628	0.0619952	0.139616	-0.793739	0.0438719	0.262758	2.22187	0.17429	1.06109e-07	-2.618	0.011113	0.834821	0.514578
metab_100015755	ceramide (d18:1/20:0, d16:1/22:0, d20:1/18:0)*		Lipid	Ceramides	-12.27	0.0620294	0.239942	-7.81989	0.0519344	0.202517	-1.19687	-0.00160234	0.971025	-0.545649	0.0972422	0.00391826	-2.81976	-0.0280346	0.537139	metab_100015755	-11.7818	0.0656608	0.0717546	-8.00088	0.0463147	0.299683	-1.06781	-0.00205762	0.973148	-0.448019	0.0981901	0.00426019	-2.4301	-0.0277235	0.572102	0.39198
metab_100020215	N-methylhydroxyproline**		Amino Acid	Urea cycle; Arginine and Proline Metabolism	NA	NA	NA	-7.46958	0.0197668	0.671629	-0.370599	0.0461583	0.193615	0.679541	0.0999708	0.00295143	-2.82256	-0.0341434	0.434823	metab_100020215	NA	NA	NA	-7.81184	0.015393	0.764449	-0.0531673	0.0562138	0.142525	0.0437384	0.0785717	0.0246426	-2.44954	-0.0172033	0.733924	0.49347
metab_100020214	glyco-beta-muricholate**		Lipid	Primary Bile Acid Metabolism	NA	NA	NA	-3.44104	0.0693671	0.07685	-2.52999	-0.00777677	0.844789	-1.10621	-0.00922072	0.820402	-2.83414	-0.0273581	0.550431	metab_100020214	NA	NA	NA	-3.5221	0.0691989	0.0932263	-2.08017	0.00183656	0.975829	-1.05284	-0.00589723	0.895325	-2.958	-0.0274646	0.574501	0.931157
metab_999911299	X - 11299		NA	NA	NA	NA	NA	-1.7296	0.124983	0.000595872	-0.940217	0.00400051	0.922158	3.97828	0.192571	2.59803e-09	-2.83796	-0.00660551	0.905301	metab_999911299	NA	NA	NA	-1.70945	0.121481	0.00116058	-0.813213	0.004651	0.937006	3.86611	0.187809	8.43963e-09	-2.83897	-0.00708385	0.889202	0.69941
metab_100009002	1-(1-enyl-palmitoyl)-2-arachidonoyl-GPE (P-16:0/20:4)*		Lipid	Plasmalogen	NA	NA	NA	-4.21142	0.0787815	0.0411352	-1.23057	0.0561778	0.109613	-4.39375	-0.0410223	0.250843	-2.84087	-0.00531454	0.923174	metab_100009002	NA	NA	NA	-4.53419	0.0780336	0.0508221	-1.24937	0.0527207	0.170961	-4.55815	-0.0439925	0.235499	-2.81232	-0.00625556	0.904634	0.399307
metab_100002927	S-methylcysteine sulfoxide		Amino Acid	Methionine, Cysteine, SAM and Taurine Metabolism	NA	NA	NA	-8.46793	0.0247324	0.589406	-1.89081	-0.000101964	0.997344	-0.626217	0.0924571	0.00621695	-2.84641	-0.0130566	0.790919	metab_100002927	NA	NA	NA	-8.85343	0.0182653	0.72065	-1.89301	0.00200909	0.973246	-0.876906	0.0834868	0.0169099	-2.76418	-0.0103714	0.845313	0.440869
metab_444	ornithine		Amino Acid	Urea cycle; Arginine and Proline Metabolism	-7.24249	0.0654878	0.195929	-10.2317	0.0168922	0.716105	-2.36827	-0.0345267	0.336837	-2.37069	0.0518257	0.142103	-2.84702	0.02979	0.506417	metab_444	-7.29163	0.0628775	0.0850002	-9.87578	0.0217226	0.662448	-2.50635	-0.0424595	0.28275	-2.1425	0.0659111	0.0634278	-2.82145	0.0322976	0.507545	0.454833
metab_100002254	stearoyl ethanolamide		Lipid	Endocannabinoid	NA	NA	NA	-5.33003	0.0429173	0.302026	-0.371218	0.0592557	0.0917704	-2.76443	0.0583898	0.0949966	-2.84722	0.000875377	0.995435	metab_100002254	NA	NA	NA	-6.63952	0.00607339	0.915255	-0.766326	0.027586	0.514792	-3.69584	0.0350165	0.353565	-2.41767	0.00611612	0.904879	0.593913
metab_100001033	beta-sitosterol		Lipid	Sterol	5.4091	0.131168	0.000452532	-1.14405	0.140975	9.10688e-05	-3.0501	-0.0612676	0.0807571	2.92463	0.183687	1.46327e-08	-2.8501	-0.0298551	0.506417	metab_100001033	5.2936	0.132527	0.000141194	-2.18571	0.128598	0.000516208	-3.03089	-0.0597645	0.115349	2.24561	0.173793	1.15866e-07	-2.55529	-0.01903	0.712977	0.463989
metab_1024	pantothenate		Cofactors and Vitamins	Pantothenate and CoA Metabolism	NA	NA	NA	-2.11985	0.0859758	0.0237311	8.72999	0.238895	4.6165e-14	-2.66308	-0.00201262	0.965502	-2.85305	-0.0190882	0.692677	metab_1024	NA	NA	NA	-3.177	0.0635336	0.128457	8.00281	0.2204	9.44254e-12	-2.96075	-0.0192199	0.631171	-2.90065	-0.015981	0.756929	0.940873
metab_100001396	7-methylxanthine		Xenobiotics	Xanthine Metabolism	NA	NA	NA	-1.90916	0.114852	0.00174487	-1.15096	-0.00111182	0.978952	-2.34225	0.0225974	0.550268	-2.86621	-0.045424	0.271525	metab_100001396	NA	NA	NA	-2.40375	0.101716	0.00809707	-1.46647	-0.00359632	0.949673	-1.40149	0.0485897	0.1879	-3.04879	-0.041204	0.37647	0.455223
metab_100010927	linoleoyl-linolenoyl-glycerol (18:2/18:3) [2]*		Lipid	Diacylglycerol	NA	NA	NA	-3.31593	0.098478	0.00838521	0.468229	0.0899722	0.00811808	-0.247834	0.108607	0.00116339	-2.86699	-0.0105147	0.836051	metab_100010927	NA	NA	NA	-3.23663	0.10358	0.00687113	0.635822	0.105392	0.00282179	-0.154591	0.116016	0.00063735	-3.00317	-0.013679	0.790563	0.210617
metab_100006430	arabitol/xylitol		Carbohydrate	Pentose Metabolism	0.688213	0.0397576	0.781235	-9.9766	-0.0170793	0.714311	-2.15711	0.0717646	0.0384231	-4.12057	0.012628	0.750313	-2.86756	0.0449208	0.275831	metab_100006430	0.115161	0.0220551	0.570438	-11.0877	-0.0256297	0.601614	-2.87291	0.0358393	0.370519	-4.37471	-0.0333308	0.379631	-2.62708	0.0412114	0.37647	0.334058
metab_100020833	2-ketocaprylate		Amino Acid	Leucine, Isoleucine and Valine Metabolism	1.14894	0.135195	0.000276011	-6.20065	0.0184005	0.691229	-1.36334	0.0275631	0.450222	-2.80736	0.00768633	0.850364	-2.87089	-0.0396961	0.342762	metab_100020833	0.934363	0.130323	0.000181759	-5.65805	0.0261652	0.593556	-1.74863	0.00409077	0.944274	-2.10772	0.0293745	0.441387	-2.6358	-0.0322478	0.507655	0.613012
metab_100001247	octanoylcarnitine (C8)		Lipid	Fatty Acid Metabolism (Acyl Carnitine, Medium Chain)	-7.76309	0.0106033	1	-6.78142	0.0119148	0.802039	-0.820903	0.0631993	0.0710336	-2.73457	0.00707506	0.863369	-2.87777	0.00165933	0.97983	metab_100001247	-7.00108	0.0176927	0.645323	-6.26077	0.018975	0.711451	-1.74473	0.0121179	0.804446	-2.7218	0.00322292	0.942877	-2.20159	-0.0039402	0.936615	0.908036
metab_100001668	1-ribosyl-imidazoleacetate*		Amino Acid	Histidine Metabolism	NA	NA	NA	-3.86807	0.0766869	0.0482584	2.14735	0.169847	1.70532e-07	-5.6898	-0.0591365	0.0904535	-2.87814	0.0428119	0.301999	metab_100001668	NA	NA	NA	-4.08795	0.0874341	0.0262667	2.05542	0.164971	6.86417e-07	-4.75015	-0.049943	0.174502	-2.76078	0.0160185	0.756929	0.183466
metab_100001502	gamma-glutamyl-2-aminobutyrate		Peptide	Gamma-glutamyl Amino Acid	NA	NA	NA	-2.51951	0.0834926	0.0289961	0.111435	0.0633969	0.070312	1.44039	0.151581	3.83387e-06	-2.87984	-0.0392234	0.350886	metab_100001502	NA	NA	NA	-2.93679	0.0780539	0.0508221	-0.0841094	0.0560792	0.143452	1.01166	0.141861	2.11243e-05	-2.88695	-0.0443257	0.33384	0.434096
metab_2050	eicosapentaenoate (EPA; 20:5n3)		Lipid	Long Chain Polyunsaturated Fatty Acid (n3 and n6)	NA	NA	NA	-3.68511	0.0731445	0.0601771	0.0627826	0.0556951	0.112219	1.78459	0.129131	9.33758e-05	-2.88135	-0.00344715	0.952319	metab_2050	NA	NA	NA	-4.09766	0.0606187	0.149881	0.166408	0.0689989	0.0628319	2.07362	0.139302	3.04047e-05	-3.06881	-0.0271133	0.576369	0.521117
metab_100002749	S-methylcysteine		Amino Acid	Methionine, Cysteine, SAM and Taurine Metabolism	NA	NA	NA	-6.78936	0.0126297	0.788449	-2.37886	-0.0313173	0.386413	-2.84838	0.0252673	0.499153	-2.88256	-0.0127975	0.795314	metab_100002749	NA	NA	NA	-6.74811	0.0109698	0.835838	-2.29849	-0.0257597	0.548973	-2.67304	0.0293906	0.441387	-2.86938	-0.0086579	0.876451	0.684307
metab_999924494	X - 24494		NA	NA	NA	NA	NA	-5.62203	0.0568508	0.156183	1.79853	0.0846927	0.0130904	-1.24741	0.0909785	0.00719289	-2.888	-0.0466233	0.257866	metab_999924494	NA	NA	NA	-5.39473	0.0504355	0.248602	1.06001	0.0940251	0.00855716	-1.82897	0.0721758	0.0404538	-3.12406	-0.0418301	0.369305	0.491703
metab_100015727	ceramide (d16:1/24:1, d18:1/22:1)*		Lipid	Ceramides	-6.41865	-0.0407318	0.754733	-8.67782	0.00876041	0.86211	-2.20835	-0.0322718	0.372453	-1.33803	0.0870045	0.010499	-2.89584	-0.00254694	0.967071	metab_100015727	-6.27031	-0.0389798	0.302294	-9.12198	0.00333704	0.95107	-2.08277	-0.0264633	0.534984	-1.23781	0.101178	0.00313943	-3.21072	-0.0213467	0.679326	0.706482
metab_100001614	hexadecanedioate (C16-DC)		Lipid	Fatty Acid, Dicarboxylate	3.53635	0.15769	1.33192e-05	-8.10285	0.0305947	0.483108	-0.972529	0.0175369	0.642897	-1.16747	0.0952467	0.00478268	-2.9013	-0.0221875	0.64168	metab_100001614	4.01524	0.165755	1.35304e-06	-8.72941	0.0125653	0.812177	-1.55423	0.0100502	0.83847	-2.58103	0.0656147	0.0648426	-3.31221	-0.0597411	0.158643	0.160402
metab_999912462	X - 12462		NA	NA	1.90791	0.120125	0.00159104	-10.2804	-0.0190164	0.684298	-2.37149	-0.0483972	0.172924	-2.34347	-0.000786623	0.984981	-2.90329	-0.0507585	0.20771	metab_999912462	1.94799	0.122509	0.00045434	-10.5561	-0.0215134	0.666007	-2.32207	-0.0555347	0.148123	-2.64462	-0.00523384	0.907349	-2.88594	-0.0507793	0.248172	0.65841
metab_1137	oleoyl ethanolamide		Lipid	Endocannabinoid	NA	NA	NA	-10.6372	-0.066366	0.0924528	-1.38481	0.00101034	0.980618	-1.25251	0.106788	0.00142271	-2.90975	-0.0210626	0.661419	metab_1137	NA	NA	NA	-11.9319	-0.0860239	0.029035	-1.74718	-0.0155342	0.740225	-1.27367	0.108635	0.00145848	-3.17721	-0.0313355	0.518027	0.391275
metab_999912221	X - 12221		NA	NA	NA	NA	NA	-2.06368	0.154152	1.62192e-05	-0.271296	0.0466771	0.189274	-1.72602	0.0452546	0.201996	-2.91424	-0.040012	0.339586	metab_999912221	NA	NA	NA	-3.43947	0.12501	0.000778644	-1.19435	0.0125465	0.797884	-1.36423	0.0517479	0.157484	-3.06715	-0.0445708	0.33025	0.236484
metab_100020377	ethyl beta-glucopyranoside		Xenobiotics	Food Component/Plant	-1.56821	0.126774	0.000761178	0.990402	0.161615	5.49159e-06	0.0199009	0.0583153	0.0969822	3.06873	0.188075	6.46713e-09	-2.91962	-0.0144729	0.768303	metab_100020377	-1.59106	0.131522	0.000156614	1.92834	0.171773	1.43932e-06	0.0473001	0.0596044	0.116243	4.09852	0.208625	1.13377e-10	-3.03833	-0.0289137	0.554963	0.334058
metab_999912306	X - 12306		NA	NA	NA	NA	NA	3.46069	0.211637	1.02916e-09	0.426386	0.0498825	0.158643	-1.49764	0.0732685	0.0332698	-2.92297	-0.0123233	0.803802	metab_999912306	NA	NA	NA	3.20807	0.207145	2.69537e-09	0.484525	0.0529412	0.168696	-1.75842	0.0662166	0.0621154	-3.13807	-0.0196415	0.706383	0.463989
metab_999923665	X - 23665		NA	NA	NA	NA	NA	-10.9912	-0.0685329	0.0807269	1.88053	0.121554	0.000246592	-1.74043	0.049551	0.161503	-2.92848	-0.0329409	0.453118	metab_999923665	NA	NA	NA	-10.0134	-0.0517055	0.233565	0.943126	0.101783	0.00412215	-2.1597	0.0228179	0.557112	-3.32242	-0.0716364	0.0816546	0.75302
metab_100001404	indolebutyrate		Amino Acid	Tryptophan Metabolism	-5.07129	0.0844534	0.0504398	3.27143	0.151916	2.21286e-05	-0.798732	0.0628425	0.0725407	0.981083	0.118613	0.000355753	-2.92884	-0.000551476	0.996744	metab_100001404	-5.13811	0.0915169	0.0102584	4.29716	0.175873	7.3685e-07	-1.0189	0.049289	0.20278	0.267004	0.0874692	0.0119185	-3.37072	-0.0172979	0.733924	0.717398
metab_100021727	cis-3,4-methyleneheptanoate		Lipid	Fatty Acid, Branched	NA	NA	NA	-3.94622	0.0743813	0.0564104	0.230667	0.0653914	0.0611699	-1.25045	0.0755468	0.0277816	-2.92976	-0.00388874	0.945446	metab_100021727	NA	NA	NA	-4.08012	0.0712352	0.081279	0.0202144	0.0572765	0.133858	-1.85497	0.0534808	0.142463	-2.88747	-0.00719899	0.889116	0.716916
metab_2051	methylsuccinate		Amino Acid	Leucine, Isoleucine and Valine Metabolism	3.30056	0.152708	2.74801e-05	-3.27133	0.100446	0.00706899	-0.726079	0.063276	0.0708557	-2.50071	-0.000946971	0.983163	-2.93101	0.0213536	0.656124	metab_2051	3.06309	0.14139	4.64243e-05	-3.48095	0.097275	0.0119435	-0.858341	0.0541949	0.158958	-2.51856	-0.0047191	0.916286	-2.91519	0.0196644	0.706383	0.491703
metab_100019975	hexadecenedioate (C16:1-DC)*		Lipid	Fatty Acid, Dicarboxylate	2.8075	0.218036	2.88804e-10	-5.75377	0.0244714	0.590972	-2.47635	-0.0771407	0.0252643	-2.88681	0.0285858	0.44165	-2.93577	-0.00103719	0.993155	metab_100019975	2.58128	0.215231	1.74521e-10	-5.55141	0.0315456	0.506977	-2.95344	-0.0597357	0.115349	-3.75063	0.00355267	0.937615	-2.67355	-0.00720072	0.889116	0.463989
metab_100001869	1-stearoyl-2-arachidonoyl-GPC (18:0/20:4)		Lipid	Phosphatidylcholine (PC)	-2.34343	0.0212794	1	-14.1153	-0.0543986	0.17832	1.52618	0.10781	0.00126985	-1.59436	0.0868406	0.0106277	-2.93649	-0.00544761	0.9231	metab_100001869	-2.06072	0.0149704	0.698977	-13.8565	-0.0394607	0.390473	2.08817	0.114368	0.00103608	-1.69527	0.09732	0.00462852	-2.42722	0.0185287	0.7154	0.560808
metab_313	sphinganine		Lipid	Sphingolipid Synthesis	NA	NA	NA	-9.10742	-0.0106361	0.828107	-0.0850599	0.0437148	0.220961	-4.19401	-0.0272468	0.465095	-2.95201	-0.0421235	0.309499	metab_313	NA	NA	NA	-8.58177	-0.00680526	0.90599	-0.00717491	0.0302672	0.466681	-4.55973	-0.0437981	0.236951	-3.06458	-0.0453504	0.319479	0.644042
metab_100001108	3-methylxanthine		Xenobiotics	Xanthine Metabolism	NA	NA	NA	-1.66693	0.100129	0.00720985	-0.662291	0.0421409	0.238246	-4.65877	-0.0541859	0.123772	-2.95844	-0.0221674	0.64168	metab_100001108	NA	NA	NA	-2.22315	0.0923151	0.0176177	-0.763104	0.0441146	0.259906	-4.31192	-0.0428556	0.246528	-3.14392	-0.0276919	0.572102	0.123824
metab_100001208	1-methyl-4-imidazoleacetate		Amino Acid	Histidine Metabolism	5.9329	0.267082	3.212e-15	-5.3941	0.0823628	0.031241	8.25127	0.240813	2.82727e-14	-3.94603	0.0532689	0.130505	-2.97656	0.0402846	0.336675	metab_100001208	6.60963	0.281183	2.41805e-17	-6.77064	0.0590477	0.161385	7.69425	0.220532	9.41137e-12	-3.1311	0.059825	0.0953999	-3.16953	0.0309815	0.522819	0.200375
metab_999925420	X - 25420		NA	NA	NA	NA	NA	-2.92542	0.0752266	0.0533727	3.0598	0.129156	9.04225e-05	-0.112232	0.0674941	0.0510677	-2.97666	-0.0227944	0.630422	metab_999925420	NA	NA	NA	-4.55134	0.0546324	0.201815	2.72545	0.144669	1.85735e-05	0.171525	0.080099	0.0219825	-3.315	-0.0198704	0.704026	0.337411
metab_999912283	X - 12283		NA	NA	NA	NA	NA	9.3238	0.309063	2.22137e-20	-1.85761	-0.0180795	0.633711	0.0763462	0.0492863	0.163356	-2.97956	-0.059288	0.130994	metab_999912283	NA	NA	NA	9.57453	0.317638	1.53421e-21	-2.08291	-0.0378423	0.3434	0.149315	0.0631884	0.0761442	-2.67323	-0.0499543	0.257673	0.792897
metab_999907765	X - 07765		NA	NA	-0.63009	0.0169613	1	-11.5928	-0.0550509	0.172654	1.61811	0.175042	6.58121e-08	-3.74928	-0.0731754	0.0334796	-2.98256	-0.0305936	0.495591	metab_999907765	-0.586268	0.0200797	0.607444	-12.0005	-0.0633178	0.129791	1.21441	0.159891	1.64767e-06	-3.60732	-0.057178	0.112386	-2.81888	-0.0347383	0.471596	0.356479
metab_999923739	X - 23739		NA	NA	NA	NA	NA	-8.12767	-0.0230701	0.61511	-1.1029	0.0317662	0.379741	-3.62118	0.0133804	0.734798	-2.98384	0.0270522	0.554203	metab_999923739	NA	NA	NA	-8.4311	-0.0260529	0.593556	-1.45666	-0.013172	0.78501	-2.11893	0.0642224	0.071111	-3.50956	0.0205756	0.69016	0.787664
metab_999912111	X - 12111		NA	NA	NA	NA	NA	-2.91831	0.0908072	0.0160809	-0.368681	0.0496779	0.160581	2.27951	0.14596	8.82397e-06	-2.9866	-0.0257346	0.580973	metab_999912111	NA	NA	NA	-2.93587	0.0902515	0.0208477	-0.0727085	0.0607024	0.109861	1.59269	0.129492	0.000119219	-2.77733	-0.0201215	0.699759	0.439032
metab_100005384	O-sulfo-L-tyrosine		Xenobiotics	Chemical	NA	NA	NA	-6.89451	0.0232986	0.611189	2.31609	0.126307	0.00013421	-4.53316	-0.0375632	0.298692	-2.99428	-0.026066	0.573134	metab_100005384	NA	NA	NA	-6.89625	0.022513	0.648657	1.88535	0.104583	0.00307299	-4.47477	-0.0341185	0.366922	-2.97479	-0.0323257	0.507545	0.858262
metab_999926097	X - 26097		NA	NA	NA	NA	NA	-11.9311	-0.0964118	0.00998613	-1.07535	0.00891297	0.826114	-2.36402	0.000261916	0.995232	-2.99462	0.000569078	0.996744	metab_999926097	NA	NA	NA	-11.2462	-0.0833824	0.0352225	-0.900099	0.0126479	0.796199	-1.7448	0.031652	0.404086	-3.112	-0.0039124	0.936615	0.856856
metab_999912410	X - 12410		NA	NA	-0.284261	0.0938689	0.022164	-2.8394	0.105409	0.00451731	-1.67078	0.0409113	0.252342	-2.09881	0.00420418	0.919394	-2.99504	-0.0174316	0.719302	metab_999912410	0.083796	0.107619	0.00224285	-2.65238	0.111816	0.00316485	-1.9805	0.0192177	0.675641	-2.20411	0.000961744	0.984941	-3.30063	-0.0326677	0.503028	0.642491
metab_1547	N-stearoyl-sphingosine (d18:1/18:0)*		Lipid	Ceramides	-1.11498	0.0581601	0.300675	-5.40093	0.066425	0.0922533	-0.146315	0.064381	0.0657029	2.09994	0.20821	9.79739e-11	-3.00015	-0.0198953	0.679532	metab_1547	-1.08239	0.0622716	0.0872687	-7.00886	0.0543982	0.204384	-0.540286	0.0131937	0.78501	2.26762	0.211454	6.08491e-11	-2.87965	-0.0187574	0.7154	0.469306
metab_100008914	1-palmitoyl-2-arachidonoyl-GPC (16:0/20:4n6)		Lipid	Phosphatidylcholine (PC)	0.22601	0.268342	2.33947e-15	-9.64912	-0.00600714	0.905704	1.03325	0.0837576	0.0142766	0.341885	0.165504	3.75082e-07	-3.00099	-0.00218412	0.969996	metab_100008914	0.308986	0.269688	5.57718e-16	-10.3488	-0.00540966	0.923444	1.2172	0.0862076	0.0167974	0.387623	0.181211	3.09042e-08	-2.8896	0.00343742	0.940673	0.773421
metab_100020361	3-amino-2-piperidone		Amino Acid	Urea cycle; Arginine and Proline Metabolism	NA	NA	NA	-8.18324	0.0286675	0.511581	-1.99339	0.0269605	0.458091	-3.46084	0.00143265	0.974489	-3.00356	0.0196803	0.680993	metab_100020361	NA	NA	NA	-9.81764	0.0136162	0.795228	-2.55318	-0.0259866	0.544597	-2.28968	0.0545674	0.133645	-2.7394	0.0362125	0.452427	0.200375
metab_100021538	dibutyl sulfosuccinate		Xenobiotics	Chemical	NA	NA	NA	-7.20267	-0.00192094	0.96327	-1.08645	-0.014108	0.708787	-3.75293	-0.0532782	0.130505	-3.00921	-0.0299638	0.506396	metab_100021538	NA	NA	NA	-7.71355	-0.0024527	0.968065	-1.72984	-0.0387642	0.330361	-4.00933	-0.0381347	0.304593	-3.01696	-0.0158658	0.756954	0.626014
metab_100001181	docosapentaenoate (n3 DPA; 22:5n3)		Lipid	Long Chain Polyunsaturated Fatty Acid (n3 and n6)	NA	NA	NA	-4.14123	0.058467	0.142629	-0.40581	0.0561199	0.109858	1.50379	0.129726	8.67579e-05	-3.02132	0.0136513	0.781038	metab_100001181	NA	NA	NA	-5.80241	0.017587	0.732276	-0.528778	0.0663975	0.0753322	0.795702	0.104758	0.00221178	-2.89609	0.0122985	0.809253	0.462393
metab_100021100	tetradecadienedioate (C14:2-DC)*		Lipid	Fatty Acid, Dicarboxylate	-2.04473	0.217169	3.33696e-10	-6.07553	0.0135528	0.773908	-1.57982	0.00298633	0.94426	-1.78221	0.0470602	0.185606	-3.03379	-0.017754	0.715728	metab_100021100	-1.96841	0.21849	9.00952e-11	-7.41519	-0.00837376	0.880398	-1.77141	-0.00628418	0.907031	-2.19479	0.0291379	0.442971	-2.73936	-0.00936369	0.861357	0.844643
metab_100021502	(2 or 3)-decenoate (10:1n7 or n8)		Lipid	Medium Chain Fatty Acid	NA	NA	NA	-4.1467	0.0672298	0.0881161	-1.08254	0.00239332	0.95606	-0.598685	0.11292	0.000712282	-3.04264	0.00494615	0.927813	metab_100021502	NA	NA	NA	-3.15167	0.079492	0.0462264	-1.01046	-0.00782106	0.883154	-1.59864	0.0790903	0.0237075	-3.16703	0.00360014	0.940633	0.741993
metab_100020496	sulfate of piperine metabolite C16H19NO3 (2)*		Xenobiotics	Food Component/Plant	NA	NA	NA	-5.5007	0.0348843	0.413506	-1.21583	0.0587495	0.0943577	3.01848	0.143651	1.23006e-05	-3.04716	0.000364795	0.996744	metab_100020496	NA	NA	NA	-5.83539	0.0312231	0.510551	-2.07654	0.0128831	0.791491	1.99065	0.120437	0.000378765	-3.38631	-0.0077705	0.88402	0.667913
metab_100002199	tridecenedioate (C13:1-DC)*		Lipid	Fatty Acid, Dicarboxylate	NA	NA	NA	-3.70907	0.0669287	0.0898859	-1.64949	0.0189534	0.617753	-2.58468	0.000659926	0.985912	-3.05664	-0.0118261	0.811961	metab_100002199	NA	NA	NA	-4.81104	0.0392729	0.392233	-2.26472	-0.0203862	0.656842	-3.64784	-0.0524715	0.150659	-3.31641	-0.0416267	0.371385	0.613889
metab_100020217	N,N,N-trimethyl-alanylproline betaine (TMAP)		Amino Acid	Urea cycle; Arginine and Proline Metabolism	NA	NA	NA	-7.46375	0.024491	0.590972	-0.130688	0.161586	6.76989e-07	-3.24668	0.0150632	0.700886	-3.06086	0.010698	0.831912	metab_100020217	NA	NA	NA	-8.34827	-0.00913887	0.865995	-1.63107	0.0209628	0.644685	-2.50025	0.0347899	0.356158	-3.1962	-0.0122358	0.810051	0.71713
metab_192	N-acetylputrescine		Amino Acid	Polyamine Metabolism	4.71797	0.261335	1.35673e-14	-8.61339	-0.0268017	0.547877	-0.667973	0.0641163	0.0668692	-3.17437	0.0360821	0.32169	-3.06172	0.0520947	0.193412	metab_192	4.72229	0.267111	1.07543e-15	-9.66578	-0.0430517	0.341989	-1.13506	0.0387552	0.330361	-3.20152	0.031064	0.413929	-2.98736	0.0427187	0.357799	0.555864
metab_100002488	isoursodeoxycholate		Lipid	Secondary Bile Acid Metabolism	NA	NA	NA	13.3108	0.343415	2.56616e-25	0.0379381	0.0488884	0.168451	0.0416051	0.103227	0.00211585	-3.08093	-0.0241209	0.605837	metab_100002488	NA	NA	NA	13.2966	0.345166	1.70162e-25	0.0333938	0.0466472	0.232088	0.0482081	0.103591	0.00250773	-3.10576	-0.0252608	0.60671	0.805603
metab_100020417	N6,N6-dimethyllysine		Amino Acid	Lysine Metabolism	41.4264	0.714178	9.2081e-143	-2.64464	0.0683784	0.0814823	-1.85132	0.00473247	0.911255	-4.30257	-0.03333	0.361804	-3.08555	-0.0197193	0.680993	metab_100020417	41.7538	0.718858	6.06081e-146	-2.58203	0.0680096	0.0998487	-2.03395	-0.0161992	0.727632	-3.76066	-0.000944439	0.984941	-3.02752	-0.0129614	0.797358	0.673801
metab_100001739	dihomo-linolenate (20:3n3 or n6)		Lipid	Long Chain Polyunsaturated Fatty Acid (n3 and n6)	NA	NA	NA	-6.44816	0.013798	0.77138	-1.26043	0.0176343	0.64119	-1.02708	0.0836651	0.0140678	-3.09681	-0.0374297	0.378044	metab_100001739	NA	NA	NA	-6.82595	-0.00517668	0.925707	-1.632	0.0108613	0.823477	-1.62625	0.0712358	0.0433376	-2.82107	-0.0174641	0.733802	0.810122
metab_999912729	X - 12729		NA	NA	NA	NA	NA	-8.14587	0.0615866	0.12085	-2.94961	-0.0297357	0.411829	-2.23961	0.0257015	0.493099	-3.10503	0.00809528	0.877981	metab_999912729	NA	NA	NA	-9.04443	0.0593461	0.158911	-3.21496	-0.0359621	0.369195	-2.12576	0.0284941	0.455044	-3.64209	-0.0247394	0.615519	0.792326
metab_100004634	3-methoxytyramine sulfate		Amino Acid	Tyrosine Metabolism	NA	NA	NA	-5.30942	0.0643262	0.103722	-2.49266	-0.0155998	0.67835	-2.9996	0.00690789	0.864938	-3.10897	-0.0185963	0.700573	metab_100004634	NA	NA	NA	-6.26237	0.0478671	0.279804	-3.05435	-0.0351767	0.381588	-3.22036	0.00475647	0.916254	-3.5465	-0.0434863	0.344795	0.428882
metab_999917612	X - 17612		NA	NA	NA	NA	NA	3.4057	0.22643	4.82881e-11	-0.323926	0.031296	0.386413	-1.11698	0.0478536	0.177719	-3.10914	-0.00691239	0.901767	metab_999917612	NA	NA	NA	1.64707	0.195295	2.67001e-08	-1.15227	0.00481637	0.933475	-0.532229	0.0638822	0.0726382	-4.8641	-0.0752761	0.0643861	0.334058
metab_100006115	arabonate/xylonate		Carbohydrate	Pentose Metabolism	NA	NA	NA	-9.96005	-0.0234633	0.608022	-0.996899	0.0731417	0.0345036	-4.49661	-0.0498687	0.159349	-3.11273	-0.00878782	0.864617	metab_100006115	NA	NA	NA	-10.1696	-0.0355282	0.443005	-0.990713	0.0611498	0.106621	-4.34365	-0.0403497	0.276482	-3.14415	-0.0100034	0.850328	0.672866
metab_100015752	glycosyl-N-(2-hydroxynervonoyl)-sphingosine (d18:1/24:1(2OH))*		Lipid	Hexosylceramides (HCER)	4.07286	0.148864	4.61426e-05	-5.11367	0.0343021	0.423272	0.35264	0.0663617	0.0577263	-0.130394	0.0999631	0.00295143	-3.12151	-0.0582825	0.13816	metab_100015752	4.08945	0.145759	2.55868e-05	-4.53259	0.0445622	0.321335	-1.29775	0.00952158	0.851297	-0.32174	0.105544	0.00204714	-3.28676	-0.0892622	0.0239916	0.591574
metab_100020578	4-allylcatechol sulfate		Xenobiotics	Benzoate Metabolism	NA	NA	NA	-5.16442	0.0485969	0.234945	-2.05222	-0.0189641	0.617753	-4.38503	-0.0550567	0.11732	-3.12229	-0.0450877	0.274404	metab_100020578	NA	NA	NA	-5.54981	0.0504865	0.248342	-2.67254	-0.0595017	0.116889	-4.81822	-0.0823098	0.0186391	-3.12753	-0.0374351	0.428225	0.570757
metab_100002466	cysteinylglycine disulfide*		Amino Acid	Glutathione Metabolism	-6.76567	0.0666294	0.18478	-9.72789	-0.00696913	0.889762	-1.73294	0.0572489	0.102691	-2.69515	0.0495838	0.161448	-3.1266	0.0422366	0.308551	metab_100002466	-7.39376	0.0608924	0.094842	-9.91186	-0.00731977	0.900165	-2.08645	0.0233692	0.59905	-2.15994	0.060061	0.094586	-3.06185	0.0327054	0.503028	0.780441
metab_564	threonine		Amino Acid	Glycine, Serine and Threonine Metabolism	NA	NA	NA	-10.7942	-0.0298017	0.496933	-0.901481	0.00805269	0.841009	-3.89358	-0.0266992	0.475251	-3.12811	-0.0406096	0.330997	metab_564	NA	NA	NA	-11.0933	-0.0284123	0.558146	-1.06123	0.00437979	0.942069	-3.62143	-0.0173616	0.666968	-3.76245	-0.0622111	0.139833	0.521117
metab_100015797	heneicosapentaenoate (21:5n3)		Lipid	Long Chain Polyunsaturated Fatty Acid (n3 and n6)	NA	NA	NA	-3.37839	0.0700046	0.0738964	0.299684	0.0924378	0.00645824	0.985266	0.126824	0.000126127	-3.13282	-0.0385246	0.360183	metab_100015797	NA	NA	NA	-3.42517	0.0731517	0.0717091	0.642867	0.0987683	0.00564185	1.08544	0.130781	0.000100187	-3.98414	-0.0806596	0.0444838	0.39198
metab_100008976	1-stearoyl-2-linoleoyl-GPE (18:0/18:2)*		Lipid	Phosphatidylethanolamine (PE)	-2.94417	0.197829	1.53993e-08	-5.21787	0.0713732	0.0676304	-0.498473	0.0794021	0.0210073	-1.73507	0.0800156	0.0190354	-3.14061	0.00645751	0.905321	metab_100008976	-3.05665	0.198484	4.95717e-09	-5.36697	0.0671171	0.103841	-0.882278	0.0624195	0.0976877	-1.84843	0.0684209	0.0530391	-2.98514	0.0174187	0.733802	0.469306
metab_100001551	1-arachidonoyl-GPC (20:4n6)*		Lipid	Lysophospholipid	1.89183	0.257422	3.60763e-14	-12.6839	-0.0648499	0.100342	-0.0519047	0.0460844	0.194239	-1.01936	0.0852077	0.0122824	-3.14176	-0.0165882	0.730717	metab_100001551	1.50776	0.251346	5.91742e-14	-11.8928	-0.0470431	0.290132	-0.183052	0.0467982	0.230699	-0.877564	0.0873949	0.0119773	-3.34739	-0.033466	0.492618	0.0713319
metab_1124	citrate		Energy	TCA Cycle	-2.51993	0.0422008	0.706898	-8.53006	0.0102997	0.831202	-0.95483	0.0567634	0.105541	0.377667	0.165636	3.68582e-07	-3.14822	0.0245049	0.601602	metab_1124	-2.69285	0.040309	0.285199	-9.25229	-0.00142326	0.98248	-0.956447	0.0490987	0.204579	0.1652	0.153292	3.85802e-06	-3.07885	0.0178208	0.728786	0.39198
metab_100009005	1-(1-enyl-palmitoyl)-2-oleoyl-GPE (P-16:0/18:1)*		Lipid	Plasmalogen	NA	NA	NA	-6.97972	0.0498419	0.224057	-2.51224	0.0114832	0.768242	-4.32175	-0.0653995	0.0595094	-3.15254	0.00651867	0.905321	metab_100009005	NA	NA	NA	-6.73082	0.0610097	0.147487	-2.86694	-0.0302719	0.466681	-5.0161	-0.0896237	0.00964235	-3.0021	0.00932284	0.861515	0.493331
metab_100021457	(2-butoxyethoxy)acetic acid		Xenobiotics	Chemical	NA	NA	NA	-6.64129	0.0444454	0.28285	-0.555111	0.0587167	0.0944273	-3.51838	-0.0619379	0.075199	-3.1569	-0.0399392	0.340289	metab_100021457	NA	NA	NA	-6.83889	0.0290889	0.546031	-0.318374	0.0718174	0.0514355	-3.53354	-0.0811399	0.0203307	-3.5271	-0.0635176	0.129593	0.555864
metab_100001743	tryptophan betaine		Amino Acid	Tryptophan Metabolism	-8.65698	-0.0136971	1	-3.86961	0.0728087	0.0612365	-0.801305	0.0548209	0.118926	-2.32628	0.0264721	0.477863	-3.16098	-0.0210966	0.661381	metab_100001743	-7.6889	0.00800877	0.839358	-3.59586	0.0711424	0.0815381	-1.61156	0.0169368	0.720696	-3.19154	-0.0178142	0.657707	-3.36361	-0.0261307	0.593893	0.262666
metab_999924306	X - 24306		NA	NA	NA	NA	NA	-2.03872	0.1237	0.000687557	-0.463975	0.0559187	0.111144	-1.33927	0.0666638	0.0543823	-3.16132	0.000160261	0.99886	metab_999924306	NA	NA	NA	-2.74948	0.110988	0.00339066	-0.993591	0.0445655	0.255292	-1.72368	0.0527296	0.148518	-3.27029	-0.0277962	0.571441	0.633442
metab_100021467	pentose acid*		Partially Characterized Molecules	Partially Characterized Molecules	NA	NA	NA	-4.75651	0.0781312	0.0433018	-0.516425	0.0418436	0.241488	0.636206	0.151646	3.82748e-06	-3.17157	-0.0114407	0.815097	metab_100021467	NA	NA	NA	-4.32975	0.0864097	0.0281427	-0.984558	0.0217053	0.631889	0.362315	0.146595	1.07524e-05	-2.9376	-0.00599616	0.906184	0.792326
metab_100001446	5-methyluridine (ribothymidine)		Nucleotide	Pyrimidine Metabolism, Uracil containing	4.81266	0.227073	4.17792e-11	-7.72383	0.0548791	0.173644	0.419002	0.0820428	0.0166061	-0.786732	0.0631072	0.0697139	-3.18286	-0.0381607	0.364877	metab_100001446	4.5603	0.222396	3.94241e-11	-7.59516	0.0447039	0.321196	-0.124224	0.0419174	0.287289	0.344896	0.110038	0.00124273	-3.36187	-0.0494168	0.264374	0.0626883
metab_424	palmitate (16:0)		Lipid	Long Chain Saturated Fatty Acid	NA	NA	NA	-7.5523	-0.0128779	0.786647	-1.28712	0.0404426	0.258286	0.0793602	0.105897	0.00156785	-3.18686	-0.0238248	0.610306	metab_424	NA	NA	NA	-7.78803	-0.0192164	0.708832	-1.15353	0.0531182	0.167947	-0.795415	0.0893687	0.00987555	-2.82975	-0.0172039	0.733924	0.627886
metab_100001002	EDTA		Xenobiotics	Chemical	-4.27477	0.00662959	1	-7.96281	0.0757355	0.0516104	-1.38528	0.0328339	0.364648	-2.86472	0.0281704	0.448639	-3.19433	0.00875449	0.864617	metab_100001002	-4.54875	-0.0113453	0.775281	-7.77819	0.0756789	0.0601911	-1.60237	-0.0204362	0.656842	-2.66214	0.0301355	0.429673	-2.98976	-0.00343838	0.940673	0.544381
metab_100001392	laurylcarnitine (C12)		Lipid	Fatty Acid Metabolism (Acyl Carnitine, Medium Chain)	NA	NA	NA	-5.15366	0.0207512	0.655721	-1.0319	0.0724436	0.0365617	-2.7583	0.0163272	0.679433	-3.19951	-0.0266869	0.561431	metab_100001392	NA	NA	NA	-6.54815	0.0133786	0.798232	-1.97601	0.0141501	0.768168	-2.15	0.0145689	0.716093	-3.03884	-0.0549629	0.202232	0.399905
metab_100008930	oleate/vaccenate (18:1)		Lipid	Long Chain Monounsaturated Fatty Acid	NA	NA	NA	-9.05238	-0.0299127	0.495192	-1.44558	0.0337654	0.349177	-0.922083	0.0897384	0.00806345	-3.20355	-0.0320089	0.469651	metab_100008930	NA	NA	NA	-8.96633	-0.0370552	0.420002	-1.31318	0.0462255	0.235825	-1.50598	0.0781105	0.0256664	-2.87014	-0.0172403	0.733924	0.717855
metab_100005717	1-palmitoyl-GPG (16:0)*		Lipid	Lysophospholipid	NA	NA	NA	-2.88849	0.0858751	0.0238817	-1.95342	0.00577036	0.887306	-2.2597	0.0416982	0.242777	-3.20853	-0.0221395	0.64168	metab_100005717	NA	NA	NA	-3.30971	0.0803951	0.0432325	-1.67164	0.0168913	0.721057	-2.25307	0.041949	0.255774	-3.2828	-0.0285563	0.559177	0.485874
metab_297	sphingosine		Lipid	Sphingosines	NA	NA	NA	-8.87835	-0.0129138	0.786647	-0.247616	0.0167219	0.656722	-2.15666	0.0206552	0.587763	-3.21142	-0.0378015	0.37161	metab_297	NA	NA	NA	-8.79669	-0.00403264	0.943619	-0.277746	0.0172576	0.714499	-2.46874	0.00567444	0.899387	-3.22362	-0.0393249	0.406421	0.46178
metab_100020497	sulfate of piperine metabolite C16H19NO3 (3)*		Xenobiotics	Food Component/Plant	NA	NA	NA	-5.92556	0.0434877	0.294256	-1.56296	0.0472554	0.183463	2.1124	0.125938	0.000142112	-3.21382	-0.000374382	0.996744	metab_100020497	NA	NA	NA	-5.08969	0.0478524	0.279804	-2.55398	-0.0171837	0.71565	1.12087	0.0954393	0.0055721	-3.54589	-0.00850521	0.876451	0.591574
metab_999911478	X - 11478		NA	NA	NA	NA	NA	-3.60067	0.0691038	0.0780385	-1.44631	0.0107861	0.784971	-1.6485	0.0464343	0.191145	-3.23162	-0.0407468	0.329545	metab_999911478	NA	NA	NA	-3.16909	0.0789446	0.0479597	-1.36043	0.00914484	0.858918	-1.85767	0.0389235	0.295674	-2.9993	-0.0286652	0.557585	0.793184
metab_100020205	hydroxyasparagine**		Amino Acid	Alanine and Aspartate Metabolism	-7.06394	0.0794202	0.0751204	-10.6346	-0.0369703	0.382534	-0.792898	0.120281	0.000287744	-0.947545	0.174173	8.73189e-08	-3.23852	0.0760131	0.0438057	metab_100020205	-7.73043	0.08774	0.0140581	-10.7653	-0.0492997	0.262387	-1.50804	0.0640391	0.0883022	-1.25565	0.175723	8.30918e-08	-3.50953	0.0437276	0.341735	0.62186
metab_100021123	hydroxy-N6,N6,N6-trimethyllysine*		Amino Acid	Lysine Metabolism	NA	NA	NA	-7.31091	0.0124076	0.791376	1.24584	0.111589	0.000831071	-3.21369	0.0208344	0.584822	-3.24331	-0.00950895	0.849541	metab_100021123	NA	NA	NA	-7.43845	0.00534424	0.923444	0.507172	0.0663134	0.0754753	-1.85715	0.066657	0.0601577	-3.20226	-0.0150153	0.770596	0.582076
metab_100010901	gamma-glutamyl-alpha-lysine		Peptide	Gamma-glutamyl Amino Acid	-6.04227	0.00337159	1	-9.89113	0.00614333	0.903261	-2.50332	0.0219676	0.552438	-2.45067	0.0255156	0.496035	-3.24675	-0.00858887	0.867255	metab_100010901	-5.95938	0.00460433	0.910342	-9.95009	0.0066906	0.90695	-2.52372	0.0131483	0.78501	-2.32933	0.0291393	0.442971	-3.35825	-0.0159187	0.756929	0.382376
metab_100008916	1-stearoyl-2-docosahexaenoyl-GPC (18:0/22:6)		Lipid	Phosphatidylcholine (PC)	NA	NA	NA	-5.77449	0.02616	0.560452	-0.181282	0.0892285	0.00869441	-2.95015	0.00774044	0.850364	-3.26514	-0.0161967	0.739752	metab_100008916	NA	NA	NA	-5.82967	0.0303499	0.526129	-0.226897	0.0834531	0.0209953	-2.64298	0.0215135	0.583738	-3.02688	-0.000582468	0.988922	0.646095
metab_923	dihydroorotate		Nucleotide	Pyrimidine Metabolism, Orotate containing	-3.38634	0.0929961	0.0237277	-6.76042	0.0358551	0.398667	-1.44725	0.0177361	0.640108	-2.03356	0.0430329	0.226766	-3.28256	-0.058349	0.13781	metab_923	-3.86991	0.0962282	0.00668441	-7.44924	0.0245042	0.618872	-2.10182	-0.0314918	0.447424	-1.5654	0.0759634	0.0302898	-3.38229	-0.0836037	0.0354211	0.46178
metab_999918921	X - 18921		NA	NA	4.56909	0.189867	6.71135e-08	-5.71115	0.0452808	0.27095	-2.62244	-0.0588482	0.0941479	-1.32217	0.0565192	0.106835	-3.28347	-0.0220336	0.641926	metab_999918921	4.53257	0.188895	2.94872e-08	-5.92462	0.040143	0.381953	-2.89362	-0.0717969	0.0514355	-1.47051	0.0516149	0.158642	-3.5107	-0.038754	0.411962	0.856856
metab_999911795	X - 11795		NA	NA	NA	NA	NA	-1.34554	0.115431	0.00164466	-0.922661	0.0723107	0.0369181	2.33158	0.201742	3.89321e-10	-3.28473	0.00565032	0.91858	metab_999911795	NA	NA	NA	-2.37056	0.10628	0.00536832	-1.73853	0.0155983	0.739758	0.434053	0.157175	2.08124e-06	-3.54326	-0.00449161	0.927838	0.877449
metab_999921821	X - 21821		NA	NA	NA	NA	NA	10.2179	0.318998	9.80756e-22	-1.71716	-0.0261264	0.470045	0.609101	0.062064	0.0747227	-3.30019	-0.0656671	0.0884638	metab_999921821	NA	NA	NA	10.134	0.319521	8.53881e-22	-1.82738	-0.0337066	0.406787	0.659785	0.0700049	0.0474622	-3.06366	-0.0523061	0.231344	0.839941
metab_100015839	dihomo-linoleoylcarnitine (C20:2)*		Lipid	Fatty Acid Metabolism (Acyl Carnitine, Polyunsaturated)	-6.36224	0.06634	0.186583	-6.69132	0.0213799	0.64882	-0.977563	0.0399428	0.264432	-3.36514	0.00983163	0.807736	-3.31415	-0.0219367	0.642899	metab_100015839	-8.1683	0.0638317	0.0804494	-5.30028	0.0476963	0.281788	-0.93957	0.0531978	0.167395	-2.29591	0.0465706	0.208396	-1.56909	0.0321808	0.5085	0.560808
metab_999911850	X - 11850		NA	NA	NA	NA	NA	34.7114	0.579775	6.41391e-81	0.185586	0.0876071	0.0100983	-1.0711	0.0688255	0.0461994	-3.31515	-0.0114983	0.814444	metab_999911850	NA	NA	NA	33.5486	0.570992	6.80228e-78	-0.155398	0.0744849	0.0424402	-1.24944	0.0669893	0.0588131	-3.79235	-0.0338279	0.486632	0.920849
metab_100016069	5-dodecenoylcarnitine (C12:1)		Lipid	Fatty Acid Metabolism (Acyl Carnitine, Monounsaturated)	NA	NA	NA	-5.09391	0.0666883	0.0908901	-1.80913	0.0160146	0.670096	-1.35001	0.0615133	0.0773108	-3.32027	-0.028907	0.520867	metab_100016069	NA	NA	NA	-5.5618	0.0575207	0.175366	-3.46709	-0.0502107	0.194357	-1.43862	0.0564572	0.118177	-3.44849	-0.0472416	0.292257	0.314938
metab_363	myo-inositol		Lipid	Inositol Metabolism	NA	NA	NA	-11.6389	-0.0305133	0.484194	-0.218644	0.0661673	0.0583214	-1.68777	0.0790419	0.0207411	-3.32764	-0.0292384	0.515757	metab_363	NA	NA	NA	-12.1144	-0.0279299	0.564378	-0.317928	0.0497551	0.197325	-2.02498	0.0712668	0.0433131	-2.83017	-0.0223379	0.662736	0.723683
metab_999910458	X - 10458		NA	NA	-0.0326989	0.113448	0.00324262	-2.08302	0.0824091	0.0311964	1.26826	0.0740056	0.0322156	-4.80123	-0.0458187	0.196676	-3.33759	-0.0266763	0.561431	metab_999910458	-0.0693557	0.113981	0.00114943	-2.66125	0.0735675	0.0697918	1.50199	0.0801194	0.0277944	-4.74676	-0.0512859	0.161118	-3.17177	-0.0193589	0.709945	0.309185
metab_407	lysine		Amino Acid	Lysine Metabolism	-6.7553	0.00850346	1	-9.88945	0.0167757	0.716105	-1.50945	-0.0078023	0.844789	-2.13456	0.0511726	0.147845	-3.33879	-0.0836001	0.0259099	metab_407	-6.84403	0.00780387	0.84142	-10.1002	0.0140976	0.787844	-1.60291	0.000339073	0.993174	-2.30716	0.0457877	0.215815	-3.39028	-0.0826334	0.0379285	0.241117
metab_302	deoxycholate		Lipid	Secondary Bile Acid Metabolism	-5.98579	0.0832113	0.0556811	5.74277	0.256943	4.44149e-14	1.35788	0.12376	0.000188598	2.59528	0.129398	9.01236e-05	-3.33944	-0.024237	0.604455	metab_302	-6.0521	0.0819085	0.022558	5.01765	0.245489	7.53613e-13	1.68121	0.11747	0.000733695	2.61115	0.122566	0.000294285	-3.49592	-0.0276227	0.572512	0.897913
metab_999913728	X - 13728		NA	NA	NA	NA	NA	-3.19905	0.094605	0.0116325	-2.06202	-0.017878	0.63802	-3.32739	-0.0182653	0.637958	-3.3396	-0.0424428	0.306467	metab_999913728	NA	NA	NA	-3.38746	0.0866745	0.0275725	-1.88754	-0.00296411	0.960503	-2.99441	-0.00340625	0.940521	-3.34168	-0.0454052	0.31912	0.469306
metab_999921834	X - 21834		NA	NA	NA	NA	NA	-2.94868	0.102064	0.00612385	-2.82633	-0.0501904	0.156123	-1.30271	0.0348739	0.33906	-3.3448	-0.0354207	0.413875	metab_999921834	NA	NA	NA	-2.83708	0.104421	0.00639894	-2.96217	-0.0610162	0.107478	-1.45367	0.0310096	0.413929	-3.52597	-0.045582	0.317807	0.200375
metab_100001988	5alpha-pregnan-3beta,20alpha-diol disulfate		Lipid	Progestin Steroids	NA	NA	NA	-1.69731	0.136299	0.000160608	2.75999	0.121395	0.000251174	-2.32227	0.0224254	0.55299	-3.35769	-0.0240089	0.607573	metab_100001988	NA	NA	NA	-3.44511	0.0956852	0.0137054	0.635965	0.0573676	0.133253	-3.02896	0.00425742	0.923754	-3.39466	-0.0337266	0.487445	0.504739
metab_999924970	X - 24970		NA	NA	NA	NA	NA	-6.80242	0.072948	0.060828	-1.96976	-0.0579845	0.0987304	-3.08723	-0.0244722	0.512758	-3.35836	-0.0462513	0.260818	metab_999924970	NA	NA	NA	-6.55634	0.0850583	0.0310265	-1.86936	-0.0499691	0.195263	-2.96711	-0.0209204	0.594698	-3.47783	-0.0486733	0.272231	0.746383
metab_100000665	docosahexaenoate (DHA; 22:6n3)		Lipid	Long Chain Polyunsaturated Fatty Acid (n3 and n6)	NA	NA	NA	-0.337423	0.123687	0.000687557	0.0742357	0.0587701	0.0943577	-0.895002	0.0677347	0.050329	-3.36167	-0.041949	0.312026	metab_100000665	NA	NA	NA	-1.42273	0.111919	0.00314343	0.17354	0.0752537	0.040548	-0.928	0.0624938	0.0796422	-3.61468	-0.0471944	0.292451	0.560808
metab_100021784	4-chlorobenzoic acid		Xenobiotics	Chemical	NA	NA	NA	-10.534	-0.0319396	0.459868	-1.51562	-0.0355528	0.322489	-0.761157	0.0590978	0.0905658	-3.37614	-0.0159874	0.744656	metab_100021784	NA	NA	NA	-10.3455	-0.0280946	0.563662	-1.51669	-0.0237748	0.589282	-0.992609	0.0473155	0.200039	-3.24784	-0.00826949	0.878068	0.780441
metab_100001314	gamma-glutamylthreonine		Peptide	Gamma-glutamyl Amino Acid	-2.7065	0.00340316	1	-12.5909	-0.0635789	0.107137	-1.7471	0.0148658	0.691694	-4.56023	-0.0452904	0.201996	-3.38684	-0.0286079	0.525978	metab_100001314	-2.41762	0.00383242	0.924362	-12.2752	-0.0553782	0.19372	-1.75613	-0.00282209	0.962541	-4.03991	-0.0220474	0.572872	-3.51998	-0.0452045	0.321259	0.65141
metab_100002009	5alpha-pregnan-3beta,20beta-diol monosulfate (1)		Lipid	Progestin Steroids	3.55046	0.138864	0.000173071	-0.285697	0.135008	0.000188113	-1.18507	0.0474722	0.181454	-3.64893	-0.0251311	0.500983	-3.3953	-0.0271737	0.553532	metab_100002009	3.08974	0.119485	0.000634244	-1.69231	0.115128	0.00228194	-1.90981	0.0143527	0.764359	-3.40258	-0.0155306	0.699984	-3.21944	-0.0146562	0.774478	0.786375
metab_100009139	1-myristoyl-2-arachidonoyl-GPC (14:0/20:4)*		Lipid	Phosphatidylcholine (PC)	-1.78406	0.139951	0.000151361	-5.26925	0.0712466	0.0679837	-0.897155	0.0612003	0.0810349	-3.20688	0.00234108	0.957852	-3.39982	-0.0246016	0.599885	metab_100009139	-2.03707	0.133833	0.000121414	-6.52116	0.0575934	0.174916	-1.21212	0.0430379	0.275061	-2.70578	0.0421028	0.254092	-3.62589	-0.0213829	0.679254	0.174507
metab_207	adenosine 3',5'-cyclic monophosphate (cAMP)		Nucleotide	Purine Metabolism, Adenine containing	NA	NA	NA	-7.22935	-0.0147293	0.752283	-1.30477	0.0275217	0.450222	-2.64826	0.0338404	0.353742	-3.41429	0.00630592	0.907578	metab_207	NA	NA	NA	-7.85037	-0.0338487	0.468668	-1.9652	-0.0305449	0.462316	-1.55515	0.0719116	0.0413077	-3.71717	-0.0382344	0.415088	0.256309
metab_100001767	pyrraline		Xenobiotics	Food Component/Plant	NA	NA	NA	-4.12194	0.0975164	0.00908746	-0.486291	0.0180865	0.633711	-0.18149	0.120145	0.000295702	-3.42708	-0.0556212	0.161173	metab_100001767	NA	NA	NA	-4.13652	0.0954913	0.0139079	-0.518242	0.00869096	0.868108	-0.764587	0.0997007	0.00364244	-3.45108	-0.0580397	0.172607	0.420845
metab_1004	xanthine		Nucleotide	Purine Metabolism, (Hypo)Xanthine/Inosine containing	-10.8706	-0.0308212	1	-4.92183	0.0364975	0.388655	0.112793	0.0990821	0.00325726	-5.36003	-0.0619962	0.0749882	-3.42976	0.0205311	0.66945	metab_1004	-10.6719	-0.0305727	0.424489	-4.91067	0.0330922	0.479547	-0.0185299	0.0890264	0.0131903	-5.16742	-0.0476868	0.196286	-3.34001	0.0286497	0.557585	0.76044
metab_999922509	X - 22509		NA	NA	NA	NA	NA	6.41833	0.284216	3.29278e-17	-1.25413	0.0169538	0.652371	1.83801	0.153552	2.85304e-06	-3.44137	-0.0623654	0.108281	metab_999922509	NA	NA	NA	6.38685	0.283976	3.44425e-17	-1.17244	0.0226208	0.613834	1.78879	0.15315	3.92599e-06	-3.44192	-0.0648618	0.120609	0.36253
metab_503	serine		Amino Acid	Glycine, Serine and Threonine Metabolism	2.56548	0.123992	0.00104069	-7.75561	0.0832479	0.0294299	-0.251919	0.061516	0.0794962	0.282424	0.134439	4.57089e-05	-3.45035	0.0322382	0.467399	metab_503	2.85662	0.126287	0.000292047	-7.94545	0.0659364	0.110644	-0.466746	0.0543458	0.157592	-0.0965681	0.116296	0.000619283	-4.43924	-0.0016141	0.972985	0.710158
metab_100019968	lyxonate		Carbohydrate	Pentose Metabolism	NA	NA	NA	-11.7006	-0.00416574	0.925632	-0.305594	0.076733	0.0261264	-2.75939	0.0477793	0.178306	-3.45994	-0.0705582	0.0646151	metab_100019968	NA	NA	NA	-12.3058	-0.0109843	0.835838	-0.558122	0.0716517	0.0519153	-2.85948	0.0431485	0.242594	-3.43472	-0.0692814	0.094821	0.712762
metab_100006051	myristoleoylcarnitine (C14:1)*		Lipid	Fatty Acid Metabolism (Acyl Carnitine, Monounsaturated)	NA	NA	NA	-8.41886	-0.0207413	0.655721	-1.65686	0.0480484	0.175836	-2.7385	0.0374277	0.300124	-3.46374	-0.0400217	0.339586	metab_100006051	NA	NA	NA	-8.47308	-0.0164194	0.749354	-1.92182	0.0233018	0.599193	-2.52024	0.0263914	0.494278	-3.21759	-0.0423668	0.361598	0.183466
metab_999911843	X - 11843		NA	NA	NA	NA	NA	30.6746	0.544394	1.43834e-69	-0.13661	0.0868533	0.0107323	-0.714964	0.0626134	0.0719641	-3.46653	-0.0133838	0.786498	metab_999911843	NA	NA	NA	29.9749	0.537032	2.57844e-67	-0.534362	0.0700323	0.0585347	-1.04233	0.0585205	0.103659	-3.96513	-0.0374289	0.428225	0.804042
metab_100001550	homostachydrine*		Xenobiotics	Food Component/Plant	NA	NA	NA	-2.34332	0.0586207	0.141454	-0.319658	0.0574192	0.101748	-1.16053	0.0276029	0.458005	-3.47001	-0.00100069	0.993155	metab_100001550	NA	NA	NA	-2.90035	0.053795	0.210928	-0.395702	0.0570368	0.13565	-1.06083	0.0290558	0.444146	-3.52751	-0.00110623	0.979786	0.636227
metab_999921286	X - 21286		NA	NA	NA	NA	NA	13.9359	0.357873	1.50987e-27	-0.123109	0.0834302	0.0147155	5.02409	0.184139	1.36362e-08	-3.47101	-0.0434259	0.294737	metab_999921286	NA	NA	NA	12.1918	0.340318	8.86559e-25	-0.284824	0.0737436	0.0448092	4.15682	0.179175	4.4766e-08	-3.19769	-0.0543925	0.207886	0.633442
metab_100001755	4-vinylphenol sulfate		Xenobiotics	Benzoate Metabolism	NA	NA	NA	-0.471704	0.129585	0.00036615	-0.75898	0.0443357	0.214219	3.03099	0.147169	7.44413e-06	-3.47396	-0.0150265	0.762185	metab_100001755	NA	NA	NA	-2.37368	0.0932331	0.0163637	-2.29753	-0.00775556	0.883225	2.74532	0.141478	2.21972e-05	-3.92662	-0.0182177	0.720403	0.500133
metab_999912847	X - 12847		NA	NA	NA	NA	NA	-5.12465	0.0174871	0.707555	-1.04894	0.0183543	0.629764	0.656309	0.129597	8.82496e-05	-3.47744	-0.0149582	0.762225	metab_999912847	NA	NA	NA	-3.84668	0.0470753	0.290132	-1.7372	0.021223	0.639386	-0.0637211	0.100953	0.0032126	-2.98585	0.00602339	0.906184	0.439032
metab_100001267	piperine		Xenobiotics	Food Component/Plant	NA	NA	NA	-6.23034	0.0389565	0.354179	-1.86246	0.0288755	0.427836	3.95214	0.156328	1.79652e-06	-3.49597	-0.0126463	0.798583	metab_100001267	NA	NA	NA	-6.01277	0.0321291	0.495956	-2.3684	-0.00371892	0.949673	3.46539	0.143064	1.77395e-05	-3.61555	-0.0205606	0.69016	0.959379
metab_93	alpha-ketoglutarate		Energy	TCA Cycle	-8.15658	0.0597141	0.276517	-7.392	0.00732882	0.884845	-0.690415	0.100099	0.00294654	-2.28545	0.0782948	0.0221078	-3.49765	0.0438042	0.289805	metab_93	-8.18598	0.0624805	0.086693	-7.39183	0.00654809	0.90961	-0.813019	0.0938616	0.00866802	-2.25687	0.0850184	0.0148701	-3.34624	0.0501269	0.255367	0.670873
metab_100000961	homoarginine		Amino Acid	Urea cycle; Arginine and Proline Metabolism	-9.7629	-0.0040818	1	-8.567	-0.0127693	0.787312	-0.845555	0.0725259	0.0363709	-2.86635	0.0743686	0.0304659	-3.50581	-0.0137242	0.780763	metab_100000961	-8.46481	0.0168367	0.661267	-9.18211	-0.0233126	0.635173	-1.98583	0.0141969	0.767785	-2.43289	0.0821021	0.01883	-3.63499	-0.0422343	0.363674	0.222867
metab_100015632	N-stearoyl-sphingadienine (d18:2/18:0)*		Lipid	Ceramides	NA	NA	NA	-3.9983	0.0733641	0.0597009	-0.734494	0.0419948	0.239998	1.79601	0.174063	8.87771e-08	-3.50588	-0.0726999	0.0558135	metab_100015632	NA	NA	NA	-5.12315	0.0596859	0.156385	-1.61479	-0.0203158	0.657028	2.80477	0.205478	2.28803e-10	-3.1039	-0.0513791	0.242622	0.623288
metab_999923639	X - 23639		NA	NA	-0.777909	0.0184529	1	-3.24662	0.127319	0.000460586	-0.401627	0.0553631	0.114567	2.79106	0.166263	3.31897e-07	-3.51465	0.0133139	0.78657	metab_999923639	-0.760315	0.0190964	0.617086	-3.17083	0.130921	0.000394489	-0.415037	0.0539591	0.161302	2.79541	0.167556	3.49881e-07	-3.51151	0.0148569	0.77212	0.514578
metab_999926111	X - 26111		NA	NA	2.10911	0.0997613	0.0129139	-3.267	0.104024	0.0051768	-0.593001	0.0150772	0.687071	5.48391	0.232993	3.6667e-13	-3.54638	-0.0351178	0.418516	metab_999926111	2.16878	0.0972195	0.00612392	-1.91456	0.125073	0.000776886	-0.717556	0.0162402	0.727396	4.74272	0.214164	3.44464e-11	-3.40401	-0.0420602	0.36666	0.837408
metab_35	S-1-pyrroline-5-carboxylate		Amino Acid	Glutamate Metabolism	NA	NA	NA	-8.0777	-0.0174838	0.707555	-3.20881	-0.0527765	0.13498	-0.10677	0.0913484	0.00694873	-3.54665	0.0148059	0.764281	metab_35	NA	NA	NA	-8.26217	-0.0226782	0.64616	-3.3037	-0.042015	0.286206	1.12702	0.119445	0.000431412	-3.42919	0.0187711	0.7154	0.51746
metab_100002945	(14 or 15)-methylpalmitate (a17:0 or i17:0)		Lipid	Fatty Acid, Branched	NA	NA	NA	-4.06619	0.0660217	0.0943875	-0.342908	0.040352	0.259294	-1.14888	0.0469881	0.186185	-3.57893	-0.0275785	0.545608	metab_100002945	NA	NA	NA	-6.2586	0.0129166	0.807773	-1.03175	0.031264	0.451924	-2.09682	0.0350318	0.353565	-3.1461	-0.0189808	0.713038	0.39198
metab_100001178	3-carboxy-4-methyl-5-propyl-2-furanpropanoate (CMPF)		Lipid	Fatty Acid, Dicarboxylate	NA	NA	NA	-1.54373	0.10105	0.00675308	4.14077	0.199678	5.31355e-10	0.759007	0.11014	0.000972325	-3.58429	-0.0337727	0.437828	metab_100001178	NA	NA	NA	-1.70019	0.0953654	0.0139602	3.89934	0.182407	2.97071e-08	0.548561	0.100024	0.00353165	-3.63578	-0.0397995	0.399394	0.95348
metab_330	fumarate		Energy	TCA Cycle	-9.77241	0.0488357	0.51134	-7.68214	0.0293738	0.501999	-0.68498	0.0542591	0.122986	-1.26784	0.0937463	0.00551336	-3.59303	-0.0024467	0.968021	metab_330	-9.97247	0.0421374	0.265346	-7.47516	0.0291813	0.545738	-0.571422	0.052357	0.17323	-1.13467	0.102818	0.00267608	-3.64947	0.00308522	0.946086	0.867104
metab_100020478	dodecadienoate (12:2)*		Lipid	Fatty Acid, Dicarboxylate	NA	NA	NA	-6.12989	0.0211406	0.64882	0.221529	0.0705035	0.0425468	0.477818	0.137435	3.01296e-05	-3.60148	-0.0181284	0.711716	metab_100020478	NA	NA	NA	-5.90249	0.022509	0.648657	0.266972	0.0661987	0.0760017	0.244898	0.127505	0.000154381	-3.30634	-0.00259773	0.955034	0.780807
metab_100001571	1-arachidonoyl-GPE (20:4n6)*		Lipid	Lysophospholipid	-2.3834	0.133182	0.000355307	-13.5525	-0.0935821	0.012725	0.706115	0.107399	0.00133224	-2.26547	0.0141987	0.718419	-3.60918	-0.0252137	0.58928	metab_100001571	-2.21869	0.137231	7.92525e-05	-13.7896	-0.094579	0.0145878	0.756133	0.0976989	0.00620453	-2.1795	0.0168124	0.674811	-3.60492	-0.0225321	0.661054	0.565979
metab_100001279	hyocholate		Lipid	Secondary Bile Acid Metabolism	NA	NA	NA	13.6633	0.361937	3.53568e-28	-1.44895	-0.0166238	0.658449	-1.96074	0.011178	0.780815	-3.61384	-0.0810904	0.0309782	metab_100001279	NA	NA	NA	11.3766	0.335787	4.04219e-24	-0.714737	-0.0110597	0.820256	-0.888081	0.0698085	0.0481034	-3.22497	-0.0620284	0.139931	0.613889
metab_100002462	5-(galactosylhydroxy)-L-lysine		Amino Acid	Lysine Metabolism	NA	NA	NA	-6.65149	0.011064	0.819986	-0.183955	0.0848811	0.0128743	1.10026	0.171113	1.42378e-07	-3.61387	0.00713404	0.899666	metab_100002462	NA	NA	NA	-6.86921	0.0170336	0.741681	-0.780652	0.0532269	0.167395	0.789863	0.162286	8.81049e-07	-4.1359	-0.0407818	0.382893	0.56848
metab_999912407	X - 12407		NA	NA	NA	NA	NA	-3.81143	0.108985	0.00320172	-1.74844	0.0119055	0.759638	-1.60161	0.0581229	0.0967318	-3.63508	-0.0382099	0.364877	metab_999912407	NA	NA	NA	-4.14331	0.0953367	0.0139602	-2.03143	0.000294755	0.993326	-0.951478	0.0822508	0.0186993	-3.5345	-0.0346002	0.47331	0.428316
metab_100010930	palmitoleoyl-linoleoyl-glycerol (16:1/18:2) [1]*		Lipid	Diacylglycerol	NA	NA	NA	-1.27553	0.120568	0.000959909	0.634669	0.106592	0.00145429	2.32506	0.17125	1.39497e-07	-3.66071	-0.0204653	0.669764	metab_100010930	NA	NA	NA	-1.86097	0.113898	0.00257818	0.291114	0.0954622	0.00754376	2.74916	0.181976	2.70082e-08	-3.34477	-0.00709188	0.889202	0.736067
metab_100005391	3-(3-hydroxyphenyl)propionate sulfate		Xenobiotics	Benzoate Metabolism	NA	NA	NA	-3.93982	0.0806519	0.0356978	-2.09777	-0.0345203	0.336837	-3.28037	-0.0151214	0.700401	-3.68048	-0.0177838	0.715728	metab_100005391	NA	NA	NA	-4.24809	0.0778305	0.0515304	-2.06657	-0.0369999	0.354505	-3.03358	-0.00942253	0.827591	-3.75458	-0.0209597	0.686047	0.636227
metab_100006282	umbelliferone sulfate		Xenobiotics	Food Component/Plant	NA	NA	NA	-6.31345	-0.00769515	0.880342	-1.08237	0.000112549	0.997344	-3.31665	-0.0481893	0.174426	-3.71419	-0.0262125	0.57015	metab_100006282	NA	NA	NA	-6.5509	-0.0114942	0.829747	-1.3592	-0.00672249	0.898872	-3.70847	-0.0680565	0.0544294	-3.72643	-0.0307076	0.525555	0.514578
metab_100001034	indoleacetate		Amino Acid	Tryptophan Metabolism	NA	NA	NA	11.2172	0.318065	1.29067e-21	0.187831	0.0576815	0.100638	-4.18788	-0.0630511	0.0699006	-3.71655	-0.0397337	0.342625	metab_100001034	NA	NA	NA	10.2329	0.306616	4.96457e-20	-0.725041	0.0158304	0.735136	-3.82057	-0.02813	0.461174	-3.98438	-0.0528344	0.225442	0.667913
metab_100015965	ethyl alpha-glucopyranoside		Xenobiotics	Food Component/Plant	NA	NA	NA	-2.84047	0.0964925	0.00993678	-1.08562	0.0465457	0.190019	29.5601	0.556777	7.49196e-84	-3.74725	-0.00716675	0.899666	metab_100015965	NA	NA	NA	-4.55814	0.0583055	0.168027	-1.75541	-0.013524	0.779908	24.3919	0.509186	1.31805e-67	-2.66223	0.0272852	0.574819	0.516081
metab_100006641	glycochenodeoxycholate 3-sulfate		Lipid	Primary Bile Acid Metabolism	-2.77525	0.10787	0.00578994	-2.94027	0.100181	0.00719412	-0.828529	0.0340938	0.343638	-0.152756	0.0861329	0.0112911	-3.74849	-0.0442005	0.28612	metab_100006641	-2.37222	0.120467	0.00056735	-2.50034	0.102953	0.00721359	-1.09365	0.0367666	0.356031	-0.897665	0.0766875	0.0287387	-3.89152	-0.0502528	0.255367	0.459283
metab_100020504	sulfate of piperine metabolite C18H21NO3 (3)*		Xenobiotics	Food Component/Plant	-2.04911	0.0743914	0.109057	-3.77242	0.0570359	0.154606	-2.03117	0.0277911	0.447278	-0.290399	0.0983422	0.0034911	-3.75468	-0.0491541	0.224424	metab_100020504	-1.21249	0.0987022	0.00530827	-5.03161	0.0402081	0.381953	-2.40269	-0.00715099	0.891934	-0.760174	0.0793784	0.0231676	-4.36039	-0.0590107	0.165068	0.542318
metab_100009042	5-hydroxyindole sulfate		Amino Acid	Tryptophan Metabolism	NA	NA	NA	0.101256	0.16082	6.18507e-06	-0.169956	0.058791	0.0943577	-1.09406	0.0805146	0.0183029	-3.76376	-0.0388309	0.355664	metab_100009042	NA	NA	NA	0.443718	0.171113	1.57259e-06	-0.258541	0.0530922	0.167947	-0.0764781	0.103193	0.0026113	-3.66054	-0.0295237	0.542452	0.780441
metab_100019981	heptenedioate (C7:1-DC)*		Lipid	Fatty Acid, Dicarboxylate	NA	NA	NA	-2.11989	0.120228	0.000995737	-1.1872	0.0457397	0.198235	-2.76736	0.00556313	0.890073	-3.76829	-0.0229164	0.628628	metab_100019981	NA	NA	NA	-2.75435	0.115167	0.00228194	-1.77002	-0.0071819	0.891934	-3.65861	-0.016526	0.680607	-3.8036	-0.0651791	0.119903	0.647608
metab_498	retinol (Vitamin A)		Cofactors and Vitamins	Vitamin A Metabolism	NA	NA	NA	-9.25472	0.0127995	0.787312	-0.940185	0.0539996	0.124866	-2.99374	0.0734321	0.0328556	-3.78108	-0.0231107	0.624934	metab_498	NA	NA	NA	-9.989	0.00777443	0.889961	-1.17808	0.0509177	0.187832	-2.95286	0.0478416	0.195122	-4.08882	-0.0348325	0.471295	0.136841
metab_999912740	X - 12740		NA	NA	NA	NA	NA	-3.48803	0.0712746	0.0679837	-0.779106	0.0321167	0.374457	-1.24705	0.0401765	0.262355	-3.79274	-0.0495387	0.219715	metab_999912740	NA	NA	NA	-4.1005	0.0605616	0.150082	-0.894078	0.0267574	0.529944	-1.37015	0.0387552	0.296715	-3.80843	-0.0560042	0.191406	0.67979
metab_180	linoleate (18:2n6)		Lipid	Long Chain Polyunsaturated Fatty Acid (n3 and n6)	NA	NA	NA	-6.33498	0.0150381	0.748002	-0.525378	0.0544365	0.12164	-0.374374	0.0717127	0.0373317	-3.81603	-0.0698611	0.067776	metab_180	NA	NA	NA	-6.12249	0.0153997	0.764449	-0.739564	0.0605341	0.110954	-1.56955	0.0316572	0.404086	-3.31566	-0.0436822	0.341735	0.841105
metab_100001872	1-stearoyl-2-arachidonoyl-GPS (18:0/20:4)		Lipid	Phosphatidylserine (PS)	NA	NA	NA	-9.00307	-0.0378531	0.371616	-0.908134	0.0227817	0.534106	-2.10877	0.0113447	0.778988	-3.88928	-0.0515578	0.198481	metab_100001872	NA	NA	NA	-9.5995	-0.0420015	0.35725	-0.824166	0.0257186	0.54903	-2.26692	-0.00208471	0.967584	-4.03861	-0.0607303	0.150852	0.463989
metab_999922162	X - 22162		NA	NA	NA	NA	NA	-4.90155	0.0876274	0.0206766	-1.83243	0.0275315	0.450222	-3.42662	-0.00684923	0.864938	-3.90632	-0.0247914	0.597405	metab_999922162	NA	NA	NA	-4.84514	0.0877882	0.0256092	-2.01828	0.0185998	0.689928	-3.70077	-0.0196045	0.622995	-3.73732	-0.0260099	0.596265	0.271728
metab_100001296	stachydrine		Xenobiotics	Food Component/Plant	NA	NA	NA	-5.92346	0.0762008	0.0499524	-0.545046	0.0557311	0.112111	1.59029	0.129582	8.82891e-05	-3.9241	-0.0635659	0.100859	metab_100001296	NA	NA	NA	-6.09399	0.0712544	0.081279	-0.319404	0.0664087	0.0753322	1.22884	0.1233	0.000268204	-3.62334	-0.0565104	0.186627	0.463989
metab_999911849	X - 11849		NA	NA	NA	NA	NA	-5.03675	0.0457886	0.265948	-2.402	-0.0181128	0.633711	-1.51508	0.0245607	0.511995	-3.93966	-0.0272274	0.552969	metab_999911849	NA	NA	NA	-5.128	0.0424812	0.350731	-2.2083	-0.013569	0.779773	-1.35546	0.0265357	0.491647	-4.32301	-0.0408389	0.382721	0.0713319
metab_100003415	N6-methyllysine		Amino Acid	Lysine Metabolism	61.6107	0.769571	1.79247e-179	-2.0057	0.0737874	0.0585638	-0.698562	0.0413425	0.246691	-4.08921	-0.0416423	0.24324	-3.94078	-0.0617739	0.111383	metab_100003415	61.4562	0.770048	2.9882e-180	-2.22141	0.0688072	0.0952439	-0.924139	0.0305526	0.462316	-3.86539	-0.0326748	0.390492	-3.97874	-0.0650683	0.120131	0.602119
metab_100021992	cis-3,4-methyleneheptanoylglycine		Lipid	Fatty Acid Metabolism (Acyl Glycine)	-9.73403	0.0774076	0.0879198	-5.43252	0.0485285	0.235484	-0.917476	0.043785	0.220329	-1.81777	0.056703	0.105592	-3.95036	-0.0793809	0.0347843	metab_100021992	-8.81186	0.0894259	0.0122838	-4.33237	0.0635792	0.128355	-1.30087	0.0168342	0.721737	-2.85434	-0.00512703	0.909244	-4.11151	-0.0912058	0.0207748	0.475837
metab_100001054	butyrylcarnitine (C4)		Lipid	Fatty Acid Metabolism (also BCAA Metabolism)	24.8869	0.480572	9.6876e-53	-7.21794	0.0336231	0.434003	0.621388	0.141597	1.6487e-05	-1.61737	0.091876	0.0066002	-3.95046	0.0146987	0.764281	metab_100001054	24.3607	0.482032	1.59253e-53	-8.08399	0.0290681	0.546031	0.0288924	0.107054	0.00237323	-1.46421	0.08708	0.0123028	-4.09048	0.00285597	0.951168	0.688463
metab_132	3-phosphoglycerate		Carbohydrate	Glycolysis, Gluconeogenesis, and Pyruvate Metabolism	NA	NA	NA	-5.2232	0.0179349	0.699446	0.0513482	0.0608071	0.0829461	-2.41313	-0.00343058	0.932116	-3.95423	-0.0477113	0.242995	metab_132	NA	NA	NA	-5.51696	0.0101832	0.850123	0.114795	0.0642992	0.0867755	-2.40123	-0.00376456	0.933941	-4.01175	-0.0519226	0.235645	0.784676
metab_999924418	X - 24418		NA	NA	0.934	0.12138	0.00137675	-3.85752	0.0746573	0.0554512	0.554962	0.0918984	0.006776	-2.0691	0.0117326	0.770463	-3.95707	-0.0745424	0.0490668	metab_999924418	1.23385	0.133171	0.000131355	-3.72834	0.0726053	0.0746275	0.415319	0.0879811	0.0143943	-1.59158	0.00625857	0.889437	-4.51952	-0.125963	0.000769415	0.720215
metab_100006642	glycodeoxycholate 3-sulfate		Lipid	Secondary Bile Acid Metabolism	3.79668	0.110299	0.00451159	3.41606	0.200731	8.28118e-09	-1.35717	0.0177498	0.640108	-1.89989	0.0207643	0.585821	-3.98544	-0.0978319	0.00740835	metab_100006642	3.68516	0.103077	0.00348112	4.03792	0.21522	5.29897e-10	-0.841542	0.0250589	0.564938	-1.75222	0.025243	0.51029	-4.10443	-0.0986864	0.0118299	0.829843
metab_999923636	X - 23636		NA	NA	1.87376	0.0550771	0.364304	-7.78715	0.0391712	0.351923	-1.72146	-0.000748151	0.9825	-2.36702	0.0184296	0.63459	-4.00544	-0.0801982	0.0326901	metab_999923636	1.85956	0.0545591	0.138406	-7.60555	0.0446688	0.321223	-1.82369	-0.0054128	0.924097	-2.43691	0.0232107	0.549797	-4.01052	-0.0852531	0.0319494	0.642491
metab_100020502	sulfate of piperine metabolite C18H21NO3 (1)*		Xenobiotics	Food Component/Plant	NA	NA	NA	-3.37352	0.0655578	0.0961753	-1.77786	0.0424649	0.234991	0.137426	0.109199	0.00108414	-4.08353	-0.0621283	0.10946	metab_100020502	NA	NA	NA	-4.11183	0.0604705	0.150358	-2.19016	-0.00758692	0.884739	-0.558105	0.0800835	0.0219825	-4.4069	-0.0702087	0.0904677	0.393774
metab_100006644	taurodeoxycholic acid 3-sulfate		Lipid	Secondary Bile Acid Metabolism	3.74134	0.0602548	0.268759	-1.69334	0.0997679	0.00743248	-1.83932	0.0062006	0.880472	-1.80503	0.0299195	0.416799	-4.16049	-0.118733	0.000871489	metab_100006644	3.67082	0.0641054	0.0795497	-1.63482	0.0989675	0.0103688	-1.68827	0.0167254	0.722283	-1.75672	0.0295607	0.439731	-4.22061	-0.121114	0.00133536	0.745817
metab_356	cortisol		Lipid	Corticosteroids	NA	NA	NA	-4.34575	0.0600885	0.13062	-1.1988	0.0348979	0.332293	-2.60016	0.0292367	0.429724	-4.1865	-0.0556673	0.161173	metab_356	NA	NA	NA	-4.87988	0.0331423	0.47917	-1.37663	0.0413498	0.295154	-3.25256	-0.0020046	0.968699	-4.07665	-0.0493421	0.265027	0.439032
metab_2054	ethylmalonate		Amino Acid	Leucine, Isoleucine and Valine Metabolism	30.9504	0.554145	1.55834e-73	-10.021	-0.0482848	0.237241	-1.86795	0.0270381	0.457188	-1.33455	0.0520574	0.140311	-4.1994	-0.017074	0.723637	metab_2054	30.5385	0.551236	5.08793e-73	-10.5524	-0.0614315	0.144455	-1.77685	0.00487539	0.933475	-1.44185	0.0438325	0.236951	-4.18653	-0.0189334	0.713429	0.309185
metab_1135	ursodeoxycholate		Lipid	Secondary Bile Acid Metabolism	NA	NA	NA	13.2204	0.351737	1.26546e-26	0.105414	0.0575697	0.101248	-0.989204	0.0831941	0.0146081	-4.2183	-0.0644074	0.0956134	metab_1135	NA	NA	NA	12.716	0.338831	1.43964e-24	0.0797733	0.0583135	0.125575	-0.950672	0.0846362	0.0153274	-4.46728	-0.0769083	0.0576347	0.856856
metab_100001510	phenol sulfate		Amino Acid	Tyrosine Metabolism	NA	NA	NA	10.9798	0.2867	1.68747e-17	3.15465	0.136101	3.52165e-05	-1.59926	0.0281488	0.448639	-4.2321	-0.031851	0.472113	metab_100001510	NA	NA	NA	10.8268	0.284721	2.84681e-17	2.27401	0.121155	0.000463739	-2.0488	0.0093012	0.829034	-3.68541	-0.0165521	0.747581	0.152384
metab_100000743	2-hydroxyoctanoate		Lipid	Fatty Acid, Monohydroxy	NA	NA	NA	-4.41822	0.031468	0.468109	-2.22908	-0.0393963	0.271025	-3.36607	0.00091932	0.983163	-4.26467	-0.0545549	0.17112	metab_100000743	NA	NA	NA	-4.35281	0.0349785	0.450548	-2.15389	-0.0469443	0.229388	-2.90751	0.0157632	0.696525	-4.13768	-0.0542203	0.209672	0.454833
metab_213	N6-methyladenosine		Nucleotide	Purine Metabolism, Adenine containing	NA	NA	NA	-6.09981	0.0544103	0.17832	-1.65949	-0.00340309	0.935141	-3.45245	7.86e-05	0.997968	-4.29855	-0.0887819	0.0168123	metab_213	NA	NA	NA	-6.90577	0.0248897	0.612684	-1.694	-0.00229648	0.969597	-2.98109	0.017912	0.656756	-4.01026	-0.0895162	0.0235175	0.514578
metab_100001870	1-palmitoyl-2-linoleoyl-GPE (16:0/18:2)		Lipid	Phosphatidylethanolamine (PE)	6.92442	0.321342	3.95685e-22	-4.92332	0.0490898	0.229828	-0.659839	0.0433472	0.224357	-3.05117	0.0162504	0.679841	-4.4472	-0.0666598	0.083635	metab_100001870	6.76309	0.320351	1.97489e-22	-5.73681	0.0379213	0.405464	-1.10708	0.0221072	0.624984	-2.90056	0.0139918	0.729525	-4.30953	-0.0606273	0.151569	0.310775
metab_536	2'-deoxyuridine		Nucleotide	Pyrimidine Metabolism, Uracil containing	1.229	0.137236	0.000211233	-2.60475	0.107533	0.00368496	0.693103	0.100798	0.0027744	-0.678291	0.0569628	0.103785	-4.67305	-0.0418391	0.312478	metab_536	0.925195	0.12596	0.000302297	-3.4457	0.0913678	0.0189802	0.499958	0.0860789	0.01696	-0.315667	0.0824238	0.01848	-4.25074	-0.0508173	0.248166	0.106631
metab_100002679	gamma-carboxyglutamate		Amino Acid	Glutamate Metabolism	2.03379	0.0466065	0.577204	-9.50874	-0.0194822	0.676727	-1.69952	0.00283952	0.946202	-4.40598	-0.0659604	0.0571314	-4.78547	-0.0831677	0.0269278	metab_100002679	2.08466	0.0447794	0.232271	-8.94079	-0.0110469	0.835838	-1.72849	0.0110201	0.820256	-4.39401	-0.0583473	0.104808	-4.80421	-0.0781819	0.0537398	0.649616
metab_100001624	3-(3-hydroxyphenyl)propionate		Xenobiotics	Benzoate Metabolism	NA	NA	NA	3.48069	0.2264	4.82881e-11	-3.70982	-0.123262	0.000197828	-2.05444	0.0109533	0.784167	-4.83662	-0.0776586	0.0390639	metab_100001624	NA	NA	NA	2.93403	0.216969	3.7511e-10	-3.78191	-0.118281	0.000667668	-1.61232	0.0340579	0.367578	-4.78846	-0.0738721	0.0699766	0.88815
metab_100002122	3-hydroxyhippurate		Xenobiotics	Benzoate Metabolism	NA	NA	NA	-0.420214	0.157695	9.80894e-06	-2.36832	-0.0529952	0.133364	-1.45435	0.0325467	0.37419	-4.90338	-0.0818562	0.0293258	metab_100002122	NA	NA	NA	-0.575814	0.157615	1.20925e-05	-2.48526	-0.0625771	0.0969423	-1.59676	0.0255622	0.506809	-4.81444	-0.0842906	0.0343985	0.642491
metab_1114	3-aminoisobutyrate		Nucleotide	Pyrimidine Metabolism, Thymine containing	9.61072	0.323176	2.29923e-22	-8.79768	-0.0244909	0.590972	-2.67055	-0.0312282	0.386751	-3.03187	0.00434256	0.916691	-4.90486	-0.121806	0.000607231	metab_1114	10.9299	0.340486	2.33853e-25	-9.52846	-0.0280949	0.563662	-3.572	-0.0732935	0.0460527	-2.56266	0.00138239	0.980069	-4.29604	-0.115297	0.00232517	0.344644
metab_100001262	gamma-glutamyl-epsilon-lysine		Peptide	Gamma-glutamyl Amino Acid	-2.3019	0.0746238	0.107558	-11.2259	-0.0478288	0.241957	-1.1743	0.0575543	0.101248	-2.13166	0.0350105	0.337223	-5.17396	-0.0805985	0.0318903	metab_100001262	-2.29041	0.0746314	0.0393781	-11.0656	-0.0507448	0.245023	-1.13181	0.0591428	0.119572	-2.03319	0.0432978	0.24152	-5.19584	-0.0829536	0.037152	0.425601
metab_432	nicotinamide		Cofactors and Vitamins	Nicotinate and Nicotinamide Metabolism	NA	NA	NA	-5.28044	0.0343599	0.422722	-0.615865	0.0359353	0.317972	-1.38458	0.0625857	0.0719962	-5.49018	-0.0986217	0.00695165	metab_432	NA	NA	NA	-4.92817	0.040082	0.381953	-0.982218	0.0423388	0.283003	-1.66032	0.0488619	0.185203	-5.33802	-0.0977997	0.012737	0.837351
metab_926	caproate (6:0)		Lipid	Medium Chain Fatty Acid	-5.70776	-0.0650711	0.200183	-6.0731	0.0731789	0.0601536	-2.56844	-0.0174487	0.643638	-0.997189	0.0849718	0.0125203	-5.9026	-0.0905314	0.0141261	metab_926	-5.5646	-0.0630901	0.0840803	-6.35627	0.0698312	0.0893678	-2.64255	-0.0308036	0.459079	-0.87829	0.0785772	0.0246426	-5.76801	-0.0904064	0.022147	0.946388

### Sheet: Sup.Table_5
Supplementary Table 5: SNP-based heritability of metabolites
CHEM_ID	BIOCHEMICAL_NAME	Updates to BIOCHEMICAL_NAME	h2	Pval	PermPval	PermFWEcPval
metab_100001612	N-acetyl-aspartyl-glutamate (NAAG)		1	0	0.001	0.001
metab_100020546	N2-acetyl,N6-methyllysine		1	2.36659e-06	0.001	0.006
metab_100021331	metabolonic lactone sulfate		1	0.00039819	0.001	0.291
metab_100001253	N-acetylglutamine		1	0.000587062	0.002	0.382
metab_100004299	N-acetyl-1-methylhistidine*		1	0.000664979	0.001	0.412
metab_100004523	N-delta-acetylornithine		1	0.000941515	0.003	0.509
metab_999926109	X - 26109		1	0.00138086	0.003	0.591
metab_100020545	N2-acetyl,N6,N6-dimethyllysine		1	0.00140709	0.004	0.595
metab_342	glycocholate		1	0.00146402	0.004	0.6
metab_999919141	X - 19141		1	0.00277385	0.002	0.791
metab_100001257	N-acetylasparagine		1	0.00319939	0.007	0.835
metab_100022127	tetrahydrocortisone glucuronide (5)		0.960381	0.00582442	0.008	0.941
metab_381	2-aminoadipate		0.95157	0.00621905	0.007	0.954
metab_999913431	X - 13431		0.914281	0.00816362	0.008	0.978
metab_999912456	X - 12456		0.913419	0.00821427	0.008	0.978
metab_100001994	androstenediol (3beta,17beta) disulfate (2)		0.912383	0.00827552	0.008	0.978
metab_1648	taurocholate		0.879547	0.0104363	0.011	0.991
metab_100001577	N-acetylcitrulline		0.868844	0.0112396	0.014	0.992
metab_999923780	X - 23780		0.843576	0.0133527	0.013	0.999
metab_999924494	X - 24494		0.82921	0.0147007	0.014	0.999
metab_100006641	glycochenodeoxycholate 3-sulfate		0.787646	0.0192783	0.02	0.999
metab_100002009	5alpha-pregnan-3beta,20beta-diol monosulfate (1)		0.775887	0.0207749	0.022	0.999
metab_100001540	glutamine_degradant*		0.771014	0.0214234	0.024	0.999
metab_100019794	hydroxy-CMPF*		0.763487	0.0224585	0.017	0.999
metab_100006378	N-acetylkynurenine (2)		0.763238	0.0224934	0.028	0.999
metab_100001993	pregnenediol disulfate (C21H34O8S2)*		0.74001	0.0259619	0.033	0.999
metab_999912411	X - 12411		0.723138	0.0287528	0.037	1
metab_100004083	glycohyocholate		0.720472	0.0292159	0.036	1
metab_100000792	dehydroepiandrosterone sulfate (DHEA-S)		0.719893	0.0293172	0.026	1
metab_100002014	5alpha-pregnan-3beta,20alpha-diol monosulfate (2)		0.714641	0.0302503	0.037	1
metab_100005864	methyl glucopyranoside (alpha + beta)		0.701933	0.0326098	0.023	1
metab_999912906	X - 12906		0.701784	0.0326383	0.041	1
metab_100001988	5alpha-pregnan-3beta,20alpha-diol disulfate		0.695789	0.033804	0.035	1
metab_100004182	3b-hydroxy-5-cholenoic acid		0.694064	0.0341457	0.022	1
metab_932	caprylate (8:0)		0.684847	0.0360196	0.036	1
metab_100001266	N-acetylarginine		0.676838	0.0377157	0.056	1
metab_100015837	arachidonoylcarnitine (C20:4)		0.673831	0.038369	0.037	1
metab_100009028	N-palmitoyl-sphinganine (d18:0/16:0)		0.670336	0.03914	0.022	1
metab_100022013	tetrahydrocortisol glucuronide		0.66808	0.0396443	0.035	1
metab_999924556	X - 24556		0.667395	0.0397986	0.045	1
metab_100001178	3-carboxy-4-methyl-5-propyl-2-furanpropanoate (CMPF)		0.659333	0.0416499	0.043	1
metab_100001757	thymol sulfate		0.644756	0.045174	0.045	1
metab_100000263	imidazole lactate		0.63062	0.048817	0.061	1
metab_100009045	phenylacetylglutamate		0.630482	0.0488538	0.036	1
metab_999924518	X - 24518		0.621931	0.0511703	0.046	1
metab_1629	taurochenodeoxycholate		0.616225	0.0527644	0.057	1
metab_999925790	X - 25790		0.600722	0.0572941	0.061	1
metab_100000096	4-guanidinobutanoate		0.596632	0.058539	0.053	1
metab_999921364	X - 21364		0.588417	0.0611031	0.06	1
metab_999924546	X - 24546		0.579405	0.0640161	0.055	1
metab_999922834	X - 22834		0.574952	0.0654948	0.072	1
metab_100001510	phenol sulfate		0.569266	0.0674212	0.069	1
metab_100015840	dihomo-linolenoylcarnitine (C20:3n3 or 6)*		0.558893	0.0710482	0.074	1
metab_100015751	glycosyl ceramide (d18:1/23:1, d17:1/24:1)*		0.551822	0.0736049	0.079	1
metab_100021711	decadienedioic acid (C10:2-DC)**		0.545566	0.0759255	0.087	1
metab_100008903	1,2-dilinoleoyl-GPC (18:2/18:2)		0.541809	0.0773456	0.074	1
metab_999924811	X - 24811		0.539933	0.0780622	0.078	1
metab_100001452	isovalerylglycine		0.539349	0.0782862	0.087	1
metab_100002029	androstenediol (3beta,17beta) monosulfate (2)		0.532738	0.0808573	0.082	1
metab_100006620	nonanoylcarnitine (C9)		0.532327	0.0810191	0.08	1
metab_100021104	pregnenetriol disulfate*		0.531402	0.0813845	0.076	1
metab_100006171	eugenol sulfate		0.530971	0.081555	0.091	1
metab_1082	N-acetylleucine		0.527708	0.0828557	0.076	1
metab_999921441	X - 21441		0.52611	0.0834982	0.066	1
metab_100001731	indoleacetylglutamine		0.523376	0.0846062	0.078	1
metab_100001948	succinylcarnitine (C4-DC)		0.521647	0.0853126	0.099	1
metab_999925371	X - 25371		0.521072	0.0855487	0.069	1
metab_999912844	X - 12844		0.519086	0.0863672	0.08	1
metab_100002761	androsterone glucuronide		0.518615	0.0865624	0.085	1
metab_100015839	dihomo-linoleoylcarnitine (C20:2)*		0.517065	0.0872063	0.094	1
metab_100006108	phenylacetylcarnitine		0.51002	0.0901786	0.075	1
metab_100001396	7-methylxanthine		0.508178	0.090968	0.096	1
metab_100006092	tyramine O-sulfate		0.502216	0.0935584	0.109	1
metab_100001104	N-acetyltyrosine		0.500075	0.0945015	0.092	1
metab_100003415	N6-methyllysine		0.499919	0.0945707	0.082	1
metab_100001570	1-linoleoyl-GPE (18:2)*		0.496058	0.0962905	0.088	1
metab_100006642	glycodeoxycholate 3-sulfate		0.492186	0.0980379	0.109	1
metab_100001657	glycolithocholate sulfate*		0.492082	0.0980853	0.098	1
metab_999924418	X - 24418		0.481115	0.103163	0.102	1
metab_241	phenylpyruvate		0.47803	0.104625	0.102	1
metab_999925957	X - 25957		0.477252	0.104996	0.1	1
metab_100001106	1,3-dimethylurate		0.4756	0.105787	0.097	1
metab_240	3-(4-hydroxyphenyl)lactate		0.47169	0.107677	0.109	1
metab_100001594	beta-hydroxyisovaleroylcarnitine		0.471138	0.107946	0.115	1
metab_100015968	carotene diol (3)		0.47056	0.108228	0.107	1
metab_340	glycine		0.467024	0.109964	0.11	1
metab_100000707	maleate		0.46204	0.112445	0.118	1
metab_922	N-stearoyl-sphinganine (d18:0/18:0)*		0.461256	0.112839	0.099	1
metab_100002067	pregnenediol sulfate (C21H34O5S)*		0.460948	0.112994	0.12	1
metab_100001398	3,7-dimethylurate		0.456774	0.115109	0.104	1
metab_100005350	1-linolenoyl-GPC (18:3)*		0.455778	0.115618	0.115	1
metab_207	adenosine 3',5'-cyclic monophosphate (cAMP)		0.4557	0.115658	0.108	1
metab_100001417	phenylacetylglutamine		0.452692	0.117205	0.115	1
metab_302	deoxycholate		0.45206	0.117532	0.127	1
metab_100001399	1,7-dimethylurate		0.452054	0.117535	0.112	1
metab_100001990	taurocholenate sulfate*		0.451947	0.117591	0.113	1
metab_999921733	X - 21733		0.451622	0.117759	0.129	1
metab_999923587	X - 23587		0.451538	0.117803	0.141	1
metab_100000039	methionine sulfoxide		0.444138	0.121685	0.116	1
metab_100002910	1-methyl-5-imidazoleacetate		0.441581	0.123047	0.115	1
metab_100001108	3-methylxanthine		0.440992	0.123362	0.121	1
metab_100001987	5alpha-androstan-3beta,17beta-diol disulfate		0.440736	0.123499	0.117	1
metab_100004111	4-methylcatechol sulfate		0.440729	0.123503	0.13	1
metab_100020542	11beta-hydroxyetiocholanolone glucuronide*		0.438634	0.12463	0.137	1
metab_100005418	17alpha-hydroxypregnanolone glucuronide		0.437966	0.124991	0.128	1
metab_1668	taurodeoxycholate		0.435884	0.12612	0.13	1
metab_1442	beta-hydroxyisovalerate		0.435657	0.126244	0.108	1
metab_100004601	1H-indole-7-acetic acid		0.435047	0.126576	0.129	1
metab_100006644	taurodeoxycholic acid 3-sulfate		0.429487	0.129634	0.135	1
metab_100003470	pregnanediol-3-glucuronide		0.426743	0.131162	0.158	1
metab_100010850	4-hydroxyphenylacetylglutamine		0.426679	0.131198	0.144	1
metab_100015831	linolenoylcarnitine (C18:3)*		0.42546	0.131881	0.132	1
metab_100015835	cerotoylcarnitine (C26)*		0.424075	0.13266	0.116	1
metab_331	gamma-glutamylglutamate		0.421267	0.134249	0.14	1
metab_100020851	3-ethylcatechol sulfate (1)		0.419689	0.135147	0.143	1
metab_100021103	pregnenetriol sulfate*		0.419386	0.13532	0.133	1
metab_100015836	ximenoylcarnitine (C26:1)*		0.41813	0.136039	0.13	1
metab_999913866	X - 13866		0.415905	0.137318	0.135	1
metab_100000011	phenylacetate		0.414826	0.137942	0.142	1
metab_100004227	2-aminooctanoate		0.412155	0.139494	0.148	1
metab_100020204	N-acetyl-2-aminooctanoate*		0.409412	0.1411	0.133	1
metab_100001033	beta-sitosterol		0.406846	0.142613	0.16	1
metab_999926119	X - 26119		0.406419	0.142866	0.13	1
metab_100021093	taurochenodeoxycholic acid 3-sulfate		0.40328	0.144735	0.135	1
metab_100009066	1-palmitoyl-2-oleoyl-GPI (16:0/18:1)*		0.402382	0.145272	0.141	1
metab_100021760	N-acetyl-2-aminoadipate		0.402173	0.145398	0.162	1
metab_100001315	p-cresol sulfate		0.399114	0.147241	0.142	1
metab_100015882	glycosyl ceramide (d18:1/20:0, d16:1/22:0)*		0.395155	0.149648	0.155	1
metab_100002026	androstenediol (3alpha, 17alpha) monosulfate (2)		0.394286	0.15018	0.16	1
metab_999925419	X - 25419		0.390369	0.152594	0.174	1
metab_999916087	X - 16087		0.389756	0.152974	0.154	1
metab_100020377	ethyl beta-glucopyranoside		0.389358	0.153221	0.157	1
metab_100000257	glucuronate		0.387525	0.154362	0.143	1
metab_100000445	theobromine		0.386103	0.155252	0.149	1
metab_999912707	X - 12707		0.383484	0.156899	0.168	1
metab_999915503	X - 15503		0.383284	0.157024	0.154	1
metab_100001151	butyrylglycine		0.375952	0.161698	0.147	1
metab_827	cytidine		0.375123	0.162232	0.154	1
metab_999925271	X - 25271		0.373105	0.163537	0.177	1
metab_100001925	cyclo(leu-pro)		0.371609	0.164509	0.173	1
metab_100001872	1-stearoyl-2-arachidonoyl-GPS (18:0/20:4)		0.367276	0.167344	0.164	1
metab_999924462	X - 24462		0.365093	0.168784	0.168	1
metab_999917325	X - 17325		0.360418	0.171896	0.161	1
metab_999924757	X - 24757		0.359996	0.172179	0.161	1
metab_999912117	X - 12117		0.359665	0.1724	0.167	1
metab_100000054	5-hydroxylysine		0.35829	0.173324	0.171	1
metab_100004046	N-acetylcarnosine		0.356393	0.174604	0.171	1
metab_100001992	androstenediol (3beta,17beta) disulfate (1)		0.353914	0.176285	0.176	1
metab_100002259	cis-4-decenoylcarnitine (C10:1)		0.353776	0.176379	0.181	1
metab_100006105	4-methylguaiacol sulfate		0.353325	0.176686	0.193	1
metab_100000706	alpha-hydroxyisocaproate		0.352815	0.177033	0.158	1
metab_100006191	p-cresol glucuronide*		0.352722	0.177096	0.175	1
metab_999911315	X - 11315		0.350362	0.178711	0.189	1
metab_1628	glycochenodeoxycholate		0.35013	0.178871	0.184	1
metab_999911470	X - 11470		0.348842	0.179757	0.162	1
metab_100001806	o-cresol sulfate		0.348292	0.180135	0.183	1
metab_100009264	glycochenodeoxycholate glucuronide (1)		0.348098	0.180269	0.195	1
metab_999921470	X - 21470		0.346815	0.181156	0.174	1
metab_100002028	androstenediol (3beta,17beta) monosulfate (1)		0.346335	0.181488	0.185	1
metab_100001662	deoxycarnitine		0.345506	0.182063	0.187	1
metab_100000711	4-acetylphenol sulfate		0.343671	0.18334	0.179	1
metab_100002927	S-methylcysteine sulfoxide		0.340287	0.185708	0.178	1
metab_100001167	pro-hydroxy-pro		0.340153	0.185803	0.21	1
metab_100015752	glycosyl-N-(2-hydroxynervonoyl)-sphingosine (d18:1/24:1(2OH))*		0.340141	0.185811	0.202	1
metab_999911852	X - 11852		0.33989	0.185987	0.179	1
metab_100009232	thioproline		0.336981	0.188041	0.208	1
metab_1135	ursodeoxycholate		0.332599	0.19116	0.202	1
metab_100001550	homostachydrine*		0.331139	0.192207	0.189	1
metab_338	gluconate		0.32918	0.193616	0.183	1
metab_100009343	1-linoleoyl-2-linolenoyl-GPC (18:2/18:3)*		0.327755	0.194645	0.178	1
metab_999924456	X - 24456		0.326598	0.195483	0.198	1
metab_999924475	X - 24475		0.326399	0.195628	0.208	1
metab_100001567	1-palmitoyl-GPE (16:0)		0.32509	0.196579	0.191	1
metab_100001593	glutarylcarnitine (C5-DC)		0.323246	0.197924	0.191	1
metab_100005402	11-ketoetiocholanolone glucuronide		0.319958	0.200335	0.199	1
metab_100020479	indoleacetoylcarnitine*		0.316341	0.203008	0.184	1
metab_999917357	X - 17357		0.315715	0.203473	0.212	1
metab_100021992	cis-3,4-methyleneheptanoylglycine		0.313609	0.205041	0.2	1
metab_100006379	C-glycosyltryptophan		0.312398	0.205946	0.188	1
metab_999912544	X - 12544		0.31114	0.206889	0.211	1
metab_100000743	2-hydroxyoctanoate		0.309922	0.207804	0.23	1
metab_100021727	cis-3,4-methyleneheptanoate		0.309303	0.20827	0.223	1
metab_100001294	gamma-glutamylglycine		0.308645	0.208766	0.198	1
metab_999912729	X - 12729		0.307294	0.209787	0.208	1
metab_999923644	X - 23644		0.307246	0.209823	0.23	1
metab_100021478	1-methyl-5-imidazolelactate		0.30709	0.209941	0.21	1
metab_100021363	vanillic acid glycine		0.305765	0.210945	0.219	1
metab_100000010	3-phenylpropionate (hydrocinnamate)		0.304736	0.211728	0.221	1
metab_999916576	X - 16576		0.298771	0.216293	0.202	1
metab_100001541	2-hydroxy-3-methylvalerate		0.298679	0.216364	0.22	1
metab_100020833	2-ketocaprylate		0.297096	0.217585	0.25	1
metab_100015962	N,N,N-trimethyl-5-aminovalerate		0.296837	0.217785	0.221	1
metab_999921467	X - 21467		0.296758	0.217846	0.213	1
metab_999924344	X - 24344		0.296172	0.2183	0.241	1
metab_100009181	1-stearoyl-2-oleoyl-GPI (18:0/18:1)*		0.294983	0.219222	0.202	1
metab_100004634	3-methoxytyramine sulfate		0.292098	0.221468	0.215	1
metab_1258	anthranilate		0.292005	0.22154	0.232	1
metab_100002027	androstenediol (3alpha, 17alpha) monosulfate (3)		0.290568	0.222664	0.203	1
metab_100001956	N-methylproline		0.28735	0.225192	0.242	1
metab_100002049	4-hydroxycoumarin		0.287072	0.225411	0.225	1
metab_811	alanine		0.286596	0.225787	0.231	1
metab_999916935	X - 16935		0.286341	0.225988	0.224	1
metab_100002129	pregnenolone sulfate		0.279769	0.231211	0.241	1
metab_100021131	undecenoylcarnitine (C11:1)		0.278046	0.232593	0.239	1
metab_100015620	lactosyl-N-nervonoyl-sphingosine (d18:1/24:1)*		0.277715	0.232858	0.221	1
metab_100015623	lactosyl-N-behenoyl-sphingosine (d18:1/22:0)*		0.27556	0.234592	0.225	1
metab_100001466	3-methylcytidine		0.273439	0.236306	0.244	1
metab_415	methionine		0.272405	0.237144	0.251	1
metab_100015632	N-stearoyl-sphingadienine (d18:2/18:0)*		0.272098	0.237393	0.241	1
metab_1518	N-palmitoyl-sphingosine (d18:1/16:0)		0.272	0.237473	0.228	1
metab_999921796	X - 21796		0.268728	0.240137	0.237	1
metab_999923659	X - 23659		0.264967	0.24322	0.267	1
metab_235	2-hydroxyphenylacetate		0.263144	0.244722	0.249	1
metab_999922509	X - 22509		0.262538	0.245222	0.241	1
metab_100000453	paraxanthine		0.254944	0.251539	0.238	1
metab_999918899	X - 18899		0.254852	0.251616	0.244	1
metab_100020409	ascorbic acid 3-sulfate*		0.254422	0.251976	0.247	1
metab_999925265	X - 25265		0.254226	0.252141	0.25	1
metab_100001403	5-acetylamino-6-amino-3-methyluracil		0.252644	0.253469	0.256	1
metab_999917367	X - 17367		0.250207	0.255523	0.242	1
metab_100001658	taurolithocholate 3-sulfate		0.249881	0.255798	0.263	1
metab_100020541	11beta-hydroxyandrosterone glucuronide		0.247213	0.258057	0.231	1
metab_999912112	X - 12112		0.241358	0.26305	0.256	1
metab_100001064	glycolithocholate		0.241058	0.263308	0.273	1
metab_100005403	etiocholanolone glucuronide		0.239637	0.264528	0.275	1
metab_100001269	campesterol		0.239193	0.26491	0.276	1
metab_999912111	X - 12111		0.2387	0.265334	0.273	1
metab_100020014	glucuronide of C10H18O2 (7)*		0.237846	0.266069	0.27	1
metab_100000774	phenyllactate (PLA)		0.234798	0.268704	0.258	1
metab_100009271	(S)-3-hydroxybutyrylcarnitine		0.234614	0.268863	0.297	1
metab_100020215	N-methylhydroxyproline**		0.232937	0.270319	0.291	1
metab_112	3-hydroxy-3-methylglutarate		0.232787	0.270449	0.272	1
metab_999923680	X - 23680		0.22961	0.273217	0.28	1
metab_999917010	X - 17010		0.226793	0.275684	0.282	1
metab_100000551	4-methyl-2-oxopentanoate		0.223235	0.278815	0.273	1
metab_100001279	hyocholate		0.220376	0.281343	0.278	1
metab_252	succinate		0.216123	0.285125	0.292	1
metab_100005373	fructosyllysine		0.21592	0.285306	0.287	1
metab_100006369	N-carbamoylalanine		0.215768	0.285441	0.305	1
metab_999917690	X - 17690		0.211226	0.289508	0.309	1
metab_100000014	hippurate		0.209179	0.29135	0.285	1
metab_999911444	X - 11444		0.208516	0.291948	0.293	1
metab_999911843	X - 11843		0.208317	0.292128	0.281	1
metab_358	hypotaurine		0.206703	0.293585	0.281	1
metab_100000672	1-myristoyl-2-palmitoyl-GPC (14:0/16:0)		0.206419	0.293842	0.278	1
metab_1084	N-acetylvaline		0.204952	0.295171	0.292	1
metab_100006361	dopamine 3-O-sulfate		0.203331	0.296641	0.29	1
metab_480	proline		0.203142	0.296813	0.309	1
metab_1224	cys-gly, oxidized		0.202234	0.297639	0.287	1
metab_100020421	1-carboxyethyltyrosine	N-lactoyl tyrosine	0.201612	0.298205	0.295	1
metab_100001395	1-linoleoyl-GPC (18:2)		0.201553	0.298259	0.282	1
metab_561	glutamate		0.197631	0.301841	0.308	1
metab_999917612	X - 17612		0.196936	0.302478	0.293	1
metab_501	salicylate		0.196469	0.302907	0.296	1
metab_100001870	1-palmitoyl-2-linoleoyl-GPE (16:0/18:2)		0.194167	0.305021	0.308	1
metab_999923636	X - 23636		0.192798	0.306282	0.316	1
metab_999911795	X - 11795		0.189541	0.30929	0.32	1
metab_999911299	X - 11299		0.188696	0.310073	0.297	1
metab_100001055	isobutyrylcarnitine (C4)		0.188308	0.310433	0.334	1
metab_1134	urate		0.186639	0.311982	0.305	1
metab_999912283	X - 12283		0.186157	0.31243	0.323	1
metab_100000437	theophylline		0.185802	0.31276	0.301	1
metab_100020211	3-hydroxybutyroylglycine**		0.184377	0.314087	0.334	1
metab_100001989	glycocholenate sulfate*		0.184362	0.314101	0.292	1
metab_100021198	picolinoylglycine		0.18308	0.315297	0.291	1
metab_999925810	X - 25810		0.182404	0.315928	0.314	1
metab_999923974	X - 23974		0.181159	0.317092	0.32	1
metab_100009246	2-methylserine		0.180076	0.318106	0.326	1
metab_100015755	ceramide (d18:1/20:0, d16:1/22:0, d20:1/18:0)*		0.179653	0.318503	0.315	1
metab_100001461	1-stearoyl-GPE (18:0)		0.177782	0.320259	0.307	1
metab_100020261	glutamine conjugate of C6H10O2 (1)*		0.177196	0.320809	0.331	1
metab_100021000	hydroxypalmitoyl sphingomyelin (d18:1/16:0(OH))**		0.173315	0.324467	0.308	1
metab_999911381	X - 11381		0.171516	0.326169	0.323	1
metab_376	isoleucine		0.171008	0.32665	0.348	1
metab_100001951	bilirubin (E,Z or Z,E)*		0.169415	0.328161	0.315	1
metab_100001197	10-undecenoate (11:1n1)		0.16728	0.330189	0.34	1
metab_100002126	16a-hydroxy DHEA 3-sulfate		0.165911	0.331493	0.322	1
metab_100008976	1-stearoyl-2-linoleoyl-GPE (18:0/18:2)*		0.165758	0.331639	0.348	1
metab_100001856	1-stearoyl-2-oleoyl-GPE (18:0/18:1)		0.164787	0.332565	0.355	1
metab_100008952	1-palmitoleoylglycerol (16:1)*		0.163132	0.334145	0.309	1
metab_999912101	X - 12101		0.16107	0.336119	0.331	1
metab_100015789	sphingomyelin (d18:2/24:2)*		0.158756	0.338339	0.325	1
metab_100001313	gamma-glutamylmethionine		0.15847	0.338614	0.337	1
metab_100006438	citraconate/glutaconate		0.156733	0.340285	0.362	1
metab_100001162	propionylcarnitine (C3)		0.152469	0.344399	0.376	1
metab_1869	2-hydroxyhippurate (salicylurate)		0.15244	0.344427	0.351	1
metab_100003001	1-(1-enyl-stearoyl)-GPE (P-18:0)*		0.15035	0.346451	0.34	1
metab_100001208	1-methyl-4-imidazoleacetate		0.148954	0.347805	0.356	1
metab_100005372	1-(1-enyl-oleoyl)-GPE (P-18:1)*		0.142813	0.353785	0.357	1
metab_62	12,13-DiHOME		0.142527	0.354064	0.358	1
metab_273	cortisone		0.141041	0.355516	0.383	1
metab_926	caproate (6:0)		0.139389	0.357134	0.337	1
metab_849	caffeine		0.139257	0.357264	0.344	1
metab_100001668	1-ribosyl-imidazoleacetate*		0.138344	0.358159	0.357	1
metab_100009030	lactosyl-N-palmitoyl-sphingosine (d18:1/16:0)		0.138322	0.358181	0.344	1
metab_100001022	threonate		0.135266	0.361183	0.36	1
metab_1221	creatine		0.134996	0.361448	0.38	1
metab_923	dihydroorotate		0.134871	0.361571	0.366	1
metab_100003892	lanthionine		0.133393	0.363027	0.359	1
metab_100003434	imidazole propionate		0.132467	0.36394	0.354	1
metab_999912026	X - 12026		0.132274	0.36413	0.357	1
metab_397	leucine		0.132088	0.364313	0.382	1
metab_35	S-1-pyrroline-5-carboxylate		0.1318	0.364598	0.38	1
metab_999925936	X - 25936		0.131186	0.365204	0.363	1
metab_100002749	S-methylcysteine		0.130842	0.365544	0.35	1
metab_1526	1-palmitoyl-2-oleoyl-GPE (16:0/18:1)		0.127406	0.368943	0.361	1
metab_100015971	cortolone glucuronide (1)		0.126167	0.370172	0.388	1
metab_999924337	X - 24337		0.12392	0.372403	0.372	1
metab_100015744	ceramide (d18:2/24:1, d18:1/24:2)*		0.123594	0.372727	0.374	1
metab_100020578	4-allylcatechol sulfate		0.122773	0.373543	0.376	1
metab_999917653	X - 17653		0.119411	0.376892	0.352	1
metab_999921834	X - 21834		0.118642	0.377659	0.348	1
metab_100003258	2-O-methylascorbic acid		0.118241	0.37806	0.396	1
metab_100015624	N-behenoyl-sphingadienine (d18:2/22:0)*		0.117196	0.379104	0.391	1
metab_100020262	glutamine conjugate of C6H10O2 (2)*		0.116754	0.379545	0.403	1
metab_100020825	3-hydroxyhexanoylcarnitine (1)		0.114609	0.381692	0.384	1
metab_999924328	X - 24328		0.113686	0.382617	0.392	1
metab_100002796	cis-4-decenoate (10:1n6)*		0.110436	0.385878	0.388	1
metab_100015731	N-palmitoyl-heptadecasphingosine (d17:1/16:0)*		0.110419	0.385895	0.397	1
metab_100001300	alpha-hydroxyisovalerate		0.110203	0.386112	0.388	1
metab_100020203	3-hydroxystachydrine*		0.108908	0.387414	0.394	1
metab_100002070	2-hydroxyglutarate		0.108328	0.387997	0.371	1
metab_100020004	3-carboxy-4-methyl-5-pentyl-2-furanpropionate (3-CMPFP)**		0.107881	0.388447	0.416	1
metab_100021666	branched-chain, straight-chain, or cyclopropyl 10:1 fatty acid (1)*		0.105024	0.391327	0.393	1
metab_999912462	X - 12462		0.104682	0.391671	0.412	1
metab_100002462	5-(galactosylhydroxy)-L-lysine		0.104281	0.392076	0.391	1
metab_100020417	N6,N6-dimethyllysine		0.103721	0.392641	0.393	1
metab_100001597	tiglylcarnitine (C5:1-DC)		0.103695	0.392667	0.402	1
metab_100020423	1-carboxyethylvaline	N-lactoyl valine	0.101533	0.394852	0.392	1
metab_100001051	1-methylhistidine		0.101503	0.394883	0.409	1
metab_533	urea		0.101114	0.395276	0.422	1
metab_100002528	sulfate*		0.100293	0.396107	0.414	1
metab_100006295	sphingomyelin (d18:1/22:1, d18:2/22:0, d16:1/24:1)*		0.0974772	0.39896	0.414	1
metab_999921736	X - 21736		0.0948013	0.401676	0.421	1
metab_445	orotate		0.0936613	0.402834	0.382	1
metab_999913553	X - 13553		0.0929415	0.403566	0.423	1
metab_100001149	3-methylcrotonylglycine		0.0923783	0.404139	0.372	1
metab_100016069	5-dodecenoylcarnitine (C12:1)		0.0915557	0.404976	0.422	1
metab_100020371	N,N-dimethylalanine		0.0893437	0.40723	0.411	1
metab_100008990	1-palmitoyl-2-arachidonoyl-GPE (16:0/20:4)*		0.0880674	0.408531	0.41	1
metab_2054	ethylmalonate		0.0866677	0.40996	0.376	1
metab_999921471	X - 21471		0.0830955	0.413611	0.384	1
metab_100001740	mannitol/sorbitol		0.0819942	0.414739	0.421	1
metab_100001397	1,3,7-trimethylurate		0.0808529	0.415908	0.409	1
metab_100002911	glycoursodeoxycholate		0.0807742	0.415988	0.411	1
metab_100015792	sphingomyelin (d18:1/25:0, d19:0/24:1, d20:1/23:0, d19:1/24:0)*		0.0803491	0.416424	0.41	1
metab_100009275	methylsuccinoylcarnitine		0.080097	0.416682	0.407	1
metab_100001293	N-acetylhistidine		0.0773375	0.419513	0.389	1
metab_100000406	ribitol		0.0768813	0.419981	0.425	1
metab_100015737	ceramide (d18:1/17:0, d17:1/18:0)*		0.0752515	0.421655	0.426	1
metab_100022005	bilirubin degradation product, C17H18N2O4 (1)**		0.0723794	0.424609	0.417	1
metab_100009078	1-oleoyl-2-linoleoyl-GPE (18:1/18:2)*		0.0723582	0.424631	0.433	1
metab_100000042	3-methylhistidine		0.0709093	0.426122	0.423	1
metab_100001002	EDTA		0.0701924	0.426861	0.448	1
metab_100003169	isoleucylglycine		0.0696256	0.427445	0.428	1
metab_999925520	X - 25520		0.0686307	0.42847	0.428	1
metab_1026	phosphoethanolamine		0.0677852	0.429342	0.418	1
metab_100001256	N-acetylphenylalanine		0.0672944	0.429848	0.427	1
metab_881	cytosine		0.0672691	0.429874	0.424	1
metab_999915728	X - 15728		0.0671845	0.429962	0.426	1
metab_999921383	X - 21383		0.0671202	0.430028	0.444	1
metab_100020259	glutamine conjugate of C7H12O2*		0.0666971	0.430465	0.447	1
metab_100020631	4-methylhexanoylglutamine		0.0662196	0.430957	0.457	1
metab_100002185	indole-3-carboxylate		0.0646184	0.432611	0.415	1
metab_999913728	X - 13728		0.0639561	0.433295	0.398	1
metab_999912812	X - 12812		0.0629634	0.434321	0.454	1
metab_100015745	glycosyl ceramide (d18:2/24:1, d18:1/24:2)*		0.0620984	0.435215	0.419	1
metab_999911787	X - 11787		0.0610404	0.436309	0.446	1
metab_100008994	1-stearoyl-2-linoleoyl-GPI (18:0/18:2)		0.0606809	0.436681	0.447	1
metab_999921821	X - 21821		0.0600689	0.437315	0.418	1
metab_100015735	ceramide (d18:1/14:0, d16:1/16:0)*		0.0585659	0.43887	0.433	1
metab_1547	N-stearoyl-sphingosine (d18:1/18:0)*		0.0565723	0.440936	0.444	1
metab_100000841	oxalate (ethanedioate)		0.0563891	0.441126	0.461	1
metab_999916938	X - 16938		0.0562914	0.441227	0.44	1
metab_100015834	lignoceroylcarnitine (C24)*		0.0538052	0.443805	0.443	1
metab_999912851	X - 12851		0.0533512	0.444276	0.46	1
metab_100015966	carotene diol (1)		0.0533172	0.444312	0.448	1
metab_999925828	X - 25828		0.0525649	0.445092	0.442	1
metab_272	corticosterone		0.0513894	0.446313	0.463	1
metab_100000773	3-hydroxyoctanoate		0.0496587	0.44811	0.46	1
metab_100006296	sphingomyelin (d18:1/22:2, d18:2/22:1, d16:1/24:2)*		0.0467639	0.451119	0.452	1
metab_825	uracil		0.0460996	0.45181	0.455	1
metab_100001272	1-oleoyl-GPC (18:1)		0.0443347	0.453647	0.448	1
metab_100001247	octanoylcarnitine (C8)		0.0422748	0.455792	0.444	1
metab_999925267	X - 25267		0.0406393	0.457495	0.455	1
metab_999911850	X - 11850		0.0397964	0.458374	0.448	1
metab_999917676	X - 17676		0.0395569	0.458623	0.471	1
metab_100001073	androsterone sulfate		0.038661	0.459557	0.444	1
metab_466	phytanate		0.0356435	0.462704	0.436	1
metab_100003641	valylglycine		0.0337102	0.464721	0.476	1
metab_566	valine		0.0332984	0.465151	0.491	1
metab_100005717	1-palmitoyl-GPG (16:0)*		0.0316511	0.466871	0.448	1
metab_100002253	cinnamoylglycine		0.0299342	0.468665	0.467	1
metab_100004328	sphingomyelin (d18:1/14:0, d16:1/16:0)*		0.0296643	0.468947	0.473	1
metab_100020361	3-amino-2-piperidone		0.0285687	0.470091	0.456	1
metab_100000265	kynurenine		0.0268721	0.471864	0.51	1
metab_100021530	S-carboxyethylcysteine		0.026701	0.472043	0.473	1
metab_212	5-methylthioadenosine (MTA)		0.026086	0.472686	0.488	1
metab_999912847	X - 12847		0.0241653	0.474694	0.486	1
metab_100009329	ascorbic acid 2-sulfate		0.023365	0.475531	0.474	1
metab_100000258	glycerol 3-phosphate		0.0229167	0.476	0.475	1
metab_999915461	X - 15461		0.0226994	0.476228	0.497	1
metab_100021784	4-chlorobenzoic acid		0.0203343	0.478702	0.47	1
metab_100003151	linoleoylcarnitine (C18:2)*		0.019932	0.479123	0.478	1
metab_100009054	palmitoleoyl-oleoyl-glycerol (16:1/18:1) [2]*		0.0192719	0.479814	0.476	1
metab_100001276	N-acetylisoleucine		0.0190856	0.480009	0.475	1
metab_100004089	2-hydroxydecanoate		0.0181856	0.480951	0.473	1
metab_100002021	5alpha-androstan-3beta,17alpha-diol disulfate		0.0178866	0.481264	0.465	1
metab_100008984	1-palmitoyl-2-palmitoleoyl-GPC (16:0/16:1)*		0.0159241	0.483318	0.483	1
metab_100001145	3-hydroxysebacate		0.0137452	0.4856	0.508	1
metab_100020425	1-carboxyethylleucine	N-lactoyl leucine	0.012419	0.486989	0.516	1
metab_100010917	palmitoyl-oleoyl-glycerol (16:0/18:1) [2]*		0.0109158	0.488563	0.503	1
metab_100001655	1-palmitoyl-GPI (16:0)		0.010626	0.488867	0.499	1
metab_999911632	X - 11632		0.0104764	0.489023	0.493	1
metab_1104	methyl indole-3-acetate		0.00977837	0.489754	0.495	1
metab_100001405	1-methylxanthine		0.00935402	0.490199	0.487	1
metab_100020823	lithocholate sulfate (1)		0.00934806	0.490205	0.508	1
metab_100000036	3-methyl-2-oxovalerate		0.00830413	0.491299	0.49	1
metab_100004054	margaroylcarnitine (C17)*		0.0081901	0.491418	0.504	1
metab_100001590	isobutyrylglycine		0.00755722	0.492081	0.511	1
metab_100001446	5-methyluridine (ribothymidine)		0.00645406	0.493237	0.524	1
metab_999925343	X - 25343		0.00585676	0.493863	0.49	1
metab_100001413	N4-acetylcytidine		0.00405979	0.495746	0.503	1
metab_100010916	palmitoyl-oleoyl-glycerol (16:0/18:1) [1]*		0.00392272	0.495889	0.501	1
metab_1268	gamma-glutamylleucine		0.00272034	0.497149	0.5	1
metab_100000269	glycerophosphorylcholine (GPC)		0.00198655	0.497918	0.507	1
metab_100019981	heptenedioate (C7:1-DC)*		0.00110846	0.498838	0.505	1
metab_999913684	X - 13684		0	0.501557	0.519	1
metab_100001148	5-hydroxyhexanoate		0	0.505395	0.502	1
metab_100009139	1-myristoyl-2-arachidonoyl-GPC (14:0/20:4)*		0	0.506116	0.524	1
metab_999918921	X - 18921		0	0.507371	0.531	1
metab_100008904	1-stearoyl-2-oleoyl-GPC (18:0/18:1)		0	0.50766	0.517	1
metab_100001882	glycosyl-N-stearoyl-sphingosine (d18:1/18:0)		0	0.508708	0.506	1
metab_100019978	octadecenedioate (C18:1-DC)		0	0.511287	0.515	1
metab_100001950	bilirubin (E,E)*		0	0.512008	0.525	1
metab_803	mannose		0	0.513529	0.513	1
metab_100009225	1-(1-enyl-stearoyl)-2-linoleoyl-GPE (P-18:0/18:2)*		0	0.514017	0.512	1
metab_999917654	X - 17654		0	0.514261	0.504	1
metab_100001081	2-pyrrolidinone		0	0.515192	0.529	1
metab_999912816	X - 12816		0	0.51736	0.522	1
metab_1242	N1-methyladenosine		0	0.522907	0.542	1
metab_100005850	3-methylglutarylcarnitine (2)		0	0.522911	0.522	1
metab_999910458	X - 10458		0	0.525365	0.524	1
metab_100022006	bilirubin degradation product, C17H18N2O4 (2)**		0	0.525887	0.522	1
metab_158	5,6-dihydrothymine		0	0.529332	0.534	1
metab_100001876	sphinganine-1-phosphate		0	0.531596	0.543	1
metab_100002018	5alpha-androstan-3alpha,17beta-diol monosulfate (1)		0	0.531764	0.547	1
metab_100001605	catechol sulfate		0	0.532486	0.544	1
metab_100015727	ceramide (d16:1/24:1, d18:1/22:1)*		0	0.532974	0.548	1
metab_100010942	linoleoyl-linoleoyl-glycerol (18:2/18:2) [2]*		0	0.533662	0.546	1
metab_100001251	decanoylcarnitine (C10)		0	0.536247	0.53	1
metab_100001287	epiandrosterone sulfate		0	0.536807	0.528	1
metab_999926108	X - 26108		0	0.536863	0.523	1
metab_100001604	hydroquinone sulfate		0	0.537657	0.568	1
metab_100001400	1-methylurate		0	0.538139	0.557	1
metab_100001734	N6-acetyllysine		0	0.538657	0.546	1
metab_999921286	X - 21286		0	0.538735	0.531	1
metab_1004	xanthine		0	0.538779	0.535	1
metab_100000007	carnitine		0	0.54101	0.551	1
metab_1111	vanillylmandelate (VMA)		0	0.54142	0.508	1
metab_100001423	4-hydroxyhippurate		0	0.542413	0.544	1
metab_999921442	X - 21442		0	0.543454	0.552	1
metab_100004318	indolin-2-one		0	0.543459	0.536	1
metab_100001254	N-acetyltryptophan		0	0.544085	0.551	1
metab_100001274	N-acetylthreonine		0	0.548611	0.549	1
metab_100006082	4-hydroxychlorothalonil		0	0.549076	0.574	1
metab_999915486	X - 15486		0	0.551541	0.57	1
metab_100004575	N2,N5-diacetylornithine		0	0.55221	0.552	1
metab_999925422	X - 25422		0	0.553448	0.555	1
metab_999918888	X - 18888		0	0.553513	0.576	1
metab_132	3-phosphoglycerate		0	0.554253	0.553	1
metab_100001462	1-stearoyl-GPG (18:0)		0	0.554861	0.565	1
metab_100010940	diacylglycerol (16:1/18:2 [2], 16:0/18:3 [1])*		0	0.556352	0.55	1
metab_999925420	X - 25420		0	0.557219	0.563	1
metab_100004110	3-methyl catechol sulfate (2)		0	0.560698	0.58	1
metab_565	tryptophan		0	0.56073	0.578	1
metab_100001569	1-oleoyl-GPE (18:1)		0	0.561526	0.572	1
metab_100006260	6-hydroxyindole sulfate		0	0.561804	0.538	1
metab_100005383	N-methylpipecolate		0	0.561884	0.556	1
metab_100000781	hexanoylcarnitine (C6)		0	0.56293	0.565	1
metab_100020414	6-bromotryptophan		0	0.56316	0.549	1
metab_100020360	8-methoxykynurenate		0	0.563527	0.564	1
metab_999911483	X - 11483		0	0.563803	0.543	1
metab_800	cysteine		0	0.564416	0.568	1
metab_100004088	retinal		0	0.566441	0.524	1
metab_1021	5-oxoproline		0	0.56657	0.58	1
metab_100000861	2,3-dihydroxypyridine		0	0.566747	0.554	1
metab_100020536	4-ethylcatechol sulfate		0	0.567255	0.593	1
metab_234	aspartate		0	0.568339	0.575	1
metab_100001334	N-acetylproline		0	0.569939	0.561	1
metab_100015684	myristoyl-linoleoyl-glycerol (14:0/18:2) [2]*		0	0.57184	0.556	1
metab_999913695	X - 13695		0	0.572607	0.568	1
metab_100002875	1-(1-enyl-palmitoyl)-GPC (P-16:0)*		0	0.57284	0.574	1
metab_999924544	X - 24544		0	0.576558	0.573	1
metab_100001295	gamma-glutamyltryptophan		0	0.576646	0.548	1
metab_100001624	3-(3-hydroxyphenyl)propionate		0	0.578403	0.571	1
metab_823	pyruvate		0	0.579491	0.58	1
metab_999924307	X - 24307		0	0.581143	0.556	1
metab_1052	glycerate		0	0.58248	0.601	1
metab_1102	gamma-glutamyltyrosine		0	0.583466	0.59	1
metab_339	glutarate (C5-DC)		0	0.583524	0.586	1
metab_100006005	5alpha-androstan-3alpha,17beta-diol monosulfate (2)		0	0.584273	0.569	1
metab_100004112	3-methyl catechol sulfate (1)		0	0.58573	0.592	1
metab_100001262	gamma-glutamyl-epsilon-lysine		0	0.586039	0.605	1
metab_999913507	X - 13507		0	0.586771	0.597	1
metab_999918901	X - 18901		0	0.587228	0.569	1
metab_815	tyrosine		0	0.587723	0.596	1
metab_100004326	3-acetylphenol sulfate		0	0.589465	0.624	1
metab_100002769	argininate*		0	0.592296	0.627	1
metab_100003000	1-(1-enyl-palmitoyl)-GPE (P-16:0)*		0	0.592501	0.587	1
metab_1023	sarcosine		0	0.593957	0.6	1
metab_181	laurate (12:0)		0	0.596203	0.584	1
metab_100001485	gamma-glutamylisoleucine*		0	0.597406	0.616	1
metab_100008980	1-stearoyl-2-linoleoyl-GPC (18:0/18:2)*		0	0.598692	0.612	1
metab_100002152	andro steroid monosulfate C19H28O6S (1)*		0	0.599134	0.604	1
metab_250	biliverdin		0	0.599171	0.601	1
metab_100001743	tryptophan betaine		0	0.600334	0.616	1
metab_999912306	X - 12306		0	0.602202	0.62	1
metab_100001561	2-palmitoleoyl-GPC (16:1)*		0	0.602812	0.598	1
metab_100008916	1-stearoyl-2-docosahexaenoyl-GPC (18:0/22:6)		0	0.603686	0.6	1
metab_330	fumarate		0	0.605006	0.598	1
metab_503	serine		0	0.605221	0.61	1
metab_100008920	sphingomyelin (d18:1/17:0, d17:1/18:0, d19:1/16:0)		0	0.605341	0.626	1
metab_100000015	xanthurenate		0	0.60764	0.594	1
metab_100001263	1-palmitoyl-GPC (16:0)		0	0.609426	0.629	1
metab_100001126	gamma-glutamylvaline		0	0.610309	0.623	1
metab_100001635	ectoine		0	0.610446	0.614	1
metab_1053	3-ureidopropionate		0	0.611273	0.622	1
metab_100015791	sphingomyelin (d18:2/23:1)*		0	0.612114	0.616	1
metab_100003397	trimethylamine N-oxide		0	0.619404	0.633	1
metab_1342	3-methoxytyrosine		0	0.620153	0.619	1
metab_100006314	sphingomyelin (d17:1/16:0, d18:1/15:0, d16:1/17:0)*		0	0.623379	0.642	1
metab_999912100	X - 12100		0	0.62384	0.635	1
metab_100001409	N1-methylinosine		0	0.624348	0.622	1
metab_100021372	2-hydroxy-4-(methylthio)butanoic acid		0	0.626918	0.618	1
metab_100021467	pentose acid*		0	0.627132	0.621	1
metab_100019801	3-hydroxyoleoylcarnitine		0	0.628763	0.609	1
metab_999924947	X - 24947		0	0.63028	0.609	1
metab_100001733	hexanoylglutamine		0	0.632371	0.651	1
metab_100001270	myristoylcarnitine (C14)		0	0.6336	0.632	1
metab_100002024	5alpha-androstan-3beta,17beta-diol monosulfate (2)		0	0.634099	0.629	1
metab_100001271	1-stearoyl-GPC (18:0)		0	0.634467	0.629	1
metab_100015609	N-palmitoyl-sphingadienine (d18:2/16:0)*		0	0.635565	0.639	1
metab_179	9,10-DiHOME		0	0.635615	0.627	1
metab_100001511	1-palmitoleoyl-GPC (16:1)*		0	0.637418	0.632	1
metab_100021324	3,5-dichloro-2,6-dihydroxybenzoic acid		0	0.637851	0.637	1
metab_100009009	1-(1-enyl-palmitoyl)-2-linoleoyl-GPC (P-16:0/18:2)*		0	0.638312	0.62	1
metab_100002951	eicosanedioate (C20-DC)		0	0.638488	0.645	1
metab_100000882	3-hydroxymyristate		0	0.641982	0.654	1
metab_100009038	myristoyl dihydrosphingomyelin (d18:0/14:0)*		0	0.644506	0.66	1
metab_100006375	3-methoxycatechol sulfate (1)		0	0.64464	0.645	1
metab_100001083	indolepropionate		0	0.645149	0.662	1
metab_999907765	X - 07765		0	0.645318	0.624	1
metab_100002466	cysteinylglycine disulfide*		0	0.645644	0.646	1
metab_563	glutamine		0	0.647322	0.654	1
metab_999919438	X - 19438		0	0.647564	0.642	1
metab_100000467	3-indoxyl sulfate		0	0.648038	0.624	1
metab_1090	bilirubin (Z,Z)		0	0.64828	0.651	1
metab_999921607	X - 21607		0	0.648508	0.623	1
metab_100001977	beta-cryptoxanthin		0	0.648524	0.638	1
metab_144	4-hydroxyphenylacetate		0	0.648844	0.628	1
metab_1094	thyroxine		0	0.64904	0.66	1
metab_535	uridine		0	0.649068	0.64	1
metab_917	asparagine		0	0.650316	0.669	1
metab_100001054	butyrylcarnitine (C4)		0	0.650429	0.618	1
metab_100020276	sphingomyelin (d17:1/14:0, d16:1/15:0)*		0	0.65077	0.665	1
metab_999914939	X - 14939		0	0.65213	0.668	1
metab_100015618	palmitoyl-docosahexaenoyl-glycerol (16:0/22:6) [1]*		0	0.652456	0.649	1
metab_999911478	X - 11478		0	0.652506	0.682	1
metab_100000282	N-acetylglutamate		0	0.652585	0.634	1
metab_100000936	3-methyl-2-oxobutyrate		0	0.653349	0.648	1
metab_100009025	sphingomyelin (d18:1/21:0, d17:1/22:0, d16:1/23:0)*		0	0.653531	0.666	1
metab_100001509	2-methylbutyrylcarnitine (C5)		0	0.654017	0.666	1
metab_344	guanidinoacetate		0	0.654304	0.657	1
metab_313	sphinganine		0	0.654329	0.658	1
metab_100000657	1,2-dipalmitoyl-GPC (16:0/16:0)		0	0.654861	0.659	1
metab_460	phenylalanine		0	0.662244	0.679	1
metab_100006370	3beta-hydroxy-5-cholestenoate		0	0.663228	0.668	1
metab_100009055	palmitoyl-linoleoyl-glycerol (16:0/18:2) [2]*		0	0.665429	0.678	1
metab_100020837	2,6-dihydroxybenzoic acid		0	0.66842	0.703	1
metab_1022	picolinate		0	0.668737	0.679	1
metab_100010918	oleoyl-oleoyl-glycerol (18:1/18:1) [1]*		0	0.672348	0.685	1
metab_100020497	sulfate of piperine metabolite C16H19NO3 (3)*		0	0.672628	0.669	1
metab_209	adenosine 5'-monophosphate (AMP)		0	0.672696	0.675	1
metab_1528	1-palmitoyl-2-linoleoyl-GPI (16:0/18:2)		0	0.672864	0.662	1
metab_100001426	3-(3-amino-3-carboxypropyl)uridine*		0	0.67323	0.652	1
metab_100001416	orotidine		0	0.673722	0.687	1
metab_999916580	X - 16580		0	0.674234	0.668	1
metab_999912216	X - 12216		0	0.674468	0.665	1
metab_100001296	stachydrine		0	0.67455	0.689	1
metab_409	malate		0	0.674924	0.654	1
metab_100002873	1-lignoceroyl-GPC (24:0)		0	0.675285	0.684	1
metab_100002113	cysteine sulfinic acid		0	0.675325	0.666	1
metab_100015625	glycosyl-N-behenoyl-sphingadienine (d18:2/22:0)*		0	0.675374	0.686	1
metab_1001	trans-4-hydroxyproline		0	0.675451	0.676	1
metab_1113	4-acetamidobutanoate		0	0.676197	0.685	1
metab_100009272	glycosyl-N-palmitoyl-sphingosine (d18:1/16:0)		0	0.67687	0.679	1
metab_888	caprate (10:0)		0	0.67726	0.667	1
metab_999924243	X - 24243		0	0.678517	0.714	1
metab_100001404	indolebutyrate		0	0.678601	0.683	1
metab_999921353	X - 21353		0	0.678601	0.689	1
metab_100001755	4-vinylphenol sulfate		0	0.67869	0.698	1
metab_999926097	X - 26097		0	0.678853	0.688	1
metab_100022007	bilirubin degradation product, C17H18N2O4 (3)**		0	0.680383	0.676	1
metab_444	ornithine		0	0.681897	0.69	1
metab_100020496	sulfate of piperine metabolite C16H19NO3 (2)*		0	0.684641	0.674	1
metab_100010950	stearoyl-arachidonoyl-glycerol (18:0/20:4) [2]*		0	0.685492	0.67	1
metab_100002227	4-cholesten-3-one		0	0.68585	0.687	1
metab_100015967	carotene diol (2)		0	0.6862	0.714	1
metab_999915245	X - 15245		0	0.686819	0.703	1
metab_100006051	myristoleoylcarnitine (C14:1)*		0	0.6876	0.683	1
metab_999911308	X - 11308		0	0.687733	0.663	1
metab_536	2'-deoxyuridine		0	0.689459	0.705	1
metab_100006290	sphingomyelin (d18:1/20:0, d16:1/22:0)*		0	0.692147	0.713	1
metab_100021538	dibutyl sulfosuccinate		0	0.693544	0.689	1
metab_100002167	12-HETE		0	0.69375	0.714	1
metab_999918886	X - 18886		0	0.694212	0.685	1
metab_100008919	1-(1-enyl-stearoyl)-2-oleoyl-GPE (P-18:0/18:1)		0	0.695434	0.689	1
metab_1083	N-acetylmethionine		0	0.695695	0.668	1
metab_50	spermidine		0	0.696276	0.708	1
metab_1140	gamma-glutamylglutamine		0	0.696705	0.688	1
metab_100021502	(2 or 3)-decenoate (10:1n7 or n8)		0	0.698342	0.71	1
metab_100008998	gamma-tocopherol/beta-tocopherol		0	0.698948	0.688	1
metab_999918887	X - 18887		0	0.701016	0.719	1
metab_999923593	X - 23593		0	0.701738	0.716	1
metab_100001778	1-linoleoyl-GPI (18:2)*		0	0.702223	0.706	1
metab_100008977	1-stearoyl-2-arachidonoyl-GPE (18:0/20:4)		0	0.70294	0.725	1
metab_999923639	X - 23639		0	0.704076	0.714	1
metab_100009069	1-(1-enyl-palmitoyl)-2-linoleoyl-GPE (P-16:0/18:2)*		0	0.70512	0.689	1
metab_100002953	16-hydroxypalmitate		0	0.70566	0.712	1
metab_1537	1-palmitoyl-2-linoleoyl-GPC (16:0/18:2)		0	0.706107	0.728	1
metab_182	quinolinate		0	0.706395	0.707	1
metab_100001121	pyridoxate		0	0.707748	0.731	1
metab_100001851	N-acetylserine		0	0.708043	0.705	1
metab_100008985	1-palmitoyl-2-dihomo-linolenoyl-GPC (16:0/20:3n3 or 6)*		0	0.70886	0.727	1
metab_100001868	4-allylphenol sulfate		0	0.709377	0.698	1
metab_100001267	piperine		0	0.710194	0.697	1
metab_100021105	eicosenedioate (C20:1-DC)*		0	0.71132	0.689	1
metab_100020427	1-carboxyethylisoleucine	N-lactoyl isoleucine	0	0.71161	0.693	1
metab_100002458	3-methylglutaconate		0	0.712918	0.702	1
metab_100021123	hydroxy-N6,N6,N6-trimethyllysine*		0	0.713416	0.718	1
metab_100000870	saccharin		0	0.717012	0.721	1
metab_100009042	5-hydroxyindole sulfate		0	0.719587	0.715	1
metab_100008957	sphingomyelin (d18:2/24:1, d18:1/24:2)*		0	0.719613	0.73	1
metab_100020550	deoxycholic acid glucuronide		0	0.719768	0.718	1
metab_100001006	N-acetylglycine		0	0.719993	0.711	1
metab_355	histidine		0	0.720248	0.724	1
metab_100001393	isovalerylcarnitine (C5)		0	0.722797	0.729	1
metab_100002196	13-HODE + 9-HODE		0	0.723009	0.698	1
metab_100001606	cholesterol sulfate		0	0.725788	0.741	1
metab_999923787	X - 23787		0	0.726043	0.716	1
metab_363	myo-inositol		0	0.728815	0.736	1
metab_197	S-adenosylhomocysteine (SAH)		0	0.729676	0.73	1
metab_100020253	glycine conjugate of C10H12O2*		0	0.730036	0.713	1
metab_100010895	2'-O-methylcytidine		0	0.73034	0.739	1
metab_244	beta-alanine		0	0.73085	0.734	1
metab_100001615	octadecanedioate (C18-DC)		0	0.731311	0.722	1
metab_100020217	N,N,N-trimethyl-alanylproline betaine (TMAP)		0	0.73362	0.755	1
metab_999912410	X - 12410		0	0.733908	0.747	1
metab_999925172	X - 25172		0	0.734605	0.743	1
metab_100009345	1-palmitoleoyl-2-linolenoyl-GPC (16:1/18:3)*		0	0.736432	0.726	1
metab_806	dimethylglycine		0	0.736947	0.75	1
metab_1110	N-acetylalanine		0	0.738087	0.75	1
metab_1162	N-acetylneuraminate		0	0.738102	0.743	1
metab_100009002	1-(1-enyl-palmitoyl)-2-arachidonoyl-GPE (P-16:0/20:4)*		0	0.73821	0.732	1
metab_100000840	tartronate (hydroxymalonate)		0	0.738513	0.748	1
metab_100002122	3-hydroxyhippurate		0	0.738538	0.734	1
metab_999924473	X - 24473		0	0.738896	0.753	1
metab_100015637	2-hydroxybehenate		0	0.740452	0.733	1
metab_999923655	X - 23655		0	0.740596	0.753	1
metab_999916397	X - 16397		0	0.74113	0.72	1
metab_100015965	ethyl alpha-glucopyranoside		0	0.74137	0.742	1
metab_1025	pipecolate		0	0.74148	0.752	1
metab_100001810	dimethylarginine (SDMA + ADMA)		0	0.7433	0.753	1
metab_100005985	sphingomyelin (d18:2/14:0, d18:1/14:1)*		0	0.745477	0.75	1
metab_100002107	palmitoyl sphingomyelin (d18:1/16:0)		0	0.746147	0.745	1
metab_100008921	1-palmitoyl-2-stearoyl-GPC (16:0/18:0)		0	0.747224	0.747	1
metab_100020205	hydroxyasparagine**		0	0.747956	0.76	1
metab_1215	N-acetylglucosaminylasparagine		0	0.748374	0.752	1
metab_100006367	3-hydroxyhexanoate		0	0.748476	0.732	1
metab_310	cystathionine		0	0.749333	0.748	1
metab_100021457	(2-butoxyethoxy)acetic acid		0	0.749354	0.761	1
metab_100006282	umbelliferone sulfate		0	0.750235	0.758	1
metab_278	cysteinylglycine		0	0.753017	0.764	1
metab_100010955	perfluorooctanesulfonate (PFOS)		0	0.753079	0.746	1
metab_100021162	palmitoyl-sphingosine-phosphoethanolamine (d18:1/16:0)		0	0.754634	0.734	1
metab_100004295	2-piperidinone		0	0.754972	0.778	1
metab_100009131	1-linoleoyl-2-arachidonoyl-GPC (18:2/20:4n6)*		0	0.755417	0.747	1
metab_821	pseudouridine		0	0.757303	0.755	1
metab_100008956	sphingomyelin (d18:2/23:0, d18:1/23:1, d17:1/24:1)*		0	0.761723	0.772	1
metab_999926111	X - 26111		0	0.76265	0.749	1
metab_100020419	1-carboxyethylphenylalanine	N-lactoyl phenylalanine	0	0.763845	0.772	1
metab_100006614	adipoylcarnitine (C6-DC)		0	0.766517	0.77	1
metab_100020478	dodecadienoate (12:2)*		0	0.766731	0.777	1
metab_100020504	sulfate of piperine metabolite C18H21NO3 (3)*		0	0.767105	0.775	1
metab_100010930	palmitoleoyl-linoleoyl-glycerol (16:1/18:2) [1]*		0	0.769263	0.761	1
metab_100001392	laurylcarnitine (C12)		0	0.769563	0.772	1
metab_100001730	3,4-dihydroxybutyrate		0	0.769823	0.78	1
metab_100000442	quinate		0	0.769932	0.785	1
metab_267	choline phosphate		0	0.770863	0.774	1
metab_999922771	X - 22771		0	0.77089	0.743	1
metab_999912740	X - 12740		0	0.771392	0.789	1
metab_100022041	N,N-dimethyl-pro-pro		0	0.771396	0.786	1
metab_999912849	X - 12849		0	0.772678	0.773	1
metab_100010949	stearoyl-arachidonoyl-glycerol (18:0/20:4) [1]*		0	0.773114	0.773	1
metab_999922162	X - 22162		0	0.773884	0.774	1
metab_100000295	tartarate		0	0.774149	0.775	1
metab_100002199	tridecenedioate (C13:1-DC)*		0	0.774627	0.784	1
metab_100002500	formiminoglutamate		0	0.776623	0.783	1
metab_100000997	3-hydroxydecanoate		0	0.776732	0.783	1
metab_100001571	1-arachidonoyl-GPE (20:4n6)*		0	0.777043	0.772	1
metab_100015786	sphingomyelin (d18:0/20:0, d16:0/22:0)*		0	0.778716	0.776	1
metab_100000846	erythritol		0	0.779201	0.761	1
metab_117	homovanillate (HVA)		0	0.779937	0.76	1
metab_100008992	1-stearoyl-2-docosahexaenoyl-GPE (18:0/22:6)*		0	0.780871	0.781	1
metab_100002154	ergothioneine		0	0.781117	0.788	1
metab_100001620	glycerophosphoethanolamine		0	0.781558	0.776	1
metab_100004329	sphingomyelin (d18:2/16:0, d18:1/16:1)*		0	0.782678	0.777	1
metab_537	trans-urocanate		0	0.782901	0.782	1
metab_100008991	1-palmitoyl-2-docosahexaenoyl-GPE (16:0/22:6)*		0	0.783216	0.799	1
metab_100000491	gamma-glutamylphenylalanine		0	0.784233	0.79	1
metab_100020487	N-acetyl-isoputreanine		0	0.784356	0.797	1
metab_100000802	acetylcarnitine (C2)		0	0.786574	0.796	1
metab_100001391	stearoylcarnitine (C18)		0	0.788004	0.781	1
metab_100005986	sphingomyelin (d18:1/24:1, d18:2/24:0)*		0	0.788029	0.806	1
metab_100006098	3-hydroxypyridine sulfate		0	0.789179	0.792	1
metab_100021728	cis-3,4-methyleneheptanoylcarnitine		0	0.790451	0.826	1
metab_100015833	arachidoylcarnitine (C20)*		0	0.790471	0.774	1
metab_100010937	oleoyl-arachidonoyl-glycerol (18:1/20:4) [2]*		0	0.790571	0.786	1
metab_482	lactate		0	0.791271	0.788	1
metab_999923782	X - 23782		0	0.791648	0.791	1
metab_100020515	2-naphthol sulfate		0	0.792382	0.793	1
metab_100009219	1-oleoyl-2-arachidonoyl-GPE (18:1/20:4)*		0	0.792606	0.814	1
metab_100000626	sphingosine 1-phosphate		0	0.792708	0.777	1
metab_100004635	methionine sulfone		0	0.793969	0.799	1
metab_999924306	X - 24306		0	0.795008	0.818	1
metab_100004499	6-oxopiperidine-2-carboxylate		0	0.795268	0.797	1
metab_512	taurine		0	0.79547	0.792	1
metab_100015788	sphingomyelin (d18:2/18:1)*		0	0.795779	0.811	1
metab_999923739	X - 23739		0	0.79697	0.788	1
metab_999917438	X - 17438		0	0.797242	0.798	1
metab_100015790	sphingomyelin (d18:2/21:0, d16:2/23:0)*		0	0.797875	0.815	1
metab_100015723	hexadecasphingosine (d16:1)*		0	0.797925	0.792	1
metab_1539	1-palmitoyl-2-oleoyl-GPC (16:0/18:1)		0	0.799087	0.812	1
metab_100002367	2R,3R-dihydroxybutyrate		0	0.80069	0.806	1
metab_100001469	N1-Methyl-4-pyridone-3-carboxamide		0	0.802202	0.817	1
metab_93	alpha-ketoglutarate		0	0.805065	0.804	1
metab_100001468	N1-Methyl-2-pyridone-5-carboxamide		0	0.805291	0.835	1
metab_100021208	4-vinylcatechol sulfate		0	0.805734	0.811	1
metab_999922776	X - 22776		0	0.80602	0.805	1
metab_572	glucose		0	0.807192	0.807	1
metab_100020492	glucuronide of piperine metabolite C17H21NO3 (4)*		0	0.807505	0.809	1
metab_100001777	1-oleoyl-GPI (18:1)		0	0.807778	0.803	1
metab_100009007	1-(1-enyl-palmitoyl)-2-oleoyl-GPC (P-16:0/18:1)*		0	0.809391	0.806	1
metab_100015787	sphingomyelin (d18:1/19:0, d19:1/18:0)*		0	0.811008	0.822	1
metab_999917685	X - 17685		0	0.811675	0.821	1
metab_999911849	X - 11849		0	0.811826	0.816	1
metab_477	pristanate		0	0.813473	0.807	1
metab_100006293	sphingomyelin (d18:1/20:2, d18:2/20:1, d16:1/22:2)*		0	0.813778	0.829	1
metab_100001086	N-(2-furoyl)glycine		0	0.814236	0.831	1
metab_100002784	2-oxoarginine*		0	0.814884	0.843	1
metab_100008993	1-palmitoyl-2-arachidonoyl-GPI (16:0/20:4)*		0	0.816431	0.845	1
metab_297	sphingosine		0	0.816589	0.826	1
metab_999924241	X - 24241		0	0.820683	0.834	1
metab_100002514	hydantoin-5-propionate		0	0.821009	0.815	1
metab_100001551	1-arachidonoyl-GPC (20:4n6)*		0	0.822546	0.819	1
metab_100000463	indolelactate		0	0.822615	0.819	1
metab_100010901	gamma-glutamyl-alpha-lysine		0	0.822881	0.834	1
metab_999917335	X - 17335		0	0.823036	0.83	1
metab_100002102	N-acetyl-beta-alanine		0	0.823685	0.836	1
metab_100001232	5-dodecenoate (12:1n7)		0	0.82384	0.817	1
metab_100001034	indoleacetate		0	0.82644	0.824	1
metab_100008915	1-palmitoyl-2-docosahexaenoyl-GPC (16:0/22:6)		0	0.827032	0.835	1
metab_498	retinol (Vitamin A)		0	0.827509	0.839	1
metab_100009027	sphingomyelin (d18:0/18:0, d19:0/17:0)*		0	0.829631	0.83	1
metab_999926107	X - 26107		0	0.829638	0.815	1
metab_100020214	glyco-beta-muricholate**		0	0.829806	0.845	1
metab_100006115	arabonate/xylonate		0	0.833689	0.839	1
metab_100015838	eicosenoylcarnitine (C20:1)*		0	0.833747	0.833	1
metab_999912830	X - 12830		0	0.833793	0.839	1
metab_100005391	3-(3-hydroxyphenyl)propionate sulfate		0	0.834174	0.848	1
metab_100009162	1-(1-enyl-palmitoyl)-2-palmitoyl-GPC (P-16:0/16:0)*		0	0.834845	0.843	1
metab_100001359	aconitate [cis or trans]		0	0.835008	0.839	1
metab_100020893	2,3-dihydroxy-5-methylthio-4-pentenoate (DMTPA)*		0	0.835046	0.845	1
metab_100001412	N2,N2-dimethylguanosine		0	0.835525	0.84	1
metab_999912221	X - 12221		0	0.836559	0.849	1
metab_100021707	3-bromo-5-chloro-2,6-dihydroxybenzoic acid*		0	0.836821	0.82	1
metab_356	cortisol		0	0.837297	0.829	1
metab_100008928	2-hydroxybutyrate/2-hydroxyisobutyrate		0	0.837511	0.849	1
metab_100003686	N-palmitoylglycine		0	0.8397	0.858	1
metab_100010941	linoleoyl-linoleoyl-glycerol (18:2/18:2) [1]*		0	0.840079	0.835	1
metab_432	nicotinamide		0	0.841201	0.826	1
metab_100019982	octadecadienedioate (C18:2-DC)*		0	0.841505	0.852	1
metab_100006430	arabitol/xylitol		0	0.841791	0.847	1
metab_999921319	X - 21319		0	0.842564	0.87	1
metab_100020254	glycine conjugate of C10H14O2 (1)*		0	0.843556	0.857	1
metab_100000776	palmitoylcarnitine (C16)		0	0.843726	0.841	1
metab_999924812	X - 24812		0	0.843784	0.851	1
metab_275	creatinine		0	0.845993	0.854	1
metab_1538	stearoyl sphingomyelin (d18:1/18:0)		0	0.847278	0.847	1
metab_1256	choline		0	0.847509	0.849	1
metab_100002094	gamma-CEHC		0	0.847909	0.848	1
metab_100002544	4-hydroxyglutamate		0	0.847932	0.844	1
metab_100006435	N-acetylglucosamine/N-acetylgalactosamine		0	0.84837	0.867	1
metab_100008999	1-(1-enyl-stearoyl)-2-arachidonoyl-GPE (P-18:0/20:4)*		0	0.848726	0.844	1
metab_100021839	2-methoxyhydroquinone sulfate (1)		0	0.84888	0.856	1
metab_999912407	X - 12407		0	0.848896	0.845	1
metab_266	cholesterol		0	0.849984	0.86	1
metab_100002989	oleoyl-linoleoyl-glycerol (18:1/18:2) [1]		0	0.852591	0.847	1
metab_194	N-formylmethionine		0	0.852719	0.861	1
metab_100006129	vanillactate		0	0.853445	0.838	1
metab_1024	pantothenate		0	0.85352	0.868	1
metab_100001198	myristoleate (14:1n5)		0	0.854287	0.852	1
metab_100001756	4-ethylphenylsulfate		0	0.854409	0.845	1
metab_999921829	X - 21829		0	0.854823	0.867	1
metab_55	1-methylnicotinamide		0	0.856266	0.861	1
metab_100005998	octadecanedioylcarnitine (C18-DC)*		0	0.857444	0.857	1
metab_100008954	palmitoyl dihydrosphingomyelin (d18:0/16:0)*		0	0.857759	0.856	1
metab_100010922	linoleoyl-arachidonoyl-glycerol (18:2/20:4) [1]*		0	0.858442	0.857	1
metab_999911372	X - 11372		0	0.858704	0.859	1
metab_999916964	X - 16964		0	0.858954	0.838	1
metab_192	N-acetylputrescine		0	0.859377	0.851	1
metab_100020208	perfluorooctanoate (PFOA)		0	0.859389	0.868	1
metab_98	kynurenate		0	0.864799	0.868	1
metab_999924949	X - 24949		0	0.864842	0.875	1
metab_100000998	citramalate		0	0.865245	0.866	1
metab_231	arginine		0	0.866118	0.877	1
metab_999917354	X - 17354		0	0.866935	0.885	1
metab_100009014	1-(1-enyl-palmitoyl)-2-arachidonoyl-GPC (P-16:0/20:4)*		0	0.867393	0.866	1
metab_999912798	X - 12798		0	0.868837	0.891	1
metab_100019968	lyxonate		0	0.870222	0.859	1
metab_100019892	2-hydroxyarachidate*		0	0.871517	0.876	1
metab_100020975	3-hydroxy-2-methylpyridine sulfate		0	0.872804	0.878	1
metab_100002679	gamma-carboxyglutamate		0	0.87408	0.889	1
metab_100008914	1-palmitoyl-2-arachidonoyl-GPC (16:0/20:4n6)		0	0.874565	0.88	1
metab_100004541	acisoga		0	0.87624	0.881	1
metab_100021141	3-hydroxydecanoylcarnitine		0	0.877236	0.865	1
metab_100010936	oleoyl-arachidonoyl-glycerol (18:1/20:4) [1]*		0	0.877804	0.89	1
metab_999924970	X - 24970		0	0.879054	0.911	1
metab_100009160	1-(1-enyl-palmitoyl)-2-palmitoleoyl-GPC (P-16:0/16:1)*		0	0.88166	0.887	1
metab_100009407	pimeloylcarnitine/3-methyladipoylcarnitine (C7-DC)		0	0.882716	0.889	1
metab_189	N6,N6,N6-trimethyllysine		0	0.884264	0.883	1
metab_100009406	palmitoleoylcarnitine (C16:1)*		0	0.884875	0.894	1
metab_999912193	X - 12193		0	0.885174	0.904	1
metab_100003901	2-stearoyl-GPE (18:0)*		0	0.886856	0.892	1
metab_100021991	3-hydroxyoctanoylcarnitine (2)		0	0.888386	0.876	1
metab_100004208	guaiacol sulfate		0	0.888764	0.895	1
metab_100020819	glycoursodeoxycholic acid sulfate (1)		0	0.888932	0.888	1
metab_100008955	tricosanoyl sphingomyelin (d18:1/23:0)*		0	0.889284	0.894	1
metab_100001869	1-stearoyl-2-arachidonoyl-GPC (18:0/20:4)		0	0.889681	0.882	1
metab_999926106	X - 26106		0	0.890272	0.887	1
metab_100021100	tetradecadienedioate (C14:2-DC)*		0	0.891001	0.905	1
metab_100003240	N-stearoyltaurine		0	0.891824	0.888	1
metab_100002284	2S,3R-dihydroxybutyrate		0	0.892366	0.903	1
metab_100005834	9-hydroxystearate		0	0.893511	0.899	1
metab_100015797	heneicosapentaenoate (21:5n3)		0	0.894513	0.885	1
metab_100001425	5,6-dihydrouridine		0	0.894732	0.888	1
metab_213	N6-methyladenosine		0	0.895967	0.901	1
metab_100003260	carboxyethyl-GABA		0	0.89631	0.897	1
metab_100001320	erythronate*		0	0.896333	0.906	1
metab_100001609	7-alpha-hydroxy-3-oxo-4-cholestenoate (7-Hoca)		0	0.896435	0.908	1
metab_504	serotonin		0	0.896491	0.897	1
metab_999911847	X - 11847		0	0.899337	0.889	1
metab_1143	butyrate/isobutyrate (4:0)		0	0.90119	0.909	1
metab_999921842	X - 21842		0	0.902547	0.913	1
metab_100006126	4-vinylguaiacol sulfate		0	0.902599	0.908	1
metab_100009026	behenoyl dihydrosphingomyelin (d18:0/22:0)*		0	0.90346	0.899	1
metab_100020241	gamma-glutamylcitrulline*		0	0.904166	0.902	1
metab_799	betaine		0	0.909	0.919	1
metab_100001456	7-methylguanine		0	0.909603	0.917	1
metab_100006292	sphingomyelin (d18:1/20:1, d18:2/20:0)*		0	0.909666	0.916	1
metab_100003271	beta-citrylglutamate		0	0.910223	0.902	1
metab_1114	3-aminoisobutyrate		0	0.910898	0.904	1
metab_407	lysine		0	0.911032	0.918	1
metab_796	alpha-ketobutyrate		0	0.911426	0.914	1
metab_100016038	(N(1) + N(8))-acetylspermidine		0	0.912788	0.906	1
metab_100019831	3-hydroxyphenylacetoylglutamine		0	0.913542	0.916	1
metab_100002990	oleoyl-linoleoyl-glycerol (18:1/18:2) [2]		0	0.915769	0.922	1
metab_100004322	2-aminophenol sulfate		0	0.915903	0.91	1
metab_100020219	3-formylindole		0	0.91798	0.917	1
metab_2051	methylsuccinate		0	0.91813	0.925	1
metab_100010925	palmitoyl-arachidonoyl-glycerol (16:0/20:4) [2]*		0	0.918856	0.937	1
metab_100001415	N6-carbamoylthreonyladenosine		0	0.919304	0.934	1
metab_100019972	dodecenedioate (C12:1-DC)*		0	0.919501	0.92	1
metab_100009227	1-linoleoyl-GPG (18:2)*		0	0.91955	0.932	1
metab_100001501	oleoylcarnitine (C18:1)		0	0.919984	0.909	1
metab_100001314	gamma-glutamylthreonine		0	0.920388	0.925	1
metab_100009005	1-(1-enyl-palmitoyl)-2-oleoyl-GPE (P-16:0/18:1)*		0	0.921687	0.931	1
metab_1105	alpha-tocopherol		0	0.923464	0.923	1
metab_100006294	behenoyl sphingomyelin (d18:1/22:0)*		0	0.925628	0.928	1
metab_100021709	branched-chain, straight-chain, or cyclopropyl 12:1 fatty acid*		0	0.925668	0.924	1
metab_100015793	sphingomyelin (d17:2/16:0, d18:2/15:0)*		0	0.926418	0.942	1
metab_100000616	1-stearoyl-2-arachidonoyl-GPI (18:0/20:4)		0	0.927461	0.939	1
metab_999923665	X - 23665		0	0.928244	0.912	1
metab_100020502	sulfate of piperine metabolite C18H21NO3 (1)*		0	0.928437	0.933	1
metab_100006376	3-methoxycatechol sulfate (2)		0	0.928909	0.921	1
metab_100002106	sphingomyelin (d18:1/18:1, d18:2/18:0)		0	0.930369	0.931	1
metab_100001454	3-hydroxydodecanedioate*		0	0.93232	0.953	1
metab_999912822	X - 12822		0	0.932785	0.949	1
metab_100015640	N-palmitoylserine		0	0.932884	0.938	1
metab_100009130	1-oleoyl-2-docosahexaenoyl-GPC (18:1/22:6)*		0	0.932974	0.946	1
metab_100010923	linoleoyl-arachidonoyl-glycerol (18:2/20:4) [2]*		0	0.934354	0.942	1
metab_1002	allantoin		0	0.936535	0.935	1
metab_999918913	X - 18913		0	0.936883	0.939	1
metab_100001092	trigonelline (N'-methylnicotinate)		0	0.937534	0.943	1
metab_100003119	N-oleoyltaurine		0	0.9376	0.94	1
metab_1124	citrate		0	0.939299	0.945	1
metab_1239	2-hydroxystearate		0	0.939783	0.944	1
metab_100000963	homocitrulline		0	0.941719	0.949	1
metab_100004542	2-aminoheptanoate		0	0.942045	0.939	1
metab_100020343	tetradecadienoate (14:2)*		0	0.942667	0.936	1
metab_100001502	gamma-glutamyl-2-aminobutyrate		0	0.943194	0.953	1
metab_391	citrulline		0	0.944493	0.953	1
metab_100000656	1-stearoyl-GPI (18:0)		0	0.945004	0.947	1
metab_999912680	X - 12680		0	0.945445	0.955	1
metab_100001614	hexadecanedioate (C16-DC)		0	0.94676	0.949	1
metab_100001112	3-hydroxylaurate		0	0.946916	0.951	1
metab_100000580	1,5-anhydroglucitol (1,5-AG)		0	0.947246	0.944	1
metab_100021990	3-hydroxyoctanoylcarnitine (1)		0	0.948098	0.94	1
metab_1128	2-aminobutyrate		0	0.948305	0.949	1
metab_999921258	X - 21258		0	0.948519	0.949	1
metab_100010927	linoleoyl-linolenoyl-glycerol (18:2/18:3) [2]*		0	0.948809	0.944	1
metab_100002417	2,3-dihydroxyisovalerate		0	0.949275	0.953	1
metab_999924334	X - 24334		0	0.949771	0.954	1
metab_100000708	isovalerate (i5:0)		0	0.951607	0.955	1
metab_1254	glycerol		0	0.951623	0.955	1
metab_999913844	X - 13844		0	0.952777	0.95	1
metab_100006262	4-methoxyphenol sulfate		0	0.954388	0.964	1
metab_564	threonine		0	0.954727	0.958	1
metab_100001611	3beta,7alpha-dihydroxy-5-cholestenoate		0	0.955524	0.952	1
metab_999921310	X - 21310		0	0.955984	0.948	1
metab_100000961	homoarginine		0	0.957356	0.969	1
metab_980	pentadecanoate (15:0)		0	0.958198	0.95	1
metab_100015641	N-oleoylserine		0	0.961584	0.96	1
metab_100001211	sebacate (C10-DC)		0	0.961827	0.967	1
metab_100009394	hexadecadienoate (16:2n6)		0	0.964739	0.97	1
metab_100006190	2-acetamidophenol sulfate		0	0.96559	0.952	1
metab_999921339	X - 21339		0	0.965992	0.975	1
metab_100015681	palmitoleoyl-arachidonoyl-glycerol (16:1/20:4) [2]*		0	0.967411	0.973	1
metab_100001562	2-palmitoyl-GPC (16:0)*		0	0.967605	0.964	1
metab_519	myristate (14:0)		0	0.967885	0.964	1
metab_999918922	X - 18922		0	0.968368	0.968	1
metab_100006298	lignoceroyl sphingomyelin (d18:1/24:0)		0	0.970545	0.969	1
metab_100006726	linoleoyl ethanolamide		0	0.970563	0.968	1
metab_100002488	isoursodeoxycholate		0	0.970616	0.979	1
metab_111	3-hydroxyisobutyrate		0	0.970731	0.973	1
metab_100020378	2-hydroxysebacate		0	0.972253	0.972	1
metab_100002613	pantoate		0	0.972353	0.98	1
metab_999911880	X - 11880		0	0.973278	0.979	1
metab_452	palmitoleate (16:1n7)		0	0.973891	0.971	1
metab_872	thymidine		0	0.975022	0.967	1
metab_100001170	3-hydroxy-2-ethylpropionate		0	0.976611	0.978	1
metab_100001040	1-linoleoylglycerol (18:2)		0	0.977345	0.978	1
metab_100001767	pyrraline		0	0.978299	0.985	1
metab_100005996	octadecenedioylcarnitine (C18:1-DC)*		0	0.981212	0.981	1
metab_100019975	hexadecenedioate (C16:1-DC)*		0	0.983403	0.987	1
metab_254	3-hydroxybutyrate (BHBA)		0	0.986755	0.984	1
metab_999924422	X - 24422		0	0.98898	0.992	1
metab_999924588	X - 24588		0	0.98989	0.986	1
metab_100001102	dodecanedioate (C12-DC)		0	0.992949	0.996	1
metab_1087	erucate (22:1n9)		0	0.992954	0.996	1
metab_100015638	2-hydroxynervonate*		0	0.993641	0.995	1
metab_100002945	(14 or 15)-methylpalmitate (a17:0 or i17:0)		0	0.993832	0.995	1
metab_100002254	stearoyl ethanolamide		0	0.994011	0.994	1
metab_100001579	2-hydroxypalmitate		0	0.994274	0.997	1
metab_893	arachidate (20:0)		0	0.995232	0.998	1
metab_100001229	stearidonate (18:4n3)		0	0.995542	0.997	1
metab_100001654	1-arachidonoyl-GPI (20:4)*		0	0.996134	0.998	1
metab_100002356	(16 or 17)-methylstearate (a19:0 or i19:0)		0	0.996795	0.997	1
metab_100001278	10-heptadecenoate (17:1n7)		0	0.997792	0.996	1
metab_1137	oleoyl ethanolamide		0	0.997828	0.999	1
metab_100020351	N-carbamoylvaline		0	0.998491	0.998	1
metab_100005384	O-sulfo-L-tyrosine		0	0.998545	0.998	1
metab_100001613	tetradecanedioate (C14-DC)		0	0.998675	0.996	1
metab_891	margarate (17:0)		0	0.998715	1	1
metab_100001277	10-nonadecenoate (19:1n9)		0	0.999279	0.999	1
metab_2050	eicosapentaenoate (EPA; 20:5n3)		0	0.99941	0.999	1
metab_892	nonadecanoate (19:0)		0	0.999428	1	1
metab_100001337	linolenate [alpha or gamma; (18:3n3 or 6)]		0	0.999591	1	1
metab_100001335	eicosenoate (20:1)		0	0.999607	1	1
metab_100000665	docosahexaenoate (DHA; 22:6n3)		0	0.999734	1	1
metab_180	linoleate (18:2n6)		0	0.999744	1	1
metab_100001181	docosapentaenoate (n3 DPA; 22:5n3)		0	0.999831	1	1
metab_100001182	docosadienoate (22:2n6)		0	0.999869	1	1
metab_439	stearate (18:0)		0	0.999897	1	1
metab_424	palmitate (16:0)		0	0.999912	1	1
metab_100008930	oleate/vaccenate (18:1)		0	0.999945	1	1
metab_1231	dihomo-linoleate (20:2n6)		0	0.999974	1	1
metab_100001580	docosapentaenoate (n6 DPA; 22:5n6)		0	0.99999	1	1
metab_229	arachidonate (20:4n6)		0	0.999999	1	1
metab_100001739	dihomo-linolenate (20:3n3 or n6)		0	1	1	1

### Sheet: Sup.Table_6
Supplementary Table 6: Univariate associations of lifestyle factors with metabolite levels
CHEM_ID	BIOCHEMICAL_NAME	Updates to BIOCHEMICAL_NAME	SUPER_PATHWAY	SUB_PATHWAY	lifestyle_factors	Beta	Se	p	n	FDR
metab_35	S-1-pyrroline-5-carboxylate		Amino Acid	Glutamate Metabolism	education_label	-0.0340314	0.0379749	0.370376	1054	0.563813
metab_35	S-1-pyrroline-5-carboxylate		Amino Acid	Glutamate Metabolism	Smoke_label	-0.0596091	0.047442	0.209228	1054	0.393444
metab_35	S-1-pyrroline-5-carboxylate		Amino Acid	Glutamate Metabolism	Alcohol_gm_d	-0.0189275	0.00370374	3.81794e-07	1054	6.78668e-06
metab_35	S-1-pyrroline-5-carboxylate		Amino Acid	Glutamate Metabolism	BMI	-0.0325572	0.00710649	5.17421e-06	1054	6.90592e-05
metab_50	spermidine		Amino Acid	Polyamine Metabolism	education_label	-0.0291004	0.037291	0.435354	1054	0.62686
metab_50	spermidine		Amino Acid	Polyamine Metabolism	Smoke_label	-0.176583	0.0462987	0.0001447	1054	0.00117344
metab_50	spermidine		Amino Acid	Polyamine Metabolism	Alcohol_gm_d	-0.0122464	0.0036622	0.000854947	1054	0.00529533
metab_50	spermidine		Amino Acid	Polyamine Metabolism	BMI	-0.0228433	0.0070119	0.00115883	1054	0.0068459
metab_55	1-methylnicotinamide		Cofactors and Vitamins	Nicotinate and Nicotinamide Metabolism	education_label	-0.0224932	0.0380748	0.554806	1054	0.724868
metab_55	1-methylnicotinamide		Cofactors and Vitamins	Nicotinate and Nicotinamide Metabolism	Smoke_label	0.0794528	0.047529	0.0948872	1054	0.223645
metab_55	1-methylnicotinamide		Cofactors and Vitamins	Nicotinate and Nicotinamide Metabolism	Alcohol_gm_d	0.00935546	0.00374746	0.0126956	1054	0.0498453
metab_55	1-methylnicotinamide		Cofactors and Vitamins	Nicotinate and Nicotinamide Metabolism	BMI	-0.00956146	0.00718843	0.183768	1054	0.359554
metab_62	12,13-DiHOME		Lipid	Fatty Acid, Dihydroxy	education_label	0.0164376	0.0377099	0.663002	1054	0.806673
metab_62	12,13-DiHOME		Lipid	Fatty Acid, Dihydroxy	Smoke_label	-0.134906	0.0469484	0.00414124	1054	0.0197069
metab_62	12,13-DiHOME		Lipid	Fatty Acid, Dihydroxy	Alcohol_gm_d	-0.00843945	0.00371314	0.0232361	1054	0.0811524
metab_62	12,13-DiHOME		Lipid	Fatty Acid, Dihydroxy	BMI	-0.0480423	0.00696904	9.36651e-12	1054	4.26768e-10
metab_93	alpha-ketoglutarate		Energy	TCA Cycle	education_label	-0.0511663	0.0381123	0.179719	1054	0.354961
metab_93	alpha-ketoglutarate		Energy	TCA Cycle	Smoke_label	0.00231152	0.047672	0.961337	1054	0.980399
metab_93	alpha-ketoglutarate		Energy	TCA Cycle	Alcohol_gm_d	0.00270165	0.00376394	0.473058	1054	0.657568
metab_93	alpha-ketoglutarate		Energy	TCA Cycle	BMI	0.0229039	0.0071718	0.00144684	1054	0.00824243
metab_98	kynurenate		Amino Acid	Tryptophan Metabolism	education_label	-0.079131	0.0367338	0.0314534	1054	0.100956
metab_98	kynurenate		Amino Acid	Tryptophan Metabolism	Smoke_label	-0.104658	0.0458962	0.0227879	1054	0.0803145
metab_98	kynurenate		Amino Acid	Tryptophan Metabolism	Alcohol_gm_d	0.000138959	0.00363358	0.969501	1054	0.984172
metab_98	kynurenate		Amino Acid	Tryptophan Metabolism	BMI	0.0446336	0.0068175	9.17203e-11	1054	3.42999e-09
metab_111	3-hydroxyisobutyrate		Amino Acid	Leucine, Isoleucine and Valine Metabolism	education_label	-0.001806	0.037818	0.96192	1054	0.980399
metab_111	3-hydroxyisobutyrate		Amino Acid	Leucine, Isoleucine and Valine Metabolism	Smoke_label	-0.0374375	0.0472494	0.428342	1054	0.620142
metab_111	3-hydroxyisobutyrate		Amino Acid	Leucine, Isoleucine and Valine Metabolism	Alcohol_gm_d	0.00812166	0.00372418	0.0294202	1054	0.0961432
metab_111	3-hydroxyisobutyrate		Amino Acid	Leucine, Isoleucine and Valine Metabolism	BMI	0.0306977	0.0070817	1.59924e-05	1054	0.000177574
metab_112	3-hydroxy-3-methylglutarate		Lipid	Mevalonate Metabolism	education_label	-0.0583383	0.0376761	0.121823	1054	0.270384
metab_112	3-hydroxy-3-methylglutarate		Lipid	Mevalonate Metabolism	Smoke_label	-0.0416607	0.0471222	0.376845	1054	0.571467
metab_112	3-hydroxy-3-methylglutarate		Lipid	Mevalonate Metabolism	Alcohol_gm_d	-0.0116185	0.00370553	0.00176359	1054	0.00966043
metab_112	3-hydroxy-3-methylglutarate		Lipid	Mevalonate Metabolism	BMI	0.0186654	0.00710277	0.00871643	1054	0.0372378
metab_117	homovanillate (HVA)		Amino Acid	Tyrosine Metabolism	education_label	-0.0361317	0.037844	0.339923	1054	0.53196
metab_117	homovanillate (HVA)		Amino Acid	Tyrosine Metabolism	Smoke_label	-0.00627127	0.0473161	0.894583	1054	0.944243
metab_117	homovanillate (HVA)		Amino Acid	Tyrosine Metabolism	Alcohol_gm_d	-0.00648887	0.00373142	0.0823308	1054	0.204242
metab_117	homovanillate (HVA)		Amino Acid	Tyrosine Metabolism	BMI	0.00234921	0.00715243	0.742638	1054	0.862026
metab_132	3-phosphoglycerate		Carbohydrate	Glycolysis, Gluconeogenesis, and Pyruvate Metabolism	education_label	-0.0440884	0.03814	0.247959	1054	0.439978
metab_132	3-phosphoglycerate		Carbohydrate	Glycolysis, Gluconeogenesis, and Pyruvate Metabolism	Smoke_label	0.0320244	0.0476859	0.502006	1054	0.682374
metab_132	3-phosphoglycerate		Carbohydrate	Glycolysis, Gluconeogenesis, and Pyruvate Metabolism	Alcohol_gm_d	-0.0026941	0.00376585	0.474519	1054	0.658841
metab_132	3-phosphoglycerate		Carbohydrate	Glycolysis, Gluconeogenesis, and Pyruvate Metabolism	BMI	-0.00200404	0.00720993	0.781101	1054	0.882635
metab_144	4-hydroxyphenylacetate		Amino Acid	Phenylalanine Metabolism	education_label	-0.0218554	0.037717	0.562405	1054	0.730351
metab_144	4-hydroxyphenylacetate		Amino Acid	Phenylalanine Metabolism	Smoke_label	0.0510589	0.0471184	0.278778	1054	0.474281
metab_144	4-hydroxyphenylacetate		Amino Acid	Phenylalanine Metabolism	Alcohol_gm_d	-0.0100189	0.00371037	0.00704016	1054	0.0311812
metab_144	4-hydroxyphenylacetate		Amino Acid	Phenylalanine Metabolism	BMI	0.0189204	0.00710288	0.00784543	1054	0.0339883
metab_158	5,6-dihydrothymine		Nucleotide	Pyrimidine Metabolism, Thymine containing	education_label	-0.0514337	0.0377136	0.172924	1054	0.346372
metab_158	5,6-dihydrothymine		Nucleotide	Pyrimidine Metabolism, Thymine containing	Smoke_label	-0.0813937	0.0471077	0.0843145	1054	0.207721
metab_158	5,6-dihydrothymine		Nucleotide	Pyrimidine Metabolism, Thymine containing	Alcohol_gm_d	-0.00532473	0.00372196	0.152835	1054	0.317692
metab_158	5,6-dihydrothymine		Nucleotide	Pyrimidine Metabolism, Thymine containing	BMI	-0.0016781	0.00713117	0.814007	1054	0.90024
metab_179	9,10-DiHOME		Lipid	Fatty Acid, Dihydroxy	education_label	0.0345286	0.0379601	0.363241	1054	0.556801
metab_179	9,10-DiHOME		Lipid	Fatty Acid, Dihydroxy	Smoke_label	-0.0712004	0.0474088	0.13344	1054	0.288888
metab_179	9,10-DiHOME		Lipid	Fatty Acid, Dihydroxy	Alcohol_gm_d	-0.00613898	0.00374331	0.101308	1054	0.234844
metab_179	9,10-DiHOME		Lipid	Fatty Acid, Dihydroxy	BMI	-0.0445482	0.00704151	3.70567e-10	1054	1.20404e-08
metab_180	linoleate (18:2n6)		Lipid	Long Chain Polyunsaturated Fatty Acid (n3 and n6)	education_label	-0.0296902	0.0377228	0.431423	1054	0.622556
metab_180	linoleate (18:2n6)		Lipid	Long Chain Polyunsaturated Fatty Acid (n3 and n6)	Smoke_label	-0.0771871	0.0470981	0.101542	1054	0.235113
metab_180	linoleate (18:2n6)		Lipid	Long Chain Polyunsaturated Fatty Acid (n3 and n6)	Alcohol_gm_d	0.00411164	0.00372213	0.269566	1054	0.464591
metab_180	linoleate (18:2n6)		Lipid	Long Chain Polyunsaturated Fatty Acid (n3 and n6)	BMI	-0.00599554	0.00712649	0.400369	1054	0.593517
metab_181	laurate (12:0)		Lipid	Medium Chain Fatty Acid	education_label	-0.0182488	0.0370819	0.622736	1054	0.77562
metab_181	laurate (12:0)		Lipid	Medium Chain Fatty Acid	Smoke_label	-0.126985	0.0461828	0.00606903	1054	0.0274317
metab_181	laurate (12:0)		Lipid	Medium Chain Fatty Acid	Alcohol_gm_d	-0.00426562	0.003658	0.243836	1054	0.434998
metab_181	laurate (12:0)		Lipid	Medium Chain Fatty Acid	BMI	-0.0160585	0.00698897	0.0217751	1054	0.0772752
metab_182	quinolinate		Cofactors and Vitamins	Nicotinate and Nicotinamide Metabolism	education_label	-0.0482627	0.0375469	0.198937	1054	0.379714
metab_182	quinolinate		Cofactors and Vitamins	Nicotinate and Nicotinamide Metabolism	Smoke_label	-0.235825	0.0463942	4.39499e-07	1054	7.743e-06
metab_182	quinolinate		Cofactors and Vitamins	Nicotinate and Nicotinamide Metabolism	Alcohol_gm_d	-0.0147691	0.00368064	6.43045e-05	1054	0.000583302
metab_182	quinolinate		Cofactors and Vitamins	Nicotinate and Nicotinamide Metabolism	BMI	0.0437837	0.00696937	4.87842e-10	1054	1.5722e-08
metab_189	N6,N6,N6-trimethyllysine		Amino Acid	Lysine Metabolism	education_label	-0.0704773	0.0373567	0.0594894	1054	0.161739
metab_189	N6,N6,N6-trimethyllysine		Amino Acid	Lysine Metabolism	Smoke_label	0.0109805	0.0467648	0.814408	1054	0.90024
metab_189	N6,N6,N6-trimethyllysine		Amino Acid	Lysine Metabolism	Alcohol_gm_d	-0.005415	0.00368953	0.142494	1054	0.302531
metab_189	N6,N6,N6-trimethyllysine		Amino Acid	Lysine Metabolism	BMI	0.000452608	0.00706957	0.948965	1054	0.973524
metab_192	N-acetylputrescine		Amino Acid	Polyamine Metabolism	education_label	-0.0723931	0.0379933	0.0569991	1054	0.157012
metab_192	N-acetylputrescine		Amino Acid	Polyamine Metabolism	Smoke_label	0.100025	0.0474643	0.0353224	1054	0.110686
metab_192	N-acetylputrescine		Amino Acid	Polyamine Metabolism	Alcohol_gm_d	0.00155675	0.00375607	0.67862	1054	0.81584
metab_192	N-acetylputrescine		Amino Acid	Polyamine Metabolism	BMI	0.00160912	0.00719013	0.82296	1054	0.905668
metab_194	N-formylmethionine		Amino Acid	Methionine, Cysteine, SAM and Taurine Metabolism	education_label	-0.076267	0.0373653	0.0414889	1054	0.124404
metab_194	N-formylmethionine		Amino Acid	Methionine, Cysteine, SAM and Taurine Metabolism	Smoke_label	0.00635937	0.0467898	0.891916	1054	0.94373
metab_194	N-formylmethionine		Amino Acid	Methionine, Cysteine, SAM and Taurine Metabolism	Alcohol_gm_d	-0.00693267	0.00368903	0.0604848	1054	0.163884
metab_194	N-formylmethionine		Amino Acid	Methionine, Cysteine, SAM and Taurine Metabolism	BMI	0.010276	0.00706614	0.146174	1054	0.307881
metab_197	S-adenosylhomocysteine (SAH)		Amino Acid	Methionine, Cysteine, SAM and Taurine Metabolism	education_label	-0.0810547	0.0352971	0.0218516	1054	0.0774776
metab_197	S-adenosylhomocysteine (SAH)		Amino Acid	Methionine, Cysteine, SAM and Taurine Metabolism	Smoke_label	-0.00873216	0.0442227	0.843507	1054	0.916375
metab_197	S-adenosylhomocysteine (SAH)		Amino Acid	Methionine, Cysteine, SAM and Taurine Metabolism	Alcohol_gm_d	-0.0119836	0.00347289	0.00058157	1054	0.00382313
metab_197	S-adenosylhomocysteine (SAH)		Amino Acid	Methionine, Cysteine, SAM and Taurine Metabolism	BMI	0.0373959	0.00658487	1.75238e-08	1054	3.9922e-07
metab_207	adenosine 3',5'-cyclic monophosphate (cAMP)		Nucleotide	Purine Metabolism, Adenine containing	education_label	-0.086698	0.0376052	0.0213341	1054	0.075918
metab_207	adenosine 3',5'-cyclic monophosphate (cAMP)		Nucleotide	Purine Metabolism, Adenine containing	Smoke_label	-0.0526117	0.0470883	0.264122	1054	0.458166
metab_207	adenosine 3',5'-cyclic monophosphate (cAMP)		Nucleotide	Purine Metabolism, Adenine containing	Alcohol_gm_d	-0.0116451	0.00370358	0.0017117	1054	0.00942388
metab_207	adenosine 3',5'-cyclic monophosphate (cAMP)		Nucleotide	Purine Metabolism, Adenine containing	BMI	-0.0112987	0.007114	0.112534	1054	0.254325
metab_209	adenosine 5'-monophosphate (AMP)		Nucleotide	Purine Metabolism, Adenine containing	education_label	-0.0196872	0.0379995	0.604504	1054	0.76144
metab_209	adenosine 5'-monophosphate (AMP)		Nucleotide	Purine Metabolism, Adenine containing	Smoke_label	-0.0402516	0.04748	0.396765	1054	0.59069
metab_209	adenosine 5'-monophosphate (AMP)		Nucleotide	Purine Metabolism, Adenine containing	Alcohol_gm_d	-0.00595587	0.00374648	0.112198	1054	0.253855
metab_209	adenosine 5'-monophosphate (AMP)		Nucleotide	Purine Metabolism, Adenine containing	BMI	-0.00646652	0.00717721	0.367805	1054	0.561626
metab_212	5-methylthioadenosine (MTA)		Amino Acid	Polyamine Metabolism	education_label	-0.0746611	0.0376122	0.0474014	1054	0.1377
metab_212	5-methylthioadenosine (MTA)		Amino Acid	Polyamine Metabolism	Smoke_label	0.0517618	0.0470672	0.271696	1054	0.46745
metab_212	5-methylthioadenosine (MTA)		Amino Acid	Polyamine Metabolism	Alcohol_gm_d	-0.00889298	0.0037091	0.0166762	1054	0.0619636
metab_212	5-methylthioadenosine (MTA)		Amino Acid	Polyamine Metabolism	BMI	0.0426568	0.00699644	1.51708e-09	1054	4.48783e-08
metab_213	N6-methyladenosine		Nucleotide	Purine Metabolism, Adenine containing	education_label	-0.0968072	0.0378893	0.0107589	1054	0.0440582
metab_213	N6-methyladenosine		Nucleotide	Purine Metabolism, Adenine containing	Smoke_label	-0.00710509	0.047499	0.881122	1054	0.938143
metab_213	N6-methyladenosine		Nucleotide	Purine Metabolism, Adenine containing	Alcohol_gm_d	-0.00939296	0.00374003	0.0121722	1054	0.0484133
metab_213	N6-methyladenosine		Nucleotide	Purine Metabolism, Adenine containing	BMI	0.0190697	0.00715632	0.00782306	1054	0.0339284
metab_229	arachidonate (20:4n6)		Lipid	Long Chain Polyunsaturated Fatty Acid (n3 and n6)	education_label	-0.0742444	0.0377598	0.0495355	1054	0.14198
metab_229	arachidonate (20:4n6)		Lipid	Long Chain Polyunsaturated Fatty Acid (n3 and n6)	Smoke_label	-0.0602967	0.0472408	0.202108	1054	0.383328
metab_229	arachidonate (20:4n6)		Lipid	Long Chain Polyunsaturated Fatty Acid (n3 and n6)	Alcohol_gm_d	0.0104746	0.00371969	0.00495365	1054	0.0229817
metab_229	arachidonate (20:4n6)		Lipid	Long Chain Polyunsaturated Fatty Acid (n3 and n6)	BMI	0.00270675	0.00714642	0.704945	1054	0.83415
metab_231	arginine		Amino Acid	Urea cycle; Arginine and Proline Metabolism	education_label	-0.0588597	0.0380684	0.122368	1054	0.271291
metab_231	arginine		Amino Acid	Urea cycle; Arginine and Proline Metabolism	Smoke_label	0.0729326	0.0475773	0.125595	1054	0.275822
metab_231	arginine		Amino Acid	Urea cycle; Arginine and Proline Metabolism	Alcohol_gm_d	-0.00345024	0.00376008	0.359041	1054	0.552714
metab_231	arginine		Amino Acid	Urea cycle; Arginine and Proline Metabolism	BMI	-0.0313393	0.00713502	1.23506e-05	1054	0.000141497
metab_234	aspartate		Amino Acid	Alanine and Aspartate Metabolism	education_label	-0.0446746	0.0373335	0.231719	1054	0.419997
metab_234	aspartate		Amino Acid	Alanine and Aspartate Metabolism	Smoke_label	0.0587336	0.0466545	0.208344	1054	0.392154
metab_234	aspartate		Amino Acid	Alanine and Aspartate Metabolism	Alcohol_gm_d	-0.00182492	0.00368686	0.620718	1054	0.774969
metab_234	aspartate		Amino Acid	Alanine and Aspartate Metabolism	BMI	0.0447409	0.00692167	1.55981e-10	1054	5.59602e-09
metab_235	2-hydroxyphenylacetate		Amino Acid	Phenylalanine Metabolism	education_label	-0.063785	0.036432	0.0802729	1054	0.200626
metab_235	2-hydroxyphenylacetate		Amino Acid	Phenylalanine Metabolism	Smoke_label	-0.0508572	0.0455706	0.264674	1054	0.458552
metab_235	2-hydroxyphenylacetate		Amino Acid	Phenylalanine Metabolism	Alcohol_gm_d	-0.0158583	0.00356763	9.72087e-06	1054	0.000116768
metab_235	2-hydroxyphenylacetate		Amino Acid	Phenylalanine Metabolism	BMI	0.0145375	0.00687834	0.0347916	1054	0.109456
metab_240	3-(4-hydroxyphenyl)lactate		Amino Acid	Tyrosine Metabolism	education_label	0.0111914	0.0351106	0.749981	1054	0.866431
metab_240	3-(4-hydroxyphenyl)lactate		Amino Acid	Tyrosine Metabolism	Smoke_label	-0.0445566	0.0438603	0.309923	1054	0.502402
metab_240	3-(4-hydroxyphenyl)lactate		Amino Acid	Tyrosine Metabolism	Alcohol_gm_d	0.00470569	0.0034625	0.174425	1054	0.348673
metab_240	3-(4-hydroxyphenyl)lactate		Amino Acid	Tyrosine Metabolism	BMI	0.0305131	0.00656642	3.79849e-06	1054	5.30184e-05
metab_241	phenylpyruvate		Amino Acid	Phenylalanine Metabolism	education_label	-0.0547575	0.0372901	0.14229	1054	0.302531
metab_241	phenylpyruvate		Amino Acid	Phenylalanine Metabolism	Smoke_label	0.00132645	0.0466514	0.977322	1054	0.987536
metab_241	phenylpyruvate		Amino Acid	Phenylalanine Metabolism	Alcohol_gm_d	-0.00474478	0.00368136	0.197728	1054	0.378461
metab_241	phenylpyruvate		Amino Acid	Phenylalanine Metabolism	BMI	0.0157411	0.00703552	0.0254706	1054	0.0862965
metab_244	beta-alanine		Nucleotide	Pyrimidine Metabolism, Uracil containing	education_label	-0.108893	0.0376906	0.00394255	1054	0.0189448
metab_244	beta-alanine		Nucleotide	Pyrimidine Metabolism, Uracil containing	Smoke_label	-0.0270676	0.0472836	0.567139	1054	0.734064
metab_244	beta-alanine		Nucleotide	Pyrimidine Metabolism, Uracil containing	Alcohol_gm_d	-0.00824675	0.0037261	0.0270955	1054	0.0899551
metab_244	beta-alanine		Nucleotide	Pyrimidine Metabolism, Uracil containing	BMI	0.0197253	0.00712299	0.00571757	1054	0.0260511
metab_250	biliverdin		Cofactors and Vitamins	Hemoglobin and Porphyrin Metabolism	education_label	-0.0248369	0.0374994	0.507907	1054	0.686679
metab_250	biliverdin		Cofactors and Vitamins	Hemoglobin and Porphyrin Metabolism	Smoke_label	-0.189094	0.0465104	5.14807e-05	1054	0.000490552
metab_250	biliverdin		Cofactors and Vitamins	Hemoglobin and Porphyrin Metabolism	Alcohol_gm_d	0.00460398	0.0036992	0.213561	1054	0.398657
metab_250	biliverdin		Cofactors and Vitamins	Hemoglobin and Porphyrin Metabolism	BMI	-0.0224628	0.00705208	0.00148876	1054	0.00843065
metab_252	succinate		Energy	TCA Cycle	education_label	-0.012448	0.0381467	0.744248	1054	0.862632
metab_252	succinate		Energy	TCA Cycle	Smoke_label	-0.0496515	0.047652	0.29767	1054	0.491094
metab_252	succinate		Energy	TCA Cycle	Alcohol_gm_d	-0.00231738	0.00376455	0.538305	1054	0.711755
metab_252	succinate		Energy	TCA Cycle	BMI	-0.036147	0.00712039	4.54448e-07	1054	7.93582e-06
metab_254	3-hydroxybutyrate (BHBA)		Lipid	Ketone Bodies	education_label	0.0689721	0.0379021	0.0690826	1054	0.18016
metab_254	3-hydroxybutyrate (BHBA)		Lipid	Ketone Bodies	Smoke_label	0.0284578	0.047435	0.548681	1054	0.720906
metab_254	3-hydroxybutyrate (BHBA)		Lipid	Ketone Bodies	Alcohol_gm_d	0.0128488	0.00372575	0.000585741	1054	0.00383826
metab_254	3-hydroxybutyrate (BHBA)		Lipid	Ketone Bodies	BMI	0.000781419	0.00717191	0.913259	1054	0.951992
metab_266	cholesterol		Lipid	Sterol	education_label	0.00121172	0.0376935	0.974361	1054	0.985797
metab_266	cholesterol		Lipid	Sterol	Smoke_label	0.047556	0.0470849	0.312725	1054	0.505152
metab_266	cholesterol		Lipid	Sterol	Alcohol_gm_d	0.00587462	0.00371589	0.114192	1054	0.256899
metab_266	cholesterol		Lipid	Sterol	BMI	-0.0238546	0.0070831	0.000785152	1054	0.00493066
metab_267	choline phosphate		Lipid	Phospholipid Metabolism	education_label	0.0605405	0.0376678	0.108306	1054	0.246739
metab_267	choline phosphate		Lipid	Phospholipid Metabolism	Smoke_label	-0.109572	0.0470121	0.0199569	1054	0.0718268
metab_267	choline phosphate		Lipid	Phospholipid Metabolism	Alcohol_gm_d	-0.00442872	0.00371983	0.234092	1054	0.423717
metab_267	choline phosphate		Lipid	Phospholipid Metabolism	BMI	-0.0376716	0.00702966	1.02875e-07	1054	2.04923e-06
metab_272	corticosterone		Lipid	Corticosteroids	education_label	0.0065793	0.0380704	0.862827	1054	0.926465
metab_272	corticosterone		Lipid	Corticosteroids	Smoke_label	0.152127	0.0473474	0.00135354	1054	0.00778728
metab_272	corticosterone		Lipid	Corticosteroids	Alcohol_gm_d	0.00589289	0.00375316	0.11669	1054	0.26148
metab_272	corticosterone		Lipid	Corticosteroids	BMI	-0.0299721	0.00713285	2.87085e-05	1054	0.000293989
metab_273	cortisone		Lipid	Corticosteroids	education_label	-0.0045649	0.0380528	0.904536	1054	0.947564
metab_273	cortisone		Lipid	Corticosteroids	Smoke_label	0.0688401	0.0475097	0.147644	1054	0.310155
metab_273	cortisone		Lipid	Corticosteroids	Alcohol_gm_d	0.010865	0.0037408	0.00375583	1054	0.0181562
metab_273	cortisone		Lipid	Corticosteroids	BMI	-0.0291587	0.00713264	4.68167e-05	1054	0.000451536
metab_275	creatinine		Amino Acid	Creatine Metabolism	education_label	-0.0453562	0.0353251	0.199438	1054	0.380154
metab_275	creatinine		Amino Acid	Creatine Metabolism	Smoke_label	-0.0325401	0.0441711	0.46148	1054	0.648001
metab_275	creatinine		Amino Acid	Creatine Metabolism	Alcohol_gm_d	-0.00870818	0.00347892	0.0124612	1054	0.0491995
metab_275	creatinine		Amino Acid	Creatine Metabolism	BMI	-0.00420144	0.00667779	0.529377	1054	0.703736
metab_278	cysteinylglycine		Amino Acid	Glutathione Metabolism	education_label	-0.0615884	0.0375963	0.10169	1054	0.23518
metab_278	cysteinylglycine		Amino Acid	Glutathione Metabolism	Smoke_label	-0.00325544	0.0470462	0.944846	1054	0.97131
metab_278	cysteinylglycine		Amino Acid	Glutathione Metabolism	Alcohol_gm_d	-0.00788904	0.00370747	0.0335796	1054	0.106063
metab_278	cysteinylglycine		Amino Acid	Glutathione Metabolism	BMI	0.00621472	0.00710937	0.382232	1054	0.577427
metab_297	sphingosine		Lipid	Sphingosines	education_label	-0.0217359	0.0380997	0.568461	1054	0.734681
metab_297	sphingosine		Lipid	Sphingosines	Smoke_label	-0.00794759	0.0476222	0.86749	1054	0.929638
metab_297	sphingosine		Lipid	Sphingosines	Alcohol_gm_d	-0.00618451	0.00375613	0.0999583	1054	0.232123
metab_297	sphingosine		Lipid	Sphingosines	BMI	0.01086	0.0071913	0.131305	1054	0.285359
metab_302	deoxycholate		Lipid	Secondary Bile Acid Metabolism	education_label	-0.0834024	0.0378041	0.0275879	1054	0.091132
metab_302	deoxycholate		Lipid	Secondary Bile Acid Metabolism	Smoke_label	-0.0486862	0.0473316	0.303895	1054	0.496554
metab_302	deoxycholate		Lipid	Secondary Bile Acid Metabolism	Alcohol_gm_d	-0.00643372	0.00373459	0.0852307	1054	0.208837
metab_302	deoxycholate		Lipid	Secondary Bile Acid Metabolism	BMI	0.0408481	0.00704683	8.93941e-09	1054	2.24277e-07
metab_310	cystathionine		Amino Acid	Methionine, Cysteine, SAM and Taurine Metabolism	education_label	-0.0977225	0.0373457	0.00900589	1054	0.038263
metab_310	cystathionine		Amino Acid	Methionine, Cysteine, SAM and Taurine Metabolism	Smoke_label	0.00506836	0.0468248	0.913825	1054	0.951992
metab_310	cystathionine		Amino Acid	Methionine, Cysteine, SAM and Taurine Metabolism	Alcohol_gm_d	-0.0155494	0.00366671	2.42466e-05	1054	0.000255621
metab_310	cystathionine		Amino Acid	Methionine, Cysteine, SAM and Taurine Metabolism	BMI	0.041229	0.00696322	4.3311e-09	1054	1.19226e-07
metab_313	sphinganine		Lipid	Sphingolipid Synthesis	education_label	-0.0279554	0.038031	0.462461	1054	0.649149
metab_313	sphinganine		Lipid	Sphingolipid Synthesis	Smoke_label	0.00641469	0.0475414	0.892694	1054	0.94373
metab_313	sphinganine		Lipid	Sphingolipid Synthesis	Alcohol_gm_d	-0.0039509	0.0037526	0.292656	1054	0.486085
metab_313	sphinganine		Lipid	Sphingolipid Synthesis	BMI	0.0109469	0.00717892	0.127595	1054	0.279285
metab_330	fumarate		Energy	TCA Cycle	education_label	0.0188005	0.0381289	0.62206	1054	0.77562
metab_330	fumarate		Energy	TCA Cycle	Smoke_label	-0.0916	0.0475735	0.0544441	1054	0.152203
metab_330	fumarate		Energy	TCA Cycle	Alcohol_gm_d	0.00234739	0.00376302	0.53289	1054	0.70719
metab_330	fumarate		Energy	TCA Cycle	BMI	-0.0162023	0.00718697	0.0243769	1054	0.0838075
metab_331	gamma-glutamylglutamate		Peptide	Gamma-glutamyl Amino Acid	education_label	-0.0741629	0.037474	0.0480711	1054	0.138888
metab_331	gamma-glutamylglutamate		Peptide	Gamma-glutamyl Amino Acid	Smoke_label	0.0692079	0.0468721	0.140102	1054	0.298905
metab_331	gamma-glutamylglutamate		Peptide	Gamma-glutamyl Amino Acid	Alcohol_gm_d	-0.00555089	0.00370157	0.134018	1054	0.289666
metab_331	gamma-glutamylglutamate		Peptide	Gamma-glutamyl Amino Acid	BMI	0.040813	0.00698025	6.68037e-09	1054	1.75371e-07
metab_338	gluconate		Xenobiotics	Food Component/Plant	education_label	-0.0292883	0.0377722	0.438283	1054	0.628337
metab_338	gluconate		Xenobiotics	Food Component/Plant	Smoke_label	-0.0822224	0.0471515	0.0814876	1054	0.202773
metab_338	gluconate		Xenobiotics	Food Component/Plant	Alcohol_gm_d	-0.0167872	0.00369298	6.11157e-06	1054	7.86568e-05
metab_338	gluconate		Xenobiotics	Food Component/Plant	BMI	0.00765667	0.00713426	0.283416	1054	0.477662
metab_339	glutarate (C5-DC)		Lipid	Fatty Acid, Dicarboxylate	education_label	-0.0722243	0.0379312	0.0571719	1054	0.157125
metab_339	glutarate (C5-DC)		Lipid	Fatty Acid, Dicarboxylate	Smoke_label	-0.041824	0.0474691	0.378477	1054	0.573722
metab_339	glutarate (C5-DC)		Lipid	Fatty Acid, Dicarboxylate	Alcohol_gm_d	-0.00353272	0.00374864	0.346204	1054	0.53961
metab_339	glutarate (C5-DC)		Lipid	Fatty Acid, Dicarboxylate	BMI	0.0155828	0.00716239	0.0298046	1054	0.0968406
metab_340	glycine		Amino Acid	Glycine, Serine and Threonine Metabolism	education_label	-0.045179	0.0374385	0.2278	1054	0.415879
metab_340	glycine		Amino Acid	Glycine, Serine and Threonine Metabolism	Smoke_label	-0.00551076	0.0468213	0.90633	1054	0.94869
metab_340	glycine		Amino Acid	Glycine, Serine and Threonine Metabolism	Alcohol_gm_d	-0.00884474	0.00368762	0.0166361	1054	0.0619636
metab_340	glycine		Amino Acid	Glycine, Serine and Threonine Metabolism	BMI	-0.0523656	0.00689103	6.58789e-14	1054	4.0176e-12
metab_342	glycocholate		Lipid	Primary Bile Acid Metabolism	education_label	0.000415424	0.037877	0.991251	1054	0.994566
metab_342	glycocholate		Lipid	Primary Bile Acid Metabolism	Smoke_label	0.128776	0.0471701	0.00643854	1054	0.0289042
metab_342	glycocholate		Lipid	Primary Bile Acid Metabolism	Alcohol_gm_d	-0.000678373	0.00373836	0.85604	1054	0.923954
metab_342	glycocholate		Lipid	Primary Bile Acid Metabolism	BMI	0.0254241	0.00711279	0.000366965	1054	0.00252982
metab_344	guanidinoacetate		Amino Acid	Creatine Metabolism	education_label	-0.0211957	0.0364823	0.561374	1054	0.729842
metab_344	guanidinoacetate		Amino Acid	Creatine Metabolism	Smoke_label	0.0662024	0.0455557	0.146462	1054	0.30816
metab_344	guanidinoacetate		Amino Acid	Creatine Metabolism	Alcohol_gm_d	-0.00213991	0.00360074	0.55244	1054	0.723785
metab_344	guanidinoacetate		Amino Acid	Creatine Metabolism	BMI	-0.047463	0.00673613	3.32712e-12	1054	1.589e-10
metab_355	histidine		Amino Acid	Histidine Metabolism	education_label	-0.00507871	0.037925	0.893496	1054	0.94373
metab_355	histidine		Amino Acid	Histidine Metabolism	Smoke_label	-0.0339523	0.047386	0.473838	1054	0.658127
metab_355	histidine		Amino Acid	Histidine Metabolism	Alcohol_gm_d	-0.00352434	0.00374161	0.346445	1054	0.53961
metab_355	histidine		Amino Acid	Histidine Metabolism	BMI	-0.0272111	0.00711568	0.000138979	1054	0.00114061
metab_356	cortisol		Lipid	Corticosteroids	education_label	-0.0133632	0.0376979	0.72305	1054	0.847279
metab_356	cortisol		Lipid	Corticosteroids	Smoke_label	0.0823276	0.0470475	0.0804308	1054	0.200721
metab_356	cortisol		Lipid	Corticosteroids	Alcohol_gm_d	0.00549207	0.0037171	0.139838	1054	0.298501
metab_356	cortisol		Lipid	Corticosteroids	BMI	-0.0190206	0.00709828	0.00748611	1054	0.0327177
metab_358	hypotaurine		Amino Acid	Methionine, Cysteine, SAM and Taurine Metabolism	education_label	-0.0695356	0.0376138	0.0647866	1054	0.171833
metab_358	hypotaurine		Amino Acid	Methionine, Cysteine, SAM and Taurine Metabolism	Smoke_label	-0.0487122	0.0470607	0.300864	1054	0.493816
metab_358	hypotaurine		Amino Acid	Methionine, Cysteine, SAM and Taurine Metabolism	Alcohol_gm_d	-0.0133996	0.00369542	0.000301652	1054	0.00215063
metab_358	hypotaurine		Amino Acid	Methionine, Cysteine, SAM and Taurine Metabolism	BMI	-0.0431536	0.00699207	9.62881e-10	1054	2.93605e-08
metab_363	myo-inositol		Lipid	Inositol Metabolism	education_label	0.0395611	0.037993	0.297989	1054	0.491155
metab_363	myo-inositol		Lipid	Inositol Metabolism	Smoke_label	-0.0616593	0.0474685	0.194245	1054	0.3736
metab_363	myo-inositol		Lipid	Inositol Metabolism	Alcohol_gm_d	0.00600864	0.00374722	0.109127	1054	0.248081
metab_363	myo-inositol		Lipid	Inositol Metabolism	BMI	-0.0140385	0.00716846	0.050451	1054	0.144083
metab_376	isoleucine		Amino Acid	Leucine, Isoleucine and Valine Metabolism	education_label	-0.0434437	0.0359528	0.227183	1054	0.415385
metab_376	isoleucine		Amino Acid	Leucine, Isoleucine and Valine Metabolism	Smoke_label	0.00739428	0.044963	0.869406	1054	0.931188
metab_376	isoleucine		Amino Acid	Leucine, Isoleucine and Valine Metabolism	Alcohol_gm_d	-0.0110816	0.00353446	0.00176442	1054	0.00966043
metab_376	isoleucine		Amino Acid	Leucine, Isoleucine and Valine Metabolism	BMI	0.0317101	0.0067263	2.75123e-06	1054	3.96578e-05
metab_381	2-aminoadipate		Amino Acid	Lysine Metabolism	education_label	-0.0737847	0.0368169	0.045316	1054	0.133358
metab_381	2-aminoadipate		Amino Acid	Lysine Metabolism	Smoke_label	0.024895	0.0460938	0.589247	1054	0.751294
metab_381	2-aminoadipate		Amino Acid	Lysine Metabolism	Alcohol_gm_d	-0.00929248	0.00362942	0.0105966	1054	0.0435283
metab_381	2-aminoadipate		Amino Acid	Lysine Metabolism	BMI	0.0683694	0.00664186	9.66976e-24	1054	2.54677e-21
metab_391	citrulline		Amino Acid	Urea cycle; Arginine and Proline Metabolism	education_label	-0.0700643	0.0381038	0.0662304	1054	0.174094
metab_391	citrulline		Amino Acid	Urea cycle; Arginine and Proline Metabolism	Smoke_label	-0.00709264	0.0476966	0.881816	1054	0.938143
metab_391	citrulline		Amino Acid	Urea cycle; Arginine and Proline Metabolism	Alcohol_gm_d	-0.00729656	0.00376011	0.0525844	1054	0.147907
metab_391	citrulline		Amino Acid	Urea cycle; Arginine and Proline Metabolism	BMI	-0.0304966	0.00714866	2.1691e-05	1054	0.000232387
metab_397	leucine		Amino Acid	Leucine, Isoleucine and Valine Metabolism	education_label	-0.0306693	0.0362689	0.397964	1054	0.591564
metab_397	leucine		Amino Acid	Leucine, Isoleucine and Valine Metabolism	Smoke_label	0.00145927	0.0453428	0.974332	1054	0.985797
metab_397	leucine		Amino Acid	Leucine, Isoleucine and Valine Metabolism	Alcohol_gm_d	-0.00881185	0.00357058	0.0137492	1054	0.0531207
metab_397	leucine		Amino Acid	Leucine, Isoleucine and Valine Metabolism	BMI	0.0242829	0.00681336	0.000381655	1054	0.00261619
metab_407	lysine		Amino Acid	Lysine Metabolism	education_label	-0.0512609	0.0381068	0.178855	1054	0.353606
metab_407	lysine		Amino Acid	Lysine Metabolism	Smoke_label	-0.00101005	0.0476654	0.983098	1054	0.991936
metab_407	lysine		Amino Acid	Lysine Metabolism	Alcohol_gm_d	-0.0044163	0.00376187	0.240677	1054	0.433052
metab_407	lysine		Amino Acid	Lysine Metabolism	BMI	-0.00323965	0.00720485	0.653057	1054	0.799975
metab_409	malate		Energy	TCA Cycle	education_label	0.00181386	0.037865	0.961802	1054	0.980399
metab_409	malate		Energy	TCA Cycle	Smoke_label	-0.107014	0.0472068	0.0235973	1054	0.0821418
metab_409	malate		Energy	TCA Cycle	Alcohol_gm_d	0.00340376	0.00373576	0.362437	1054	0.556429
metab_409	malate		Energy	TCA Cycle	BMI	-0.0211467	0.00712384	0.00306111	1054	0.01535
metab_415	methionine		Amino Acid	Methionine, Cysteine, SAM and Taurine Metabolism	education_label	-0.0506001	0.0372856	0.175042	1054	0.349514
metab_415	methionine		Amino Acid	Methionine, Cysteine, SAM and Taurine Metabolism	Smoke_label	-0.00856592	0.0466381	0.854309	1054	0.923954
metab_415	methionine		Amino Acid	Methionine, Cysteine, SAM and Taurine Metabolism	Alcohol_gm_d	-0.00795112	0.00367509	0.0307264	1054	0.0990239
metab_415	methionine		Amino Acid	Methionine, Cysteine, SAM and Taurine Metabolism	BMI	-0.00177054	0.00705015	0.801758	1054	0.894251
metab_424	palmitate (16:0)		Lipid	Long Chain Saturated Fatty Acid	education_label	-0.00480351	0.0378156	0.898945	1054	0.945746
metab_424	palmitate (16:0)		Lipid	Long Chain Saturated Fatty Acid	Smoke_label	-0.0172821	0.0472578	0.714664	1054	0.841631
metab_424	palmitate (16:0)		Lipid	Long Chain Saturated Fatty Acid	Alcohol_gm_d	0.0144806	0.00370554	9.90973e-05	1054	0.000846598
metab_424	palmitate (16:0)		Lipid	Long Chain Saturated Fatty Acid	BMI	0.016121	0.00712704	0.0239042	1054	0.0828342
metab_432	nicotinamide		Cofactors and Vitamins	Nicotinate and Nicotinamide Metabolism	education_label	0.00228385	0.0376526	0.951645	1054	0.975448
metab_432	nicotinamide		Cofactors and Vitamins	Nicotinate and Nicotinamide Metabolism	Smoke_label	-0.0825378	0.0469878	0.0792807	1054	0.198778
metab_432	nicotinamide		Cofactors and Vitamins	Nicotinate and Nicotinamide Metabolism	Alcohol_gm_d	0.000992405	0.00371615	0.789482	1054	0.886765
metab_432	nicotinamide		Cofactors and Vitamins	Nicotinate and Nicotinamide Metabolism	BMI	0.0105792	0.00710604	0.136851	1054	0.293866
metab_439	stearate (18:0)		Lipid	Long Chain Saturated Fatty Acid	education_label	-0.060845	0.0379473	0.109146	1054	0.248081
metab_439	stearate (18:0)		Lipid	Long Chain Saturated Fatty Acid	Smoke_label	-0.0254631	0.0474765	0.591843	1054	0.751945
metab_439	stearate (18:0)		Lipid	Long Chain Saturated Fatty Acid	Alcohol_gm_d	0.00739609	0.00374299	0.0484181	1054	0.139788
metab_439	stearate (18:0)		Lipid	Long Chain Saturated Fatty Acid	BMI	0.0109408	0.00717004	0.127335	1054	0.278871
metab_444	ornithine		Amino Acid	Urea cycle; Arginine and Proline Metabolism	education_label	-0.0862683	0.0380606	0.0236173	1054	0.0821418
metab_444	ornithine		Amino Acid	Urea cycle; Arginine and Proline Metabolism	Smoke_label	0.0852647	0.0476102	0.0735987	1054	0.188466
metab_444	ornithine		Amino Acid	Urea cycle; Arginine and Proline Metabolism	Alcohol_gm_d	-0.00828158	0.00375704	0.0277206	1054	0.0914941
metab_444	ornithine		Amino Acid	Urea cycle; Arginine and Proline Metabolism	BMI	-0.00809757	0.00720385	0.261244	1054	0.455316
metab_445	orotate		Nucleotide	Pyrimidine Metabolism, Orotate containing	education_label	-0.0211467	0.0378498	0.576486	1054	0.741597
metab_445	orotate		Nucleotide	Pyrimidine Metabolism, Orotate containing	Smoke_label	-0.0558236	0.0472788	0.237976	1054	0.429513
metab_445	orotate		Nucleotide	Pyrimidine Metabolism, Orotate containing	Alcohol_gm_d	-0.000959076	0.00373617	0.797461	1054	0.890877
metab_445	orotate		Nucleotide	Pyrimidine Metabolism, Orotate containing	BMI	-0.00442974	0.00715054	0.535723	1054	0.710236
metab_452	palmitoleate (16:1n7)		Lipid	Long Chain Monounsaturated Fatty Acid	education_label	0.0596386	0.0358953	0.0969198	1054	0.227331
metab_452	palmitoleate (16:1n7)		Lipid	Long Chain Monounsaturated Fatty Acid	Smoke_label	0.0462864	0.0448967	0.3028	1054	0.495377
metab_452	palmitoleate (16:1n7)		Lipid	Long Chain Monounsaturated Fatty Acid	Alcohol_gm_d	0.0249481	0.00346293	1.11166e-12	1054	5.79817e-11
metab_452	palmitoleate (16:1n7)		Lipid	Long Chain Monounsaturated Fatty Acid	BMI	0.00705231	0.00678695	0.298998	1054	0.492205
metab_460	phenylalanine		Amino Acid	Phenylalanine Metabolism	education_label	-0.0554184	0.0378746	0.14371	1054	0.304309
metab_460	phenylalanine		Amino Acid	Phenylalanine Metabolism	Smoke_label	-0.00801865	0.0473818	0.865644	1054	0.928413
metab_460	phenylalanine		Amino Acid	Phenylalanine Metabolism	Alcohol_gm_d	-0.00746179	0.0037349	0.0459901	1054	0.13504
metab_460	phenylalanine		Amino Acid	Phenylalanine Metabolism	BMI	0.0168929	0.00714377	0.0182255	1054	0.0665246
metab_466	phytanate		Xenobiotics	Food Component/Plant	education_label	-0.0356489	0.0378411	0.346375	1054	0.53961
metab_466	phytanate		Xenobiotics	Food Component/Plant	Smoke_label	-0.0607516	0.0472751	0.199053	1054	0.379714
metab_466	phytanate		Xenobiotics	Food Component/Plant	Alcohol_gm_d	-0.00163389	0.00373611	0.661966	1054	0.806155
metab_466	phytanate		Xenobiotics	Food Component/Plant	BMI	-0.0103179	0.00714507	0.149022	1054	0.312078
metab_477	pristanate		Lipid	Fatty Acid, Branched	education_label	0.0384622	0.0377183	0.308094	1054	0.500322
metab_477	pristanate		Lipid	Fatty Acid, Branched	Smoke_label	-0.0623061	0.0471229	0.186388	1054	0.363068
metab_477	pristanate		Lipid	Fatty Acid, Branched	Alcohol_gm_d	0.00337313	0.00372314	0.365148	1054	0.55886
metab_477	pristanate		Lipid	Fatty Acid, Branched	BMI	-0.0197878	0.00710326	0.00543683	1054	0.024829
metab_480	proline		Amino Acid	Urea cycle; Arginine and Proline Metabolism	education_label	-0.0707363	0.0371536	0.0571977	1054	0.157125
metab_480	proline		Amino Acid	Urea cycle; Arginine and Proline Metabolism	Smoke_label	0.00671497	0.0465126	0.885237	1054	0.94068
metab_480	proline		Amino Acid	Urea cycle; Arginine and Proline Metabolism	Alcohol_gm_d	-0.0131709	0.00365078	0.000323474	1054	0.00228565
metab_480	proline		Amino Acid	Urea cycle; Arginine and Proline Metabolism	BMI	0.0158238	0.00701437	0.0242811	1054	0.083734
metab_482	lactate		Carbohydrate	Glycolysis, Gluconeogenesis, and Pyruvate Metabolism	education_label	-0.0498563	0.0379323	0.189015	1054	0.366384
metab_482	lactate		Carbohydrate	Glycolysis, Gluconeogenesis, and Pyruvate Metabolism	Smoke_label	0.0168176	0.0474423	0.723046	1054	0.847279
metab_482	lactate		Carbohydrate	Glycolysis, Gluconeogenesis, and Pyruvate Metabolism	Alcohol_gm_d	-0.00370765	0.00374521	0.322415	1054	0.515188
metab_482	lactate		Carbohydrate	Glycolysis, Gluconeogenesis, and Pyruvate Metabolism	BMI	0.0159198	0.00715541	0.0263025	1054	0.0880756
metab_498	retinol (Vitamin A)		Cofactors and Vitamins	Vitamin A Metabolism	education_label	-0.0237765	0.0378781	0.53033	1054	0.704736
metab_498	retinol (Vitamin A)		Cofactors and Vitamins	Vitamin A Metabolism	Smoke_label	0.0608315	0.0473102	0.198796	1054	0.379714
metab_498	retinol (Vitamin A)		Cofactors and Vitamins	Vitamin A Metabolism	Alcohol_gm_d	0.00715697	0.0037327	0.0554623	1054	0.154282
metab_498	retinol (Vitamin A)		Cofactors and Vitamins	Vitamin A Metabolism	BMI	-0.00690678	0.00715431	0.334566	1054	0.526905
metab_501	salicylate		Xenobiotics	Drug - Topical Agents	education_label	0.0180398	0.0377396	0.632745	1054	0.784956
metab_501	salicylate		Xenobiotics	Drug - Topical Agents	Smoke_label	-0.0481632	0.0471471	0.307228	1054	0.499657
metab_501	salicylate		Xenobiotics	Drug - Topical Agents	Alcohol_gm_d	-0.000648807	0.00372521	0.861768	1054	0.92626
metab_501	salicylate		Xenobiotics	Drug - Topical Agents	BMI	-0.0010801	0.00713065	0.879632	1054	0.93758
metab_503	serine		Amino Acid	Glycine, Serine and Threonine Metabolism	education_label	-0.046069	0.0378624	0.223973	1054	0.411223
metab_503	serine		Amino Acid	Glycine, Serine and Threonine Metabolism	Smoke_label	0.0110164	0.047351	0.816076	1054	0.90084
metab_503	serine		Amino Acid	Glycine, Serine and Threonine Metabolism	Alcohol_gm_d	-0.00295908	0.00373849	0.428821	1054	0.620608
metab_503	serine		Amino Acid	Glycine, Serine and Threonine Metabolism	BMI	-0.0293185	0.00710079	3.93405e-05	1054	0.000386004
metab_504	serotonin		Amino Acid	Tryptophan Metabolism	education_label	0.00286956	0.0380566	0.939909	1054	0.968243
metab_504	serotonin		Amino Acid	Tryptophan Metabolism	Smoke_label	0.00637483	0.0475614	0.893402	1054	0.94373
metab_504	serotonin		Amino Acid	Tryptophan Metabolism	Alcohol_gm_d	-0.00675462	0.00375037	0.0719813	1054	0.185764
metab_504	serotonin		Amino Acid	Tryptophan Metabolism	BMI	-0.0194148	0.00716488	0.00684361	1054	0.0303786
metab_512	taurine		Amino Acid	Methionine, Cysteine, SAM and Taurine Metabolism	education_label	-0.0512525	0.0377982	0.175407	1054	0.349754
metab_512	taurine		Amino Acid	Methionine, Cysteine, SAM and Taurine Metabolism	Smoke_label	-0.0202575	0.0472759	0.668379	1054	0.810654
metab_512	taurine		Amino Acid	Methionine, Cysteine, SAM and Taurine Metabolism	Alcohol_gm_d	-0.00377435	0.00373209	0.312095	1054	0.504906
metab_512	taurine		Amino Acid	Methionine, Cysteine, SAM and Taurine Metabolism	BMI	-0.0309996	0.00708297	1.32559e-05	1054	0.000150995
metab_519	myristate (14:0)		Lipid	Long Chain Saturated Fatty Acid	education_label	0.0468944	0.0370137	0.205455	1054	0.388191
metab_519	myristate (14:0)		Lipid	Long Chain Saturated Fatty Acid	Smoke_label	-0.0751081	0.0462355	0.104576	1054	0.240452
metab_519	myristate (14:0)		Lipid	Long Chain Saturated Fatty Acid	Alcohol_gm_d	0.0109816	0.00364026	0.00261689	1054	0.013507
metab_519	myristate (14:0)		Lipid	Long Chain Saturated Fatty Acid	BMI	-0.000135754	0.00699817	0.984527	1054	0.991936
metab_533	urea		Amino Acid	Urea cycle; Arginine and Proline Metabolism	education_label	-0.0540373	0.0376207	0.151195	1054	0.315441
metab_533	urea		Amino Acid	Urea cycle; Arginine and Proline Metabolism	Smoke_label	-0.0804413	0.0469975	0.0872646	1054	0.212016
metab_533	urea		Amino Acid	Urea cycle; Arginine and Proline Metabolism	Alcohol_gm_d	-0.0166478	0.00368109	6.80619e-06	1054	8.64735e-05
metab_533	urea		Amino Acid	Urea cycle; Arginine and Proline Metabolism	BMI	0.0133396	0.00710257	0.0606397	1054	0.164169
metab_535	uridine		Nucleotide	Pyrimidine Metabolism, Uracil containing	education_label	0.0380403	0.038066	0.317867	1054	0.510752
metab_535	uridine		Nucleotide	Pyrimidine Metabolism, Uracil containing	Smoke_label	-0.172615	0.0472969	0.000275559	1054	0.00198753
metab_535	uridine		Nucleotide	Pyrimidine Metabolism, Uracil containing	Alcohol_gm_d	-0.00746682	0.00375179	0.0468275	1054	0.13669
metab_535	uridine		Nucleotide	Pyrimidine Metabolism, Uracil containing	BMI	-0.00869509	0.00719004	0.22681	1054	0.414894
metab_536	2'-deoxyuridine		Nucleotide	Pyrimidine Metabolism, Uracil containing	education_label	-0.00707155	0.0377814	0.851563	1054	0.922569
metab_536	2'-deoxyuridine		Nucleotide	Pyrimidine Metabolism, Uracil containing	Smoke_label	-0.11867	0.0470762	0.0118558	1054	0.047471
metab_536	2'-deoxyuridine		Nucleotide	Pyrimidine Metabolism, Uracil containing	Alcohol_gm_d	-0.0021641	0.00372845	0.56175	1054	0.729851
metab_536	2'-deoxyuridine		Nucleotide	Pyrimidine Metabolism, Uracil containing	BMI	-0.0126839	0.00712724	0.0754245	1054	0.191901
metab_537	trans-urocanate		Amino Acid	Histidine Metabolism	education_label	-0.0628774	0.0379832	0.0981424	1054	0.229477
metab_537	trans-urocanate		Amino Acid	Histidine Metabolism	Smoke_label	0.0606421	0.047495	0.201951	1054	0.383215
metab_537	trans-urocanate		Amino Acid	Histidine Metabolism	Alcohol_gm_d	0.000835528	0.00375371	0.8239	1054	0.906198
metab_537	trans-urocanate		Amino Acid	Histidine Metabolism	BMI	-0.0148211	0.00717078	0.0389907	1054	0.1188
metab_561	glutamate		Amino Acid	Glutamate Metabolism	education_label	-0.0519718	0.0375869	0.167048	1054	0.33871
metab_561	glutamate		Amino Acid	Glutamate Metabolism	Smoke_label	0.111713	0.0468907	0.0173767	1054	0.0638382
metab_561	glutamate		Amino Acid	Glutamate Metabolism	Alcohol_gm_d	-0.000320112	0.00371315	0.931316	1054	0.962643
metab_561	glutamate		Amino Acid	Glutamate Metabolism	BMI	0.0701191	0.00677016	5.31033e-24	1054	1.61924e-21
metab_563	glutamine		Amino Acid	Glutamate Metabolism	education_label	-0.0457722	0.0380925	0.229787	1054	0.418315
metab_563	glutamine		Amino Acid	Glutamate Metabolism	Smoke_label	0.0172989	0.0476362	0.716568	1054	0.842621
metab_563	glutamine		Amino Acid	Glutamate Metabolism	Alcohol_gm_d	-0.00676083	0.00375648	0.072183	1054	0.185922
metab_563	glutamine		Amino Acid	Glutamate Metabolism	BMI	-0.0267068	0.00715427	0.000199375	1054	0.0015436
metab_564	threonine		Amino Acid	Glycine, Serine and Threonine Metabolism	education_label	-0.0674871	0.0379753	0.075836	1054	0.192578
metab_564	threonine		Amino Acid	Glycine, Serine and Threonine Metabolism	Smoke_label	0.0468646	0.0475093	0.32415	1054	0.516866
metab_564	threonine		Amino Acid	Glycine, Serine and Threonine Metabolism	Alcohol_gm_d	-0.00313849	0.00375251	0.403135	1054	0.595132
metab_564	threonine		Amino Acid	Glycine, Serine and Threonine Metabolism	BMI	-0.0145514	0.00717123	0.0426964	1054	0.12735
metab_565	tryptophan		Amino Acid	Tryptophan Metabolism	education_label	-0.0734795	0.0376016	0.0509471	1054	0.144667
metab_565	tryptophan		Amino Acid	Tryptophan Metabolism	Smoke_label	0.0202419	0.0470741	0.667283	1054	0.810141
metab_565	tryptophan		Amino Acid	Tryptophan Metabolism	Alcohol_gm_d	-0.00335071	0.00371654	0.367494	1054	0.561366
metab_565	tryptophan		Amino Acid	Tryptophan Metabolism	BMI	0.0094903	0.00711076	0.182284	1054	0.357414
metab_566	valine		Amino Acid	Leucine, Isoleucine and Valine Metabolism	education_label	-0.035703	0.0373141	0.338877	1054	0.531432
metab_566	valine		Amino Acid	Leucine, Isoleucine and Valine Metabolism	Smoke_label	-0.00609939	0.0466537	0.896008	1054	0.944621
metab_566	valine		Amino Acid	Leucine, Isoleucine and Valine Metabolism	Alcohol_gm_d	-0.00877535	0.00367451	0.0171084	1054	0.0630862
metab_566	valine		Amino Acid	Leucine, Isoleucine and Valine Metabolism	BMI	0.0248094	0.00701098	0.000419769	1054	0.00284925
metab_572	glucose		Carbohydrate	Glycolysis, Gluconeogenesis, and Pyruvate Metabolism	education_label	-0.0638353	0.0378346	0.0918577	1054	0.21891
metab_572	glucose		Carbohydrate	Glycolysis, Gluconeogenesis, and Pyruvate Metabolism	Smoke_label	0.0390442	0.0473328	0.409623	1054	0.601388
metab_572	glucose		Carbohydrate	Glycolysis, Gluconeogenesis, and Pyruvate Metabolism	Alcohol_gm_d	-0.00141277	0.00373904	0.705622	1054	0.834204
metab_572	glucose		Carbohydrate	Glycolysis, Gluconeogenesis, and Pyruvate Metabolism	BMI	0.0328805	0.0070853	3.91144e-06	1054	5.44033e-05
metab_796	alpha-ketobutyrate		Amino Acid	Methionine, Cysteine, SAM and Taurine Metabolism	education_label	0.0206777	0.0381476	0.587902	1054	0.750063
metab_796	alpha-ketobutyrate		Amino Acid	Methionine, Cysteine, SAM and Taurine Metabolism	Smoke_label	0.0555382	0.0476512	0.244075	1054	0.435229
metab_796	alpha-ketobutyrate		Amino Acid	Methionine, Cysteine, SAM and Taurine Metabolism	Alcohol_gm_d	0.015418	0.00373547	3.95836e-05	1054	0.000387431
metab_796	alpha-ketobutyrate		Amino Acid	Methionine, Cysteine, SAM and Taurine Metabolism	BMI	0.0690585	0.00688579	1.14438e-22	1054	2.26816e-20
metab_799	betaine		Amino Acid	Glycine, Serine and Threonine Metabolism	education_label	-0.0475822	0.0375356	0.205202	1054	0.387967
metab_799	betaine		Amino Acid	Glycine, Serine and Threonine Metabolism	Smoke_label	-0.0358679	0.0469333	0.444901	1054	0.634156
metab_799	betaine		Amino Acid	Glycine, Serine and Threonine Metabolism	Alcohol_gm_d	-0.00830584	0.00369869	0.0249359	1054	0.0853591
metab_799	betaine		Amino Acid	Glycine, Serine and Threonine Metabolism	BMI	-0.0271499	0.00704722	0.000123968	1054	0.00103238
metab_800	cysteine		Amino Acid	Methionine, Cysteine, SAM and Taurine Metabolism	education_label	-0.0437571	0.0381446	0.251587	1054	0.44438
metab_800	cysteine		Amino Acid	Methionine, Cysteine, SAM and Taurine Metabolism	Smoke_label	-0.0765877	0.0476429	0.108238	1054	0.246724
metab_800	cysteine		Amino Acid	Methionine, Cysteine, SAM and Taurine Metabolism	Alcohol_gm_d	-0.00658916	0.0037617	0.0801271	1054	0.200394
metab_800	cysteine		Amino Acid	Methionine, Cysteine, SAM and Taurine Metabolism	BMI	-0.00309304	0.00721037	0.668033	1054	0.810654
metab_803	mannose		Carbohydrate	Fructose, Mannose and Galactose Metabolism	education_label	-0.0460315	0.0374679	0.219513	1054	0.406042
metab_803	mannose		Carbohydrate	Fructose, Mannose and Galactose Metabolism	Smoke_label	0.0905814	0.0467761	0.0530757	1054	0.148792
metab_803	mannose		Carbohydrate	Fructose, Mannose and Galactose Metabolism	Alcohol_gm_d	-0.000688364	0.00370064	0.852471	1054	0.922735
metab_803	mannose		Carbohydrate	Fructose, Mannose and Galactose Metabolism	BMI	0.0481673	0.006926	6.2085e-12	1054	2.89535e-10
metab_806	dimethylglycine		Amino Acid	Glycine, Serine and Threonine Metabolism	education_label	-0.0705807	0.0374093	0.0594742	1054	0.161739
metab_806	dimethylglycine		Amino Acid	Glycine, Serine and Threonine Metabolism	Smoke_label	0.0561429	0.0467997	0.230549	1054	0.41888
metab_806	dimethylglycine		Amino Acid	Glycine, Serine and Threonine Metabolism	Alcohol_gm_d	-0.00944897	0.003687	0.0105222	1054	0.0433574
metab_806	dimethylglycine		Amino Acid	Glycine, Serine and Threonine Metabolism	BMI	0.0090136	0.00707406	0.202883	1054	0.38443
metab_811	alanine		Amino Acid	Alanine and Aspartate Metabolism	education_label	-0.0751043	0.038061	0.0487275	1054	0.139968
metab_811	alanine		Amino Acid	Alanine and Aspartate Metabolism	Smoke_label	-0.0372571	0.0476413	0.434371	1054	0.626
metab_811	alanine		Amino Acid	Alanine and Aspartate Metabolism	Alcohol_gm_d	-0.00809537	0.00375523	0.0313293	1054	0.100721
metab_811	alanine		Amino Acid	Alanine and Aspartate Metabolism	BMI	0.0150437	0.00718902	0.0366254	1054	0.113959
metab_815	tyrosine		Amino Acid	Tyrosine Metabolism	education_label	-0.0136742	0.0380901	0.719671	1054	0.844766
metab_815	tyrosine		Amino Acid	Tyrosine Metabolism	Smoke_label	-0.00884326	0.0476056	0.852668	1054	0.922735
metab_815	tyrosine		Amino Acid	Tyrosine Metabolism	Alcohol_gm_d	0.00093682	0.00375957	0.803268	1054	0.894677
metab_815	tyrosine		Amino Acid	Tyrosine Metabolism	BMI	0.0206686	0.0071683	0.00401528	1054	0.0191997
metab_821	pseudouridine		Nucleotide	Pyrimidine Metabolism, Uracil containing	education_label	-0.0640023	0.0375661	0.0887281	1054	0.214593
metab_821	pseudouridine		Nucleotide	Pyrimidine Metabolism, Uracil containing	Smoke_label	-0.0161769	0.0470107	0.730832	1054	0.852566
metab_821	pseudouridine		Nucleotide	Pyrimidine Metabolism, Uracil containing	Alcohol_gm_d	-0.00961537	0.00370097	0.00950633	1054	0.0399185
metab_821	pseudouridine		Nucleotide	Pyrimidine Metabolism, Uracil containing	BMI	0.0112263	0.00709853	0.114067	1054	0.256885
metab_823	pyruvate		Carbohydrate	Glycolysis, Gluconeogenesis, and Pyruvate Metabolism	education_label	-0.039477	0.0380337	0.299533	1054	0.492881
metab_823	pyruvate		Carbohydrate	Glycolysis, Gluconeogenesis, and Pyruvate Metabolism	Smoke_label	0.0401975	0.0475412	0.398007	1054	0.591564
metab_823	pyruvate		Carbohydrate	Glycolysis, Gluconeogenesis, and Pyruvate Metabolism	Alcohol_gm_d	-0.00273873	0.00375486	0.465929	1054	0.65293
metab_823	pyruvate		Carbohydrate	Glycolysis, Gluconeogenesis, and Pyruvate Metabolism	BMI	0.027175	0.00714013	0.000149426	1054	0.00120391
metab_825	uracil		Nucleotide	Pyrimidine Metabolism, Uracil containing	education_label	0.0219211	0.037937	0.563504	1054	0.731411
metab_825	uracil		Nucleotide	Pyrimidine Metabolism, Uracil containing	Smoke_label	-0.082888	0.0473506	0.0803212	1054	0.200626
metab_825	uracil		Nucleotide	Pyrimidine Metabolism, Uracil containing	Alcohol_gm_d	-0.0049357	0.00374183	0.187437	1054	0.364394
metab_825	uracil		Nucleotide	Pyrimidine Metabolism, Uracil containing	BMI	0.00234333	0.00716803	0.743798	1054	0.862362
metab_827	cytidine		Nucleotide	Pyrimidine Metabolism, Cytidine containing	education_label	-0.0257856	0.0379945	0.497499	1054	0.678859
metab_827	cytidine		Nucleotide	Pyrimidine Metabolism, Cytidine containing	Smoke_label	0.0314036	0.0474845	0.508537	1054	0.687296
metab_827	cytidine		Nucleotide	Pyrimidine Metabolism, Cytidine containing	Alcohol_gm_d	-0.00235932	0.00375013	0.5294	1054	0.703736
metab_827	cytidine		Nucleotide	Pyrimidine Metabolism, Cytidine containing	BMI	0.0158931	0.00716292	0.0267133	1054	0.0889096
metab_849	caffeine		Xenobiotics	Xanthine Metabolism	education_label	0.0106878	0.0379112	0.778062	1054	0.880959
metab_849	caffeine		Xenobiotics	Xanthine Metabolism	Smoke_label	-0.141308	0.0471806	0.00280833	1054	0.0142721
metab_849	caffeine		Xenobiotics	Xanthine Metabolism	Alcohol_gm_d	0.0170762	0.00370464	4.53448e-06	1054	6.17686e-05
metab_849	caffeine		Xenobiotics	Xanthine Metabolism	BMI	0.0325842	0.00709172	4.8599e-06	1054	6.5561e-05
metab_872	thymidine		Nucleotide	Pyrimidine Metabolism, Thymine containing	education_label	0.014746	0.0381156	0.698927	1054	0.830002
metab_872	thymidine		Nucleotide	Pyrimidine Metabolism, Thymine containing	Smoke_label	-0.0116109	0.0476374	0.807484	1054	0.897103
metab_872	thymidine		Nucleotide	Pyrimidine Metabolism, Thymine containing	Alcohol_gm_d	-0.00304541	0.00376107	0.418285	1054	0.609236
metab_872	thymidine		Nucleotide	Pyrimidine Metabolism, Thymine containing	BMI	0.00841322	0.00719684	0.242662	1054	0.434428
metab_881	cytosine		Nucleotide	Pyrimidine Metabolism, Cytidine containing	education_label	0.0471973	0.038011	0.214634	1054	0.399685
metab_881	cytosine		Nucleotide	Pyrimidine Metabolism, Cytidine containing	Smoke_label	0.0669203	0.0474946	0.159128	1054	0.326324
metab_881	cytosine		Nucleotide	Pyrimidine Metabolism, Cytidine containing	Alcohol_gm_d	0.00445633	0.00375188	0.235197	1054	0.425329
metab_881	cytosine		Nucleotide	Pyrimidine Metabolism, Cytidine containing	BMI	0.00724507	0.00718303	0.313381	1054	0.505799
metab_888	caprate (10:0)		Lipid	Medium Chain Fatty Acid	education_label	0.0380652	0.0371599	0.3059	1054	0.498585
metab_888	caprate (10:0)		Lipid	Medium Chain Fatty Acid	Smoke_label	-0.0136176	0.0464623	0.769513	1054	0.877505
metab_888	caprate (10:0)		Lipid	Medium Chain Fatty Acid	Alcohol_gm_d	0.0112407	0.00365305	0.00214457	1054	0.0113955
metab_888	caprate (10:0)		Lipid	Medium Chain Fatty Acid	BMI	-0.0275454	0.00697233	8.31374e-05	1054	0.000725896
metab_891	margarate (17:0)		Lipid	Long Chain Saturated Fatty Acid	education_label	0.0112941	0.0376989	0.764551	1054	0.874564
metab_891	margarate (17:0)		Lipid	Long Chain Saturated Fatty Acid	Smoke_label	-0.113904	0.0469853	0.0155081	1054	0.0584649
metab_891	margarate (17:0)		Lipid	Long Chain Saturated Fatty Acid	Alcohol_gm_d	-3.20472e-05	0.003721	0.99313	1054	0.995642
metab_891	margarate (17:0)		Lipid	Long Chain Saturated Fatty Acid	BMI	0.0101745	0.00711566	0.15305	1054	0.317804
metab_892	nonadecanoate (19:0)		Lipid	Long Chain Saturated Fatty Acid	education_label	0.0120862	0.0379681	0.750303	1054	0.866431
metab_892	nonadecanoate (19:0)		Lipid	Long Chain Saturated Fatty Acid	Smoke_label	-0.0610122	0.0474159	0.198467	1054	0.37951
metab_892	nonadecanoate (19:0)		Lipid	Long Chain Saturated Fatty Acid	Alcohol_gm_d	0.00222537	0.00374696	0.552699	1054	0.723785
metab_892	nonadecanoate (19:0)		Lipid	Long Chain Saturated Fatty Acid	BMI	-0.0179846	0.00715198	0.012064	1054	0.0482074
metab_893	arachidate (20:0)		Lipid	Long Chain Saturated Fatty Acid	education_label	0.00552618	0.0381444	0.884837	1054	0.940599
metab_893	arachidate (20:0)		Lipid	Long Chain Saturated Fatty Acid	Smoke_label	0.0471956	0.0476495	0.322171	1054	0.515188
metab_893	arachidate (20:0)		Lipid	Long Chain Saturated Fatty Acid	Alcohol_gm_d	0.00622345	0.00375995	0.0981834	1054	0.229477
metab_893	arachidate (20:0)		Lipid	Long Chain Saturated Fatty Acid	BMI	-0.0287515	0.00715168	6.22929e-05	1054	0.000568961
metab_917	asparagine		Amino Acid	Alanine and Aspartate Metabolism	education_label	-0.0036699	0.0380163	0.923114	1054	0.95691
metab_917	asparagine		Amino Acid	Alanine and Aspartate Metabolism	Smoke_label	0.0129032	0.0475098	0.785991	1054	0.885563
metab_917	asparagine		Amino Acid	Alanine and Aspartate Metabolism	Alcohol_gm_d	-0.00290236	0.00375112	0.439264	1054	0.629062
metab_917	asparagine		Amino Acid	Alanine and Aspartate Metabolism	BMI	-0.0375031	0.00708841	1.48218e-07	1054	2.88008e-06
metab_922	N-stearoyl-sphinganine (d18:0/18:0)*		Lipid	Dihydroceramides	education_label	0.020014	0.0380562	0.599063	1054	0.757114
metab_922	N-stearoyl-sphinganine (d18:0/18:0)*		Lipid	Dihydroceramides	Smoke_label	0.0802791	0.0475028	0.0913268	1054	0.218347
metab_922	N-stearoyl-sphinganine (d18:0/18:0)*		Lipid	Dihydroceramides	Alcohol_gm_d	0.0166919	0.00372111	8.06666e-06	1054	0.000100239
metab_922	N-stearoyl-sphinganine (d18:0/18:0)*		Lipid	Dihydroceramides	BMI	0.0707195	0.00685152	7.42187e-24	1054	2.10145e-21
metab_923	dihydroorotate		Nucleotide	Pyrimidine Metabolism, Orotate containing	education_label	-0.0358349	0.0375906	0.340661	1054	0.532866
metab_923	dihydroorotate		Nucleotide	Pyrimidine Metabolism, Orotate containing	Smoke_label	-0.0873041	0.0469223	0.0630785	1054	0.168493
metab_923	dihydroorotate		Nucleotide	Pyrimidine Metabolism, Orotate containing	Alcohol_gm_d	-0.00843653	0.00370262	0.0228951	1054	0.0803864
metab_923	dihydroorotate		Nucleotide	Pyrimidine Metabolism, Orotate containing	BMI	0.0248456	0.0070634	0.000454244	1054	0.00306229
metab_926	caproate (6:0)		Lipid	Medium Chain Fatty Acid	education_label	0.0065887	0.038046	0.862545	1054	0.926465
metab_926	caproate (6:0)		Lipid	Medium Chain Fatty Acid	Smoke_label	-0.0329366	0.0475382	0.48856	1054	0.670817
metab_926	caproate (6:0)		Lipid	Medium Chain Fatty Acid	Alcohol_gm_d	0.00977089	0.00374303	0.00917178	1054	0.038777
metab_926	caproate (6:0)		Lipid	Medium Chain Fatty Acid	BMI	0.0004711	0.00718794	0.947756	1054	0.972958
metab_932	caprylate (8:0)		Lipid	Medium Chain Fatty Acid	education_label	-0.014716	0.0379878	0.698548	1054	0.829801
metab_932	caprylate (8:0)		Lipid	Medium Chain Fatty Acid	Smoke_label	0.0305791	0.0474697	0.519598	1054	0.694432
metab_932	caprylate (8:0)		Lipid	Medium Chain Fatty Acid	Alcohol_gm_d	0.0102927	0.00373615	0.00597267	1054	0.0270579
metab_932	caprylate (8:0)		Lipid	Medium Chain Fatty Acid	BMI	-0.016905	0.00715839	0.0183795	1054	0.0669635
metab_980	pentadecanoate (15:0)		Lipid	Long Chain Saturated Fatty Acid	education_label	0.0543113	0.0371562	0.144122	1054	0.305018
metab_980	pentadecanoate (15:0)		Lipid	Long Chain Saturated Fatty Acid	Smoke_label	-0.105884	0.0463685	0.0225979	1054	0.0798379
metab_980	pentadecanoate (15:0)		Lipid	Long Chain Saturated Fatty Acid	Alcohol_gm_d	0.00309995	0.00366976	0.398455	1054	0.591785
metab_980	pentadecanoate (15:0)		Lipid	Long Chain Saturated Fatty Acid	BMI	0.00209738	0.00702658	0.765387	1054	0.875106
metab_1001	trans-4-hydroxyproline		Amino Acid	Urea cycle; Arginine and Proline Metabolism	education_label	-0.139021	0.037451	0.000216369	1054	0.0016494
metab_1001	trans-4-hydroxyproline		Amino Acid	Urea cycle; Arginine and Proline Metabolism	Smoke_label	0.0520259	0.0470834	0.269424	1054	0.464549
metab_1001	trans-4-hydroxyproline		Amino Acid	Urea cycle; Arginine and Proline Metabolism	Alcohol_gm_d	-0.0111725	0.00370453	0.00262378	1054	0.0135249
metab_1001	trans-4-hydroxyproline		Amino Acid	Urea cycle; Arginine and Proline Metabolism	BMI	0.0232073	0.00708561	0.00109007	1054	0.00650761
metab_1002	allantoin		Nucleotide	Purine Metabolism, (Hypo)Xanthine/Inosine containing	education_label	-0.0150139	0.037745	0.69088	1054	0.824894
metab_1002	allantoin		Nucleotide	Purine Metabolism, (Hypo)Xanthine/Inosine containing	Smoke_label	-0.0663548	0.0471313	0.159465	1054	0.326846
metab_1002	allantoin		Nucleotide	Purine Metabolism, (Hypo)Xanthine/Inosine containing	Alcohol_gm_d	-0.00808813	0.0037173	0.0297922	1054	0.0968406
metab_1002	allantoin		Nucleotide	Purine Metabolism, (Hypo)Xanthine/Inosine containing	BMI	-0.00539948	0.00712958	0.449019	1054	0.637048
metab_1004	xanthine		Nucleotide	Purine Metabolism, (Hypo)Xanthine/Inosine containing	education_label	-0.00671075	0.0380398	0.860003	1054	0.925367
metab_1004	xanthine		Nucleotide	Purine Metabolism, (Hypo)Xanthine/Inosine containing	Smoke_label	-0.118831	0.0473997	0.0123262	1054	0.0488612
metab_1004	xanthine		Nucleotide	Purine Metabolism, (Hypo)Xanthine/Inosine containing	Alcohol_gm_d	-0.00797237	0.00374647	0.0335722	1054	0.106063
metab_1004	xanthine		Nucleotide	Purine Metabolism, (Hypo)Xanthine/Inosine containing	BMI	0.00866913	0.00718181	0.227667	1054	0.415879
metab_1021	5-oxoproline		Amino Acid	Glutathione Metabolism	education_label	-0.0409348	0.0380694	0.282502	1054	0.477135
metab_1021	5-oxoproline		Amino Acid	Glutathione Metabolism	Smoke_label	-0.0156645	0.0476013	0.742163	1054	0.861758
metab_1021	5-oxoproline		Amino Acid	Glutathione Metabolism	Alcohol_gm_d	-0.00688566	0.00375347	0.0668655	1054	0.175417
metab_1021	5-oxoproline		Amino Acid	Glutathione Metabolism	BMI	-0.0192511	0.00717166	0.00738186	1054	0.032405
metab_1022	picolinate		Amino Acid	Tryptophan Metabolism	education_label	-0.00398012	0.0366234	0.913479	1054	0.951992
metab_1022	picolinate		Amino Acid	Tryptophan Metabolism	Smoke_label	-0.0138299	0.0457687	0.762583	1054	0.87328
metab_1022	picolinate		Amino Acid	Tryptophan Metabolism	Alcohol_gm_d	-0.00651636	0.00360911	0.0712783	1054	0.18443
metab_1022	picolinate		Amino Acid	Tryptophan Metabolism	BMI	0.0125251	0.00690832	0.0701092	1054	0.182358
metab_1023	sarcosine		Amino Acid	Glycine, Serine and Threonine Metabolism	education_label	-0.0609207	0.0378952	0.108221	1054	0.246724
metab_1023	sarcosine		Amino Acid	Glycine, Serine and Threonine Metabolism	Smoke_label	0.0389986	0.0474029	0.410862	1054	0.60276
metab_1023	sarcosine		Amino Acid	Glycine, Serine and Threonine Metabolism	Alcohol_gm_d	-0.00226117	0.00374417	0.546029	1054	0.719089
metab_1023	sarcosine		Amino Acid	Glycine, Serine and Threonine Metabolism	BMI	-0.00769242	0.00716424	0.283193	1054	0.477662
metab_1024	pantothenate		Cofactors and Vitamins	Pantothenate and CoA Metabolism	education_label	0.0120312	0.0380413	0.751863	1054	0.867313
metab_1024	pantothenate		Cofactors and Vitamins	Pantothenate and CoA Metabolism	Smoke_label	-0.0951945	0.0474539	0.0451081	1054	0.132851
metab_1024	pantothenate		Cofactors and Vitamins	Pantothenate and CoA Metabolism	Alcohol_gm_d	-0.00108582	0.00375467	0.772492	1054	0.878416
metab_1024	pantothenate		Cofactors and Vitamins	Pantothenate and CoA Metabolism	BMI	0.0110067	0.00717928	0.125548	1054	0.275822
metab_1025	pipecolate		Amino Acid	Lysine Metabolism	education_label	-0.00312907	0.0379111	0.934235	1054	0.964545
metab_1025	pipecolate		Amino Acid	Lysine Metabolism	Smoke_label	0.0804184	0.0473148	0.0894939	1054	0.215133
metab_1025	pipecolate		Amino Acid	Lysine Metabolism	Alcohol_gm_d	0.00612913	0.00373701	0.101281	1054	0.234844
metab_1025	pipecolate		Amino Acid	Lysine Metabolism	BMI	-0.0127015	0.00715165	0.0760194	1054	0.192747
metab_1026	phosphoethanolamine		Lipid	Phospholipid Metabolism	education_label	0.0288956	0.0379971	0.447146	1054	0.635755
metab_1026	phosphoethanolamine		Lipid	Phospholipid Metabolism	Smoke_label	-0.0556817	0.0474692	0.241059	1054	0.433052
metab_1026	phosphoethanolamine		Lipid	Phospholipid Metabolism	Alcohol_gm_d	-0.00637364	0.00374614	0.0891664	1054	0.214832
metab_1026	phosphoethanolamine		Lipid	Phospholipid Metabolism	BMI	-0.0330611	0.00710773	3.71667e-06	1054	5.22443e-05
metab_1052	glycerate		Carbohydrate	Glycolysis, Gluconeogenesis, and Pyruvate Metabolism	education_label	0.0426271	0.0376636	0.257982	1054	0.452097
metab_1052	glycerate		Carbohydrate	Glycolysis, Gluconeogenesis, and Pyruvate Metabolism	Smoke_label	-0.116203	0.0469624	0.0135041	1054	0.0524291
metab_1052	glycerate		Carbohydrate	Glycolysis, Gluconeogenesis, and Pyruvate Metabolism	Alcohol_gm_d	-0.00314989	0.00371835	0.397122	1054	0.59069
metab_1052	glycerate		Carbohydrate	Glycolysis, Gluconeogenesis, and Pyruvate Metabolism	BMI	-0.0448017	0.00698441	2.13248e-10	1054	7.48067e-09
metab_1053	3-ureidopropionate		Nucleotide	Pyrimidine Metabolism, Uracil containing	education_label	0.0660343	0.0354462	0.0627489	1054	0.167955
metab_1053	3-ureidopropionate		Nucleotide	Pyrimidine Metabolism, Uracil containing	Smoke_label	-0.0388656	0.0443561	0.381112	1054	0.576174
metab_1053	3-ureidopropionate		Nucleotide	Pyrimidine Metabolism, Uracil containing	Alcohol_gm_d	0.00251345	0.00350342	0.47327	1054	0.657568
metab_1053	3-ureidopropionate		Nucleotide	Pyrimidine Metabolism, Uracil containing	BMI	-0.0111816	0.00669885	0.0953787	1054	0.224434
metab_1082	N-acetylleucine		Amino Acid	Leucine, Isoleucine and Valine Metabolism	education_label	-0.0243466	0.0367548	0.507857	1054	0.686679
metab_1082	N-acetylleucine		Amino Acid	Leucine, Isoleucine and Valine Metabolism	Smoke_label	-0.0265193	0.045937	0.563862	1054	0.731637
metab_1082	N-acetylleucine		Amino Acid	Leucine, Isoleucine and Valine Metabolism	Alcohol_gm_d	-0.0048843	0.00362529	0.178178	1054	0.352822
metab_1082	N-acetylleucine		Amino Acid	Leucine, Isoleucine and Valine Metabolism	BMI	0.0402962	0.00683313	4.98075e-09	1054	1.35231e-07
metab_1083	N-acetylmethionine		Amino Acid	Methionine, Cysteine, SAM and Taurine Metabolism	education_label	-0.0779685	0.037435	0.0375138	1054	0.115994
metab_1083	N-acetylmethionine		Amino Acid	Methionine, Cysteine, SAM and Taurine Metabolism	Smoke_label	0.0395156	0.0468654	0.399325	1054	0.592478
metab_1083	N-acetylmethionine		Amino Acid	Methionine, Cysteine, SAM and Taurine Metabolism	Alcohol_gm_d	-0.014859	0.00367391	5.62841e-05	1054	0.000522506
metab_1083	N-acetylmethionine		Amino Acid	Methionine, Cysteine, SAM and Taurine Metabolism	BMI	0.0105508	0.00707953	0.13644	1054	0.293301
metab_1084	N-acetylvaline		Amino Acid	Leucine, Isoleucine and Valine Metabolism	education_label	-0.0489429	0.0373556	0.190419	1054	0.368025
metab_1084	N-acetylvaline		Amino Acid	Leucine, Isoleucine and Valine Metabolism	Smoke_label	0.0360414	0.0467104	0.44053	1054	0.630107
metab_1084	N-acetylvaline		Amino Acid	Leucine, Isoleucine and Valine Metabolism	Alcohol_gm_d	-0.00309102	0.00368874	0.402243	1054	0.594942
metab_1084	N-acetylvaline		Amino Acid	Leucine, Isoleucine and Valine Metabolism	BMI	0.0239663	0.00702436	0.000669743	1054	0.00431685
metab_1087	erucate (22:1n9)		Lipid	Long Chain Monounsaturated Fatty Acid	education_label	0.0128599	0.0379586	0.734837	1054	0.855476
metab_1087	erucate (22:1n9)		Lipid	Long Chain Monounsaturated Fatty Acid	Smoke_label	0.149507	0.0472169	0.00158794	1054	0.00887317
metab_1087	erucate (22:1n9)		Lipid	Long Chain Monounsaturated Fatty Acid	Alcohol_gm_d	0.018062	0.00370499	1.25564e-06	1054	1.98301e-05
metab_1087	erucate (22:1n9)		Lipid	Long Chain Monounsaturated Fatty Acid	BMI	-0.0210725	0.0071422	0.00324379	1054	0.016067
metab_1090	bilirubin (Z,Z)		Cofactors and Vitamins	Hemoglobin and Porphyrin Metabolism	education_label	0.00542364	0.0378807	0.886178	1054	0.940881
metab_1090	bilirubin (Z,Z)		Cofactors and Vitamins	Hemoglobin and Porphyrin Metabolism	Smoke_label	-0.134511	0.0471599	0.00442636	1054	0.0207892
metab_1090	bilirubin (Z,Z)		Cofactors and Vitamins	Hemoglobin and Porphyrin Metabolism	Alcohol_gm_d	0.00313102	0.00373757	0.402382	1054	0.594942
metab_1090	bilirubin (Z,Z)		Cofactors and Vitamins	Hemoglobin and Porphyrin Metabolism	BMI	-0.0295653	0.00709829	3.36725e-05	1054	0.000334531
metab_1094	thyroxine		Amino Acid	Tyrosine Metabolism	education_label	-0.11902	0.0376428	0.00161277	1054	0.00892879
metab_1094	thyroxine		Amino Acid	Tyrosine Metabolism	Smoke_label	0.0532197	0.0472393	0.26017	1054	0.454723
metab_1094	thyroxine		Amino Acid	Tyrosine Metabolism	Alcohol_gm_d	-0.0159134	0.0037005	1.86429e-05	1054	0.000205279
metab_1094	thyroxine		Amino Acid	Tyrosine Metabolism	BMI	0.00651496	0.00714262	0.361912	1054	0.555839
metab_1102	gamma-glutamyltyrosine		Peptide	Gamma-glutamyl Amino Acid	education_label	-0.0429637	0.0379192	0.257459	1054	0.451579
metab_1102	gamma-glutamyltyrosine		Peptide	Gamma-glutamyl Amino Acid	Smoke_label	0.0363865	0.0474056	0.442923	1054	0.632702
metab_1102	gamma-glutamyltyrosine		Peptide	Gamma-glutamyl Amino Acid	Alcohol_gm_d	0.00046724	0.00374485	0.90073	1054	0.945994
metab_1102	gamma-glutamyltyrosine		Peptide	Gamma-glutamyl Amino Acid	BMI	0.0244577	0.00712843	0.000624748	1054	0.00405984
metab_1104	methyl indole-3-acetate		Xenobiotics	Food Component/Plant	education_label	-0.085097	0.0373798	0.0230137	1054	0.08066
metab_1104	methyl indole-3-acetate		Xenobiotics	Food Component/Plant	Smoke_label	-0.0197534	0.046827	0.67323	1054	0.812848
metab_1104	methyl indole-3-acetate		Xenobiotics	Food Component/Plant	Alcohol_gm_d	-0.0152971	0.00366819	3.2944e-05	1054	0.000328942
metab_1104	methyl indole-3-acetate		Xenobiotics	Food Component/Plant	BMI	0.0134816	0.00706717	0.0567114	1054	0.156331
metab_1105	alpha-tocopherol		Cofactors and Vitamins	Tocopherol Metabolism	education_label	0.00679675	0.0379539	0.85791	1054	0.924599
metab_1105	alpha-tocopherol		Cofactors and Vitamins	Tocopherol Metabolism	Smoke_label	0.013938	0.047432	0.768929	1054	0.877444
metab_1105	alpha-tocopherol		Cofactors and Vitamins	Tocopherol Metabolism	Alcohol_gm_d	0.00534167	0.00374244	0.153784	1054	0.318675
metab_1105	alpha-tocopherol		Cofactors and Vitamins	Tocopherol Metabolism	BMI	-0.0156878	0.0071542	0.0285398	1054	0.0938074
metab_1110	N-acetylalanine		Amino Acid	Alanine and Aspartate Metabolism	education_label	-0.046796	0.0378369	0.216444	1054	0.402243
metab_1110	N-acetylalanine		Amino Acid	Alanine and Aspartate Metabolism	Smoke_label	0.0049474	0.0473212	0.916753	1054	0.953543
metab_1110	N-acetylalanine		Amino Acid	Alanine and Aspartate Metabolism	Alcohol_gm_d	-0.00942046	0.00372586	0.011604	1054	0.0467937
metab_1110	N-acetylalanine		Amino Acid	Alanine and Aspartate Metabolism	BMI	0.0139328	0.00714062	0.0512983	1054	0.145349
metab_1111	vanillylmandelate (VMA)		Amino Acid	Tyrosine Metabolism	education_label	-0.0969329	0.0369459	0.00882556	1054	0.0376178
metab_1111	vanillylmandelate (VMA)		Amino Acid	Tyrosine Metabolism	Smoke_label	-0.139535	0.046124	0.00254507	1054	0.013205
metab_1111	vanillylmandelate (VMA)		Amino Acid	Tyrosine Metabolism	Alcohol_gm_d	-0.0109261	0.00364288	0.00276975	1054	0.0141122
metab_1111	vanillylmandelate (VMA)		Amino Acid	Tyrosine Metabolism	BMI	-0.0173796	0.00698228	0.0129607	1054	0.050667
metab_1113	4-acetamidobutanoate		Amino Acid	Polyamine Metabolism	education_label	-0.020881	0.0376838	0.579621	1054	0.743565
metab_1113	4-acetamidobutanoate		Amino Acid	Polyamine Metabolism	Smoke_label	0.027345	0.047095	0.561611	1054	0.729851
metab_1113	4-acetamidobutanoate		Amino Acid	Polyamine Metabolism	Alcohol_gm_d	-0.0036319	0.00371821	0.328899	1054	0.520462
metab_1113	4-acetamidobutanoate		Amino Acid	Polyamine Metabolism	BMI	0.000869129	0.00712042	0.902874	1054	0.947074
metab_1114	3-aminoisobutyrate		Nucleotide	Pyrimidine Metabolism, Thymine containing	education_label	-0.0168281	0.0376011	0.654575	1054	0.800831
metab_1114	3-aminoisobutyrate		Nucleotide	Pyrimidine Metabolism, Thymine containing	Smoke_label	-0.060396	0.0469598	0.198684	1054	0.379714
metab_1114	3-aminoisobutyrate		Nucleotide	Pyrimidine Metabolism, Thymine containing	Alcohol_gm_d	-0.00249123	0.00371074	0.502141	1054	0.682374
metab_1114	3-aminoisobutyrate		Nucleotide	Pyrimidine Metabolism, Thymine containing	BMI	-0.011349	0.00709583	0.110036	1054	0.249817
metab_1124	citrate		Energy	TCA Cycle	education_label	-0.106159	0.0379968	0.00530269	1054	0.0243285
metab_1124	citrate		Energy	TCA Cycle	Smoke_label	-0.102486	0.047558	0.031391	1054	0.100838
metab_1124	citrate		Energy	TCA Cycle	Alcohol_gm_d	-0.0120867	0.00374563	0.00129023	1054	0.00746974
metab_1124	citrate		Energy	TCA Cycle	BMI	-0.0128968	0.0071942	0.0733143	1054	0.188102
metab_1128	2-aminobutyrate		Amino Acid	Glutathione Metabolism	education_label	0.0157241	0.0381378	0.680205	1054	0.816823
metab_1128	2-aminobutyrate		Amino Acid	Glutathione Metabolism	Smoke_label	0.0201953	0.0476629	0.671863	1054	0.812219
metab_1128	2-aminobutyrate		Amino Acid	Glutathione Metabolism	Alcohol_gm_d	0.0186341	0.00372028	6.42265e-07	1054	1.08168e-05
metab_1128	2-aminobutyrate		Amino Acid	Glutathione Metabolism	BMI	0.0151885	0.00719052	0.0348969	1054	0.1097
metab_1134	urate		Nucleotide	Purine Metabolism, (Hypo)Xanthine/Inosine containing	education_label	-0.0883817	0.0350607	0.0118555	1054	0.047471
metab_1134	urate		Nucleotide	Purine Metabolism, (Hypo)Xanthine/Inosine containing	Smoke_label	0.0345821	0.0439369	0.43141	1054	0.622556
metab_1134	urate		Nucleotide	Purine Metabolism, (Hypo)Xanthine/Inosine containing	Alcohol_gm_d	0.00203172	0.00347035	0.55837	1054	0.727128
metab_1134	urate		Nucleotide	Purine Metabolism, (Hypo)Xanthine/Inosine containing	BMI	0.0481653	0.00647546	2.11834e-13	1054	1.19959e-11
metab_1135	ursodeoxycholate		Lipid	Secondary Bile Acid Metabolism	education_label	-0.0842473	0.0378412	0.0262033	1054	0.0878806
metab_1135	ursodeoxycholate		Lipid	Secondary Bile Acid Metabolism	Smoke_label	0.000751534	0.0474039	0.987354	1054	0.992864
metab_1135	ursodeoxycholate		Lipid	Secondary Bile Acid Metabolism	Alcohol_gm_d	-0.00528585	0.00374014	0.157871	1054	0.324417
metab_1135	ursodeoxycholate		Lipid	Secondary Bile Acid Metabolism	BMI	0.029699	0.00710717	3.17498e-05	1054	0.000320244
metab_1137	oleoyl ethanolamide		Lipid	Endocannabinoid	education_label	0.00309711	0.0378109	0.934734	1054	0.964545
metab_1137	oleoyl ethanolamide		Lipid	Endocannabinoid	Smoke_label	0.099712	0.0471544	0.0347006	1054	0.109256
metab_1137	oleoyl ethanolamide		Lipid	Endocannabinoid	Alcohol_gm_d	0.0154691	0.00370125	3.16571e-05	1054	0.000320125
metab_1137	oleoyl ethanolamide		Lipid	Endocannabinoid	BMI	0.0112665	0.007135	0.114625	1054	0.257727
metab_1140	gamma-glutamylglutamine		Peptide	Gamma-glutamyl Amino Acid	education_label	-0.0474654	0.0379979	0.211886	1054	0.396374
metab_1140	gamma-glutamylglutamine		Peptide	Gamma-glutamyl Amino Acid	Smoke_label	-0.00772983	0.0475229	0.870822	1054	0.9322
metab_1140	gamma-glutamylglutamine		Peptide	Gamma-glutamyl Amino Acid	Alcohol_gm_d	-0.00620758	0.00374825	0.0979947	1054	0.22931
metab_1140	gamma-glutamylglutamine		Peptide	Gamma-glutamyl Amino Acid	BMI	-0.032582	0.00711339	5.19729e-06	1054	6.91345e-05
metab_1143	butyrate/isobutyrate (4:0)		Lipid	Short Chain Fatty Acid	education_label	0.0224522	0.0381213	0.55601	1054	0.725964
metab_1143	butyrate/isobutyrate (4:0)		Lipid	Short Chain Fatty Acid	Smoke_label	-0.0988351	0.0475527	0.0379118	1054	0.116552
metab_1143	butyrate/isobutyrate (4:0)		Lipid	Short Chain Fatty Acid	Alcohol_gm_d	-0.00626422	0.00375819	0.0958486	1054	0.225131
metab_1143	butyrate/isobutyrate (4:0)		Lipid	Short Chain Fatty Acid	BMI	0.0256556	0.00715963	0.000354758	1054	0.00246713
metab_1162	N-acetylneuraminate		Carbohydrate	Aminosugar Metabolism	education_label	-0.0315025	0.0379978	0.407259	1054	0.599248
metab_1162	N-acetylneuraminate		Carbohydrate	Aminosugar Metabolism	Smoke_label	0.0928903	0.0474171	0.0503765	1054	0.143974
metab_1162	N-acetylneuraminate		Carbohydrate	Aminosugar Metabolism	Alcohol_gm_d	-0.00943759	0.00374025	0.0117742	1054	0.0472398
metab_1162	N-acetylneuraminate		Carbohydrate	Aminosugar Metabolism	BMI	-0.000968688	0.00718103	0.89272	1054	0.94373
metab_1215	N-acetylglucosaminylasparagine		Carbohydrate	Aminosugar Metabolism	education_label	0.000719541	0.037301	0.984613	1054	0.991936
metab_1215	N-acetylglucosaminylasparagine		Carbohydrate	Aminosugar Metabolism	Smoke_label	0.0800578	0.0465518	0.0857709	1054	0.209436
metab_1215	N-acetylglucosaminylasparagine		Carbohydrate	Aminosugar Metabolism	Alcohol_gm_d	-0.00397084	0.00367953	0.28076	1054	0.475815
metab_1215	N-acetylglucosaminylasparagine		Carbohydrate	Aminosugar Metabolism	BMI	0.0125197	0.0070365	0.0754885	1054	0.191941
metab_1221	creatine		Amino Acid	Creatine Metabolism	education_label	-0.104157	0.0339927	0.00223899	1054	0.0118023
metab_1221	creatine		Amino Acid	Creatine Metabolism	Smoke_label	0.114076	0.0425267	0.00742302	1054	0.0325137
metab_1221	creatine		Amino Acid	Creatine Metabolism	Alcohol_gm_d	0.00115284	0.00336982	0.732339	1054	0.854072
metab_1221	creatine		Amino Acid	Creatine Metabolism	BMI	0.0256569	0.00640195	6.56507e-05	1054	0.000594153
metab_1224	cys-gly, oxidized		Amino Acid	Glutathione Metabolism	education_label	-0.0368894	0.0376935	0.32797	1054	0.520029
metab_1224	cys-gly, oxidized		Amino Acid	Glutathione Metabolism	Smoke_label	0.0433777	0.0471102	0.357382	1054	0.551231
metab_1224	cys-gly, oxidized		Amino Acid	Glutathione Metabolism	Alcohol_gm_d	-0.00396858	0.00371999	0.286295	1054	0.479457
metab_1224	cys-gly, oxidized		Amino Acid	Glutathione Metabolism	BMI	-0.0165755	0.00710611	0.0198588	1054	0.0716292
metab_1231	dihomo-linoleate (20:2n6)		Lipid	Long Chain Polyunsaturated Fatty Acid (n3 and n6)	education_label	-0.0266164	0.0378805	0.482435	1054	0.664942
metab_1231	dihomo-linoleate (20:2n6)		Lipid	Long Chain Polyunsaturated Fatty Acid (n3 and n6)	Smoke_label	-0.0306942	0.0473431	0.51691	1054	0.693177
metab_1231	dihomo-linoleate (20:2n6)		Lipid	Long Chain Polyunsaturated Fatty Acid (n3 and n6)	Alcohol_gm_d	0.0125257	0.00371961	0.000786119	1054	0.00493066
metab_1231	dihomo-linoleate (20:2n6)		Lipid	Long Chain Polyunsaturated Fatty Acid (n3 and n6)	BMI	0.0114037	0.00714961	0.111012	1054	0.251601
metab_1239	2-hydroxystearate		Lipid	Fatty Acid, Monohydroxy	education_label	-0.0804623	0.0377936	0.033487	1054	0.10594
metab_1239	2-hydroxystearate		Lipid	Fatty Acid, Monohydroxy	Smoke_label	0.0117285	0.0473334	0.804349	1054	0.895135
metab_1239	2-hydroxystearate		Lipid	Fatty Acid, Monohydroxy	Alcohol_gm_d	0.00358549	0.00373659	0.337498	1054	0.530001
metab_1239	2-hydroxystearate		Lipid	Fatty Acid, Monohydroxy	BMI	-0.00709796	0.00715221	0.321224	1054	0.51427
metab_1242	N1-methyladenosine		Nucleotide	Purine Metabolism, Adenine containing	education_label	-0.0844492	0.0378923	0.0260472	1054	0.0875752
metab_1242	N1-methyladenosine		Nucleotide	Purine Metabolism, Adenine containing	Smoke_label	0.0212738	0.0474636	0.654092	1054	0.800831
metab_1242	N1-methyladenosine		Nucleotide	Purine Metabolism, Adenine containing	Alcohol_gm_d	-0.00765125	0.00374132	0.0410969	1054	0.123416
metab_1242	N1-methyladenosine		Nucleotide	Purine Metabolism, Adenine containing	BMI	0.0133762	0.00716384	0.0621545	1054	0.167113
metab_1254	glycerol		Lipid	Glycerolipid Metabolism	education_label	0.0537258	0.0349529	0.124572	1054	0.27421
metab_1254	glycerol		Lipid	Glycerolipid Metabolism	Smoke_label	-0.0508828	0.0437036	0.244579	1054	0.435931
metab_1254	glycerol		Lipid	Glycerolipid Metabolism	Alcohol_gm_d	0.0115216	0.00343534	0.000825421	1054	0.0051446
metab_1254	glycerol		Lipid	Glycerolipid Metabolism	BMI	0.0198837	0.00658237	0.00258251	1054	0.0133643
metab_1256	choline		Lipid	Phospholipid Metabolism	education_label	-0.078906	0.0374254	0.035237	1054	0.110506
metab_1256	choline		Lipid	Phospholipid Metabolism	Smoke_label	-0.0363982	0.0468582	0.437468	1054	0.628078
metab_1256	choline		Lipid	Phospholipid Metabolism	Alcohol_gm_d	-0.00731618	0.00369477	0.0479479	1054	0.138734
metab_1256	choline		Lipid	Phospholipid Metabolism	BMI	0.00796191	0.0070813	0.261119	1054	0.455316
metab_1258	anthranilate		Amino Acid	Tryptophan Metabolism	education_label	0.0100484	0.0375196	0.788892	1054	0.886765
metab_1258	anthranilate		Amino Acid	Tryptophan Metabolism	Smoke_label	-0.268115	0.0461563	8.33121e-09	1054	2.11515e-07
metab_1258	anthranilate		Amino Acid	Tryptophan Metabolism	Alcohol_gm_d	-0.0120399	0.00368458	0.00111959	1054	0.00664379
metab_1258	anthranilate		Amino Acid	Tryptophan Metabolism	BMI	-0.000900842	0.00708858	0.898899	1054	0.945746
metab_1268	gamma-glutamylleucine		Peptide	Gamma-glutamyl Amino Acid	education_label	-0.0546784	0.0352768	0.121448	1054	0.269702
metab_1268	gamma-glutamylleucine		Peptide	Gamma-glutamyl Amino Acid	Smoke_label	-0.0136721	0.044136	0.756795	1054	0.869295
metab_1268	gamma-glutamylleucine		Peptide	Gamma-glutamyl Amino Acid	Alcohol_gm_d	-0.00658688	0.00347984	0.0586499	1054	0.160006
metab_1268	gamma-glutamylleucine		Peptide	Gamma-glutamyl Amino Acid	BMI	0.033274	0.00659282	5.28694e-07	1054	9.15171e-06
metab_1342	3-methoxytyrosine		Amino Acid	Tyrosine Metabolism	education_label	-0.0725521	0.0379136	0.0559405	1054	0.15496
metab_1342	3-methoxytyrosine		Amino Acid	Tyrosine Metabolism	Smoke_label	-0.0508422	0.0474394	0.284088	1054	0.477779
metab_1342	3-methoxytyrosine		Amino Acid	Tyrosine Metabolism	Alcohol_gm_d	-0.00688887	0.00374251	0.0659465	1054	0.17358
metab_1342	3-methoxytyrosine		Amino Acid	Tyrosine Metabolism	BMI	-0.0291141	0.00711883	4.64877e-05	1054	0.000449457
metab_1442	beta-hydroxyisovalerate		Amino Acid	Leucine, Isoleucine and Valine Metabolism	education_label	-0.0255904	0.0366492	0.485173	1054	0.667555
metab_1442	beta-hydroxyisovalerate		Amino Acid	Leucine, Isoleucine and Valine Metabolism	Smoke_label	0.0331994	0.0458018	0.468706	1054	0.654923
metab_1442	beta-hydroxyisovalerate		Amino Acid	Leucine, Isoleucine and Valine Metabolism	Alcohol_gm_d	0.00740264	0.00361086	0.040602	1054	0.1223
metab_1442	beta-hydroxyisovalerate		Amino Acid	Leucine, Isoleucine and Valine Metabolism	BMI	0.0212369	0.00689449	0.00212194	1054	0.0113168
metab_1518	N-palmitoyl-sphingosine (d18:1/16:0)		Lipid	Ceramides	education_label	-0.0146927	0.0380815	0.699706	1054	0.830429
metab_1518	N-palmitoyl-sphingosine (d18:1/16:0)		Lipid	Ceramides	Smoke_label	0.0771622	0.0475365	0.104843	1054	0.2406
metab_1518	N-palmitoyl-sphingosine (d18:1/16:0)		Lipid	Ceramides	Alcohol_gm_d	0.00182332	0.00375845	0.627688	1054	0.779498
metab_1518	N-palmitoyl-sphingosine (d18:1/16:0)		Lipid	Ceramides	BMI	-0.00580229	0.00719285	0.420036	1054	0.610346
metab_1526	1-palmitoyl-2-oleoyl-GPE (16:0/18:1)		Lipid	Phosphatidylethanolamine (PE)	education_label	-0.0163212	0.0380743	0.668254	1054	0.810654
metab_1526	1-palmitoyl-2-oleoyl-GPE (16:0/18:1)		Lipid	Phosphatidylethanolamine (PE)	Smoke_label	0.173369	0.0472862	0.000258339	1054	0.00188592
metab_1526	1-palmitoyl-2-oleoyl-GPE (16:0/18:1)		Lipid	Phosphatidylethanolamine (PE)	Alcohol_gm_d	0.00518439	0.00375481	0.167656	1054	0.339642
metab_1526	1-palmitoyl-2-oleoyl-GPE (16:0/18:1)		Lipid	Phosphatidylethanolamine (PE)	BMI	0.0463293	0.00705032	7.84202e-11	1054	2.98901e-09
metab_1528	1-palmitoyl-2-linoleoyl-GPI (16:0/18:2)		Lipid	Phosphatidylinositol (PI)	education_label	0.00846821	0.0376485	0.822079	1054	0.904949
metab_1528	1-palmitoyl-2-linoleoyl-GPI (16:0/18:2)		Lipid	Phosphatidylinositol (PI)	Smoke_label	0.0385674	0.0470377	0.412444	1054	0.604186
metab_1528	1-palmitoyl-2-linoleoyl-GPI (16:0/18:2)		Lipid	Phosphatidylinositol (PI)	Alcohol_gm_d	-0.00506458	0.00371267	0.172818	1054	0.346334
metab_1528	1-palmitoyl-2-linoleoyl-GPI (16:0/18:2)		Lipid	Phosphatidylinositol (PI)	BMI	0.00814905	0.00710848	0.251897	1054	0.44438
metab_1537	1-palmitoyl-2-linoleoyl-GPC (16:0/18:2)		Lipid	Phosphatidylcholine (PC)	education_label	0.0244868	0.0379641	0.519069	1054	0.69437
metab_1537	1-palmitoyl-2-linoleoyl-GPC (16:0/18:2)		Lipid	Phosphatidylcholine (PC)	Smoke_label	0.0625797	0.0474161	0.18719	1054	0.364093
metab_1537	1-palmitoyl-2-linoleoyl-GPC (16:0/18:2)		Lipid	Phosphatidylcholine (PC)	Alcohol_gm_d	0.00302588	0.0037466	0.419484	1054	0.610155
metab_1537	1-palmitoyl-2-linoleoyl-GPC (16:0/18:2)		Lipid	Phosphatidylcholine (PC)	BMI	-0.0247453	0.00713304	0.000543365	1054	0.00359583
metab_1538	stearoyl sphingomyelin (d18:1/18:0)		Lipid	Sphingomyelins	education_label	-0.0130316	0.037094	0.725424	1054	0.848003
metab_1538	stearoyl sphingomyelin (d18:1/18:0)		Lipid	Sphingomyelins	Smoke_label	-0.00197553	0.0463613	0.966019	1054	0.982376
metab_1538	stearoyl sphingomyelin (d18:1/18:0)		Lipid	Sphingomyelins	Alcohol_gm_d	0.00180982	0.00366093	0.621155	1054	0.775027
metab_1538	stearoyl sphingomyelin (d18:1/18:0)		Lipid	Sphingomyelins	BMI	0.00880728	0.00700314	0.20881	1054	0.392844
metab_1539	1-palmitoyl-2-oleoyl-GPC (16:0/18:1)		Lipid	Phosphatidylcholine (PC)	education_label	0.0318616	0.0379921	0.401864	1054	0.594942
metab_1539	1-palmitoyl-2-oleoyl-GPC (16:0/18:1)		Lipid	Phosphatidylcholine (PC)	Smoke_label	0.152981	0.0472617	0.00124617	1054	0.00724315
metab_1539	1-palmitoyl-2-oleoyl-GPC (16:0/18:1)		Lipid	Phosphatidylcholine (PC)	Alcohol_gm_d	0.0218773	0.00368977	4.12688e-09	1054	1.14398e-07
metab_1539	1-palmitoyl-2-oleoyl-GPC (16:0/18:1)		Lipid	Phosphatidylcholine (PC)	BMI	-0.00129823	0.00717996	0.856549	1054	0.923954
metab_1547	N-stearoyl-sphingosine (d18:1/18:0)*		Lipid	Ceramides	education_label	-0.0258681	0.0378182	0.494117	1054	0.675909
metab_1547	N-stearoyl-sphingosine (d18:1/18:0)*		Lipid	Ceramides	Smoke_label	0.0953292	0.0471825	0.0435917	1054	0.129436
metab_1547	N-stearoyl-sphingosine (d18:1/18:0)*		Lipid	Ceramides	Alcohol_gm_d	0.00339206	0.00373198	0.363602	1054	0.556924
metab_1547	N-stearoyl-sphingosine (d18:1/18:0)*		Lipid	Ceramides	BMI	0.0417809	0.00702912	3.7818e-09	1054	1.07079e-07
metab_1628	glycochenodeoxycholate		Lipid	Primary Bile Acid Metabolism	education_label	-0.00744213	0.0378551	0.844182	1054	0.916805
metab_1628	glycochenodeoxycholate		Lipid	Primary Bile Acid Metabolism	Smoke_label	0.170289	0.0470178	0.000306541	1054	0.00217765
metab_1628	glycochenodeoxycholate		Lipid	Primary Bile Acid Metabolism	Alcohol_gm_d	0.00149013	0.00373604	0.690084	1054	0.824192
metab_1628	glycochenodeoxycholate		Lipid	Primary Bile Acid Metabolism	BMI	0.0160032	0.00713484	0.0251075	1054	0.0857714
metab_1629	taurochenodeoxycholate		Lipid	Primary Bile Acid Metabolism	education_label	-0.0226621	0.0381532	0.552656	1054	0.723785
metab_1629	taurochenodeoxycholate		Lipid	Primary Bile Acid Metabolism	Smoke_label	0.210584	0.0472454	9.19357e-06	1054	0.000111447
metab_1629	taurochenodeoxycholate		Lipid	Primary Bile Acid Metabolism	Alcohol_gm_d	0.00571069	0.00376218	0.129336	1054	0.282214
metab_1629	taurochenodeoxycholate		Lipid	Primary Bile Acid Metabolism	BMI	0.0185461	0.00718656	0.0099956	1054	0.0415766
metab_1648	taurocholate		Lipid	Primary Bile Acid Metabolism	education_label	0.00249043	0.0381199	0.947922	1054	0.972958
metab_1648	taurocholate		Lipid	Primary Bile Acid Metabolism	Smoke_label	0.140762	0.0474423	0.00307532	1054	0.0153921
metab_1648	taurocholate		Lipid	Primary Bile Acid Metabolism	Alcohol_gm_d	0.00503422	0.00375919	0.180803	1054	0.355659
metab_1648	taurocholate		Lipid	Primary Bile Acid Metabolism	BMI	0.0242632	0.0071628	0.000731766	1054	0.00465605
metab_1668	taurodeoxycholate		Lipid	Secondary Bile Acid Metabolism	education_label	-0.0451169	0.0381234	0.236901	1054	0.427825
metab_1668	taurodeoxycholate		Lipid	Secondary Bile Acid Metabolism	Smoke_label	0.15746	0.0474285	0.000931353	1054	0.00571499
metab_1668	taurodeoxycholate		Lipid	Secondary Bile Acid Metabolism	Alcohol_gm_d	0.00463171	0.00376253	0.218596	1054	0.404723
metab_1668	taurodeoxycholate		Lipid	Secondary Bile Acid Metabolism	BMI	0.021532	0.00717657	0.00276063	1054	0.0140838
metab_1869	2-hydroxyhippurate (salicylurate)		Xenobiotics	Benzoate Metabolism	education_label	-0.000601502	0.0375475	0.987222	1054	0.992864
metab_1869	2-hydroxyhippurate (salicylurate)		Xenobiotics	Benzoate Metabolism	Smoke_label	-0.02552	0.0469188	0.586613	1054	0.749142
metab_1869	2-hydroxyhippurate (salicylurate)		Xenobiotics	Benzoate Metabolism	Alcohol_gm_d	-0.000710318	0.00370584	0.848033	1054	0.919728
metab_1869	2-hydroxyhippurate (salicylurate)		Xenobiotics	Benzoate Metabolism	BMI	0.00262343	0.00709322	0.711568	1054	0.838982
metab_2050	eicosapentaenoate (EPA; 20:5n3)		Lipid	Long Chain Polyunsaturated Fatty Acid (n3 and n6)	education_label	0.0214048	0.0375347	0.568618	1054	0.734681
metab_2050	eicosapentaenoate (EPA; 20:5n3)		Lipid	Long Chain Polyunsaturated Fatty Acid (n3 and n6)	Smoke_label	-0.0255579	0.0469099	0.585986	1054	0.748582
metab_2050	eicosapentaenoate (EPA; 20:5n3)		Lipid	Long Chain Polyunsaturated Fatty Acid (n3 and n6)	Alcohol_gm_d	0.0216288	0.00364459	3.99912e-09	1054	1.12429e-07
metab_2050	eicosapentaenoate (EPA; 20:5n3)		Lipid	Long Chain Polyunsaturated Fatty Acid (n3 and n6)	BMI	-0.0134252	0.00708024	0.058215	1054	0.159257
metab_2051	methylsuccinate		Amino Acid	Leucine, Isoleucine and Valine Metabolism	education_label	-0.0596024	0.0378453	0.115581	1054	0.259297
metab_2051	methylsuccinate		Amino Acid	Leucine, Isoleucine and Valine Metabolism	Smoke_label	-0.0187443	0.0473498	0.692282	1054	0.826319
metab_2051	methylsuccinate		Amino Acid	Leucine, Isoleucine and Valine Metabolism	Alcohol_gm_d	-0.00911921	0.0037291	0.0146317	1054	0.0557692
metab_2051	methylsuccinate		Amino Acid	Leucine, Isoleucine and Valine Metabolism	BMI	-0.000787365	0.00715833	0.912436	1054	0.951992
metab_2054	ethylmalonate		Amino Acid	Leucine, Isoleucine and Valine Metabolism	education_label	-0.096999	0.0378685	0.0105619	1054	0.0434308
metab_2054	ethylmalonate		Amino Acid	Leucine, Isoleucine and Valine Metabolism	Smoke_label	-0.00487711	0.0474739	0.918195	1054	0.953556
metab_2054	ethylmalonate		Amino Acid	Leucine, Isoleucine and Valine Metabolism	Alcohol_gm_d	-0.00167696	0.00374889	0.654735	1054	0.800831
metab_2054	ethylmalonate		Amino Acid	Leucine, Isoleucine and Valine Metabolism	BMI	0.00661408	0.00717374	0.356748	1054	0.550467
metab_100000007	carnitine		Lipid	Carnitine Metabolism	education_label	-0.0585115	0.0380245	0.124158	1054	0.27403
metab_100000007	carnitine		Lipid	Carnitine Metabolism	Smoke_label	0.0797329	0.0475114	0.0936087	1054	0.221337
metab_100000007	carnitine		Lipid	Carnitine Metabolism	Alcohol_gm_d	0.00263416	0.00375633	0.483296	1054	0.665897
metab_100000007	carnitine		Lipid	Carnitine Metabolism	BMI	0.00972265	0.00718563	0.176325	1054	0.350704
metab_100000010	3-phenylpropionate (hydrocinnamate)		Xenobiotics	Benzoate Metabolism	education_label	0.0653007	0.0381071	0.0868955	1054	0.211547
metab_100000010	3-phenylpropionate (hydrocinnamate)		Xenobiotics	Benzoate Metabolism	Smoke_label	-0.0712019	0.0476406	0.135329	1054	0.291387
metab_100000010	3-phenylpropionate (hydrocinnamate)		Xenobiotics	Benzoate Metabolism	Alcohol_gm_d	-0.00136972	0.00376615	0.716161	1054	0.842621
metab_100000010	3-phenylpropionate (hydrocinnamate)		Xenobiotics	Benzoate Metabolism	BMI	-0.0335872	0.00713455	2.84074e-06	1054	4.07996e-05
metab_100000011	phenylacetate		Amino Acid	Phenylalanine Metabolism	education_label	0.0476707	0.037756	0.207013	1054	0.390205
metab_100000011	phenylacetate		Amino Acid	Phenylalanine Metabolism	Smoke_label	-0.175484	0.0469102	0.000193326	1054	0.00150559
metab_100000011	phenylacetate		Amino Acid	Phenylalanine Metabolism	Alcohol_gm_d	-0.0181093	0.00368719	1.04812e-06	1054	1.68039e-05
metab_100000011	phenylacetate		Amino Acid	Phenylalanine Metabolism	BMI	-0.0215162	0.00710753	0.00252814	1054	0.0131344
metab_100000014	hippurate		Xenobiotics	Benzoate Metabolism	education_label	0.0506206	0.0377753	0.18052	1054	0.355657
metab_100000014	hippurate		Xenobiotics	Benzoate Metabolism	Smoke_label	-0.0603459	0.0472136	0.201481	1054	0.382688
metab_100000014	hippurate		Xenobiotics	Benzoate Metabolism	Alcohol_gm_d	-0.00662566	0.00372596	0.0756532	1054	0.192237
metab_100000014	hippurate		Xenobiotics	Benzoate Metabolism	BMI	-0.0265906	0.00709551	0.000188312	1054	0.00147523
metab_100000015	xanthurenate		Amino Acid	Tryptophan Metabolism	education_label	-0.0290357	0.0364287	0.425598	1054	0.617095
metab_100000015	xanthurenate		Amino Acid	Tryptophan Metabolism	Smoke_label	-0.0649516	0.0454967	0.153702	1054	0.318675
metab_100000015	xanthurenate		Amino Acid	Tryptophan Metabolism	Alcohol_gm_d	0.0010223	0.00359642	0.776271	1054	0.879548
metab_100000015	xanthurenate		Amino Acid	Tryptophan Metabolism	BMI	0.0368132	0.00679	7.32479e-08	1054	1.52818e-06
metab_100000036	3-methyl-2-oxovalerate		Amino Acid	Leucine, Isoleucine and Valine Metabolism	education_label	-0.0161571	0.0361799	0.655272	1054	0.800831
metab_100000036	3-methyl-2-oxovalerate		Amino Acid	Leucine, Isoleucine and Valine Metabolism	Smoke_label	-0.0263847	0.0452132	0.55964	1054	0.728304
metab_100000036	3-methyl-2-oxovalerate		Amino Acid	Leucine, Isoleucine and Valine Metabolism	Alcohol_gm_d	0.00388811	0.00356925	0.276256	1054	0.472016
metab_100000036	3-methyl-2-oxovalerate		Amino Acid	Leucine, Isoleucine and Valine Metabolism	BMI	0.0289649	0.00677726	2.09606e-05	1054	0.000226397
metab_100000039	methionine sulfoxide		Amino Acid	Methionine, Cysteine, SAM and Taurine Metabolism	education_label	-0.0614818	0.0381134	0.107017	1054	0.244363
metab_100000039	methionine sulfoxide		Amino Acid	Methionine, Cysteine, SAM and Taurine Metabolism	Smoke_label	-0.0572041	0.0476588	0.2303	1054	0.418766
metab_100000039	methionine sulfoxide		Amino Acid	Methionine, Cysteine, SAM and Taurine Metabolism	Alcohol_gm_d	-0.00831286	0.00375766	0.0271645	1054	0.090109
metab_100000039	methionine sulfoxide		Amino Acid	Methionine, Cysteine, SAM and Taurine Metabolism	BMI	-0.00509404	0.00720778	0.479884	1054	0.662602
metab_100000042	3-methylhistidine		Amino Acid	Histidine Metabolism	education_label	-0.0187214	0.0380498	0.622805	1054	0.77562
metab_100000042	3-methylhistidine		Amino Acid	Histidine Metabolism	Smoke_label	-0.0102309	0.0475575	0.82971	1054	0.908755
metab_100000042	3-methylhistidine		Amino Acid	Histidine Metabolism	Alcohol_gm_d	0.00242136	0.00375516	0.519192	1054	0.69437
metab_100000042	3-methylhistidine		Amino Acid	Histidine Metabolism	BMI	0.0140177	0.00717637	0.0510471	1054	0.144743
metab_100000054	5-hydroxylysine		Amino Acid	Lysine Metabolism	education_label	-0.10727	0.0377968	0.00462623	1054	0.0216766
metab_100000054	5-hydroxylysine		Amino Acid	Lysine Metabolism	Smoke_label	0.0976125	0.0473219	0.0393834	1054	0.119537
metab_100000054	5-hydroxylysine		Amino Acid	Lysine Metabolism	Alcohol_gm_d	-0.00448513	0.00374222	0.230985	1054	0.419434
metab_100000054	5-hydroxylysine		Amino Acid	Lysine Metabolism	BMI	0.0461025	0.00702548	8.31361e-11	1054	3.13858e-09
metab_100000096	4-guanidinobutanoate		Amino Acid	Guanidino and Acetamido Metabolism	education_label	0.00639477	0.0342464	0.85191	1054	0.922669
metab_100000096	4-guanidinobutanoate		Amino Acid	Guanidino and Acetamido Metabolism	Smoke_label	0.038893	0.0427836	0.363526	1054	0.556924
metab_100000096	4-guanidinobutanoate		Amino Acid	Guanidino and Acetamido Metabolism	Alcohol_gm_d	0.00381735	0.00337809	0.258721	1054	0.45259
metab_100000096	4-guanidinobutanoate		Amino Acid	Guanidino and Acetamido Metabolism	BMI	-0.00792933	0.00646549	0.22032	1054	0.40665
metab_100000257	glucuronate		Carbohydrate	Aminosugar Metabolism	education_label	-0.0535292	0.0378017	0.157056	1054	0.323078
metab_100000257	glucuronate		Carbohydrate	Aminosugar Metabolism	Smoke_label	0.139315	0.0470923	0.00316231	1054	0.0157678
metab_100000257	glucuronate		Carbohydrate	Aminosugar Metabolism	Alcohol_gm_d	-0.00602133	0.00372992	0.106756	1054	0.243909
metab_100000257	glucuronate		Carbohydrate	Aminosugar Metabolism	BMI	0.0176085	0.00712783	0.0136545	1054	0.0529094
metab_100000258	glycerol 3-phosphate		Lipid	Glycerolipid Metabolism	education_label	0.0124944	0.0381313	0.743227	1054	0.862362
metab_100000258	glycerol 3-phosphate		Lipid	Glycerolipid Metabolism	Smoke_label	-0.0122541	0.0476558	0.797122	1054	0.890877
metab_100000258	glycerol 3-phosphate		Lipid	Glycerolipid Metabolism	Alcohol_gm_d	-0.00277376	0.00376273	0.461186	1054	0.647818
metab_100000258	glycerol 3-phosphate		Lipid	Glycerolipid Metabolism	BMI	-0.0112911	0.0071959	0.116927	1054	0.261863
metab_100000263	imidazole lactate		Amino Acid	Histidine Metabolism	education_label	-0.016171	0.0375255	0.666605	1054	0.809847
metab_100000263	imidazole lactate		Amino Acid	Histidine Metabolism	Smoke_label	0.00944134	0.0469011	0.840501	1054	0.915818
metab_100000263	imidazole lactate		Amino Acid	Histidine Metabolism	Alcohol_gm_d	0.00415414	0.00370184	0.262041	1054	0.455983
metab_100000263	imidazole lactate		Amino Acid	Histidine Metabolism	BMI	-0.00743686	0.00708643	0.294213	1054	0.488128
metab_100000265	kynurenine		Amino Acid	Tryptophan Metabolism	education_label	-0.0822238	0.037428	0.028249	1054	0.0929285
metab_100000265	kynurenine		Amino Acid	Tryptophan Metabolism	Smoke_label	-0.0965759	0.0467886	0.0392543	1054	0.119328
metab_100000265	kynurenine		Amino Acid	Tryptophan Metabolism	Alcohol_gm_d	-0.00964715	0.0036906	0.00907744	1054	0.0385257
metab_100000265	kynurenine		Amino Acid	Tryptophan Metabolism	BMI	0.0401816	0.00697801	1.11486e-08	1054	2.76207e-07
metab_100000269	glycerophosphorylcholine (GPC)		Lipid	Phospholipid Metabolism	education_label	-0.00782579	0.0377962	0.836009	1054	0.913434
metab_100000269	glycerophosphorylcholine (GPC)		Lipid	Phospholipid Metabolism	Smoke_label	-0.0656548	0.0471936	0.164465	1054	0.335188
metab_100000269	glycerophosphorylcholine (GPC)		Lipid	Phospholipid Metabolism	Alcohol_gm_d	-0.00311824	0.00372928	0.403261	1054	0.595132
metab_100000269	glycerophosphorylcholine (GPC)		Lipid	Phospholipid Metabolism	BMI	-0.047427	0.00698919	1.92648e-11	1054	8.48509e-10
metab_100000282	N-acetylglutamate		Amino Acid	Glutamate Metabolism	education_label	-0.0201125	0.0379596	0.596335	1054	0.755714
metab_100000282	N-acetylglutamate		Amino Acid	Glutamate Metabolism	Smoke_label	0.0157867	0.0474442	0.739396	1054	0.85952
metab_100000282	N-acetylglutamate		Amino Acid	Glutamate Metabolism	Alcohol_gm_d	-0.00434261	0.00374468	0.246445	1054	0.438011
metab_100000282	N-acetylglutamate		Amino Acid	Glutamate Metabolism	BMI	0.0312256	0.00710746	1.22932e-05	1054	0.000141247
metab_100000295	tartarate		Xenobiotics	Food Component/Plant	education_label	0.067999	0.0379409	0.0733832	1054	0.188147
metab_100000295	tartarate		Xenobiotics	Food Component/Plant	Smoke_label	-0.050241	0.0474642	0.290069	1054	0.483937
metab_100000295	tartarate		Xenobiotics	Food Component/Plant	Alcohol_gm_d	0.00586435	0.00374608	0.117776	1054	0.26317
metab_100000295	tartarate		Xenobiotics	Food Component/Plant	BMI	-0.0348564	0.0070979	1.0513e-06	1054	1.68039e-05
metab_100000406	ribitol		Carbohydrate	Pentose Metabolism	education_label	-0.0431219	0.0377435	0.253508	1054	0.446227
metab_100000406	ribitol		Carbohydrate	Pentose Metabolism	Smoke_label	0.00189063	0.0471996	0.968056	1054	0.983954
metab_100000406	ribitol		Carbohydrate	Pentose Metabolism	Alcohol_gm_d	-0.00373902	0.00372577	0.315825	1054	0.508708
metab_100000406	ribitol		Carbohydrate	Pentose Metabolism	BMI	0.0409438	0.00702236	7.35e-09	1054	1.89191e-07
metab_100000437	theophylline		Xenobiotics	Xanthine Metabolism	education_label	0.0149652	0.0379888	0.693708	1054	0.827522
metab_100000437	theophylline		Xenobiotics	Xanthine Metabolism	Smoke_label	-0.0400454	0.0474643	0.399032	1054	0.59242
metab_100000437	theophylline		Xenobiotics	Xanthine Metabolism	Alcohol_gm_d	0.0194018	0.00370162	1.92559e-07	1054	3.65217e-06
metab_100000437	theophylline		Xenobiotics	Xanthine Metabolism	BMI	0.0134385	0.00716559	0.061012	1054	0.164749
metab_100000442	quinate		Xenobiotics	Food Component/Plant	education_label	-0.00192054	0.0379365	0.959634	1054	0.980157
metab_100000442	quinate		Xenobiotics	Food Component/Plant	Smoke_label	0.251682	0.046771	9.12571e-08	1054	1.84563e-06
metab_100000442	quinate		Xenobiotics	Food Component/Plant	Alcohol_gm_d	0.00431875	0.00374193	0.2487	1054	0.440701
metab_100000442	quinate		Xenobiotics	Food Component/Plant	BMI	-0.0129495	0.00715603	0.0706441	1054	0.183395
metab_100000445	theobromine		Xenobiotics	Xanthine Metabolism	education_label	-0.0325497	0.0381112	0.39326	1054	0.587593
metab_100000445	theobromine		Xenobiotics	Xanthine Metabolism	Smoke_label	-0.127612	0.0474834	0.00731268	1054	0.0321725
metab_100000445	theobromine		Xenobiotics	Xanthine Metabolism	Alcohol_gm_d	-0.00369553	0.00376111	0.326049	1054	0.518435
metab_100000445	theobromine		Xenobiotics	Xanthine Metabolism	BMI	0.00960417	0.00719657	0.182314	1054	0.357414
metab_100000453	paraxanthine		Xenobiotics	Xanthine Metabolism	education_label	-0.00447754	0.0377589	0.905629	1054	0.948207
metab_100000453	paraxanthine		Xenobiotics	Xanthine Metabolism	Smoke_label	-0.0533859	0.0471611	0.257898	1054	0.452097
metab_100000453	paraxanthine		Xenobiotics	Xanthine Metabolism	Alcohol_gm_d	0.0126054	0.00370643	0.000696784	1054	0.00446934
metab_100000453	paraxanthine		Xenobiotics	Xanthine Metabolism	BMI	0.0160323	0.00711649	0.024475	1054	0.084072
metab_100000463	indolelactate		Amino Acid	Tryptophan Metabolism	education_label	-0.0248778	0.0363265	0.493597	1054	0.675909
metab_100000463	indolelactate		Amino Acid	Tryptophan Metabolism	Smoke_label	0.00789309	0.0454089	0.862038	1054	0.9263
metab_100000463	indolelactate		Amino Acid	Tryptophan Metabolism	Alcohol_gm_d	-0.000503805	0.00358615	0.888303	1054	0.94201
metab_100000463	indolelactate		Amino Acid	Tryptophan Metabolism	BMI	0.00616974	0.00686189	0.368789	1054	0.562478
metab_100000467	3-indoxyl sulfate		Amino Acid	Tryptophan Metabolism	education_label	0.0202683	0.037624	0.590204	1054	0.751416
metab_100000467	3-indoxyl sulfate		Amino Acid	Tryptophan Metabolism	Smoke_label	-0.108756	0.0469075	0.0206127	1054	0.0740115
metab_100000467	3-indoxyl sulfate		Amino Acid	Tryptophan Metabolism	Alcohol_gm_d	-0.014343	0.00368749	0.000106708	1054	0.000901898
metab_100000467	3-indoxyl sulfate		Amino Acid	Tryptophan Metabolism	BMI	0.00515567	0.00710733	0.468367	1054	0.654923
metab_100000491	gamma-glutamylphenylalanine		Peptide	Gamma-glutamyl Amino Acid	education_label	-0.091667	0.0368207	0.0129444	1054	0.050653
metab_100000491	gamma-glutamylphenylalanine		Peptide	Gamma-glutamyl Amino Acid	Smoke_label	-0.00841902	0.0461519	0.855289	1054	0.923954
metab_100000491	gamma-glutamylphenylalanine		Peptide	Gamma-glutamyl Amino Acid	Alcohol_gm_d	-0.00613227	0.00363996	0.0923423	1054	0.21932
metab_100000491	gamma-glutamylphenylalanine		Peptide	Gamma-glutamyl Amino Acid	BMI	0.0359995	0.00688785	2.08314e-07	1054	3.93218e-06
metab_100000551	4-methyl-2-oxopentanoate		Amino Acid	Leucine, Isoleucine and Valine Metabolism	education_label	0.0106388	0.0363392	0.76976	1054	0.877505
metab_100000551	4-methyl-2-oxopentanoate		Amino Acid	Leucine, Isoleucine and Valine Metabolism	Smoke_label	-0.0306718	0.0454073	0.499518	1054	0.680677
metab_100000551	4-methyl-2-oxopentanoate		Amino Acid	Leucine, Isoleucine and Valine Metabolism	Alcohol_gm_d	0.0100617	0.00357332	0.00495696	1054	0.0229817
metab_100000551	4-methyl-2-oxopentanoate		Amino Acid	Leucine, Isoleucine and Valine Metabolism	BMI	0.0168373	0.00684599	0.014076	1054	0.0541356
metab_100000580	1,5-anhydroglucitol (1,5-AG)		Carbohydrate	Glycolysis, Gluconeogenesis, and Pyruvate Metabolism	education_label	-0.102492	0.0375753	0.00648545	1054	0.0290732
metab_100000580	1,5-anhydroglucitol (1,5-AG)		Carbohydrate	Glycolysis, Gluconeogenesis, and Pyruvate Metabolism	Smoke_label	-0.0475295	0.0471034	0.313185	1054	0.505689
metab_100000580	1,5-anhydroglucitol (1,5-AG)		Carbohydrate	Glycolysis, Gluconeogenesis, and Pyruvate Metabolism	Alcohol_gm_d	-0.0028343	0.00372074	0.446376	1054	0.635653
metab_100000580	1,5-anhydroglucitol (1,5-AG)		Carbohydrate	Glycolysis, Gluconeogenesis, and Pyruvate Metabolism	BMI	-0.0145938	0.00710979	0.0403551	1054	0.121834
metab_100000616	1-stearoyl-2-arachidonoyl-GPI (18:0/20:4)		Lipid	Phosphatidylinositol (PI)	education_label	-0.0153763	0.0378595	0.684721	1054	0.819763
metab_100000616	1-stearoyl-2-arachidonoyl-GPI (18:0/20:4)		Lipid	Phosphatidylinositol (PI)	Smoke_label	0.0573987	0.0472859	0.225072	1054	0.412858
metab_100000616	1-stearoyl-2-arachidonoyl-GPI (18:0/20:4)		Lipid	Phosphatidylinositol (PI)	Alcohol_gm_d	0.00555915	0.00373305	0.136743	1054	0.293793
metab_100000616	1-stearoyl-2-arachidonoyl-GPI (18:0/20:4)		Lipid	Phosphatidylinositol (PI)	BMI	0.00208249	0.0071529	0.771002	1054	0.877729
metab_100000626	sphingosine 1-phosphate		Lipid	Sphingosines	education_label	-0.0559531	0.0381117	0.142368	1054	0.302531
metab_100000626	sphingosine 1-phosphate		Lipid	Sphingosines	Smoke_label	0.0720427	0.0476275	0.130675	1054	0.284457
metab_100000626	sphingosine 1-phosphate		Lipid	Sphingosines	Alcohol_gm_d	-0.00472038	0.00376263	0.209924	1054	0.394302
metab_100000626	sphingosine 1-phosphate		Lipid	Sphingosines	BMI	-0.0145679	0.00719363	0.0431088	1054	0.128291
metab_100000656	1-stearoyl-GPI (18:0)		Lipid	Lysophospholipid	education_label	-0.00261171	0.0373846	0.944318	1054	0.971271
metab_100000656	1-stearoyl-GPI (18:0)		Lipid	Lysophospholipid	Smoke_label	0.0156079	0.0467194	0.738387	1054	0.859104
metab_100000656	1-stearoyl-GPI (18:0)		Lipid	Lysophospholipid	Alcohol_gm_d	0.000398358	0.00368981	0.914047	1054	0.951992
metab_100000656	1-stearoyl-GPI (18:0)		Lipid	Lysophospholipid	BMI	-0.0186622	0.00703939	0.00814344	1054	0.0351258
metab_100000657	1,2-dipalmitoyl-GPC (16:0/16:0)		Lipid	Phosphatidylcholine (PC)	education_label	0.0146337	0.0380556	0.700661	1054	0.831066
metab_100000657	1,2-dipalmitoyl-GPC (16:0/16:0)		Lipid	Phosphatidylcholine (PC)	Smoke_label	0.0319409	0.0475535	0.501933	1054	0.682374
metab_100000657	1,2-dipalmitoyl-GPC (16:0/16:0)		Lipid	Phosphatidylcholine (PC)	Alcohol_gm_d	0.00593263	0.00375185	0.114121	1054	0.256885
metab_100000657	1,2-dipalmitoyl-GPC (16:0/16:0)		Lipid	Phosphatidylcholine (PC)	BMI	-0.0204514	0.00716243	0.00438332	1054	0.0206115
metab_100000665	docosahexaenoate (DHA; 22:6n3)		Lipid	Long Chain Polyunsaturated Fatty Acid (n3 and n6)	education_label	-0.0209386	0.0375528	0.577252	1054	0.741968
metab_100000665	docosahexaenoate (DHA; 22:6n3)		Lipid	Long Chain Polyunsaturated Fatty Acid (n3 and n6)	Smoke_label	-0.0503605	0.0469132	0.283301	1054	0.477662
metab_100000665	docosahexaenoate (DHA; 22:6n3)		Lipid	Long Chain Polyunsaturated Fatty Acid (n3 and n6)	Alcohol_gm_d	0.0127436	0.00368605	0.000567574	1054	0.00373732
metab_100000665	docosahexaenoate (DHA; 22:6n3)		Lipid	Long Chain Polyunsaturated Fatty Acid (n3 and n6)	BMI	-0.00640363	0.00709297	0.366831	1054	0.560787
metab_100000672	1-myristoyl-2-palmitoyl-GPC (14:0/16:0)		Lipid	Phosphatidylcholine (PC)	education_label	0.0279983	0.0375474	0.456027	1054	0.643571
metab_100000672	1-myristoyl-2-palmitoyl-GPC (14:0/16:0)		Lipid	Phosphatidylcholine (PC)	Smoke_label	0.0364145	0.0469242	0.437907	1054	0.628337
metab_100000672	1-myristoyl-2-palmitoyl-GPC (14:0/16:0)		Lipid	Phosphatidylcholine (PC)	Alcohol_gm_d	0.00474378	0.00370398	0.200573	1054	0.381773
metab_100000672	1-myristoyl-2-palmitoyl-GPC (14:0/16:0)		Lipid	Phosphatidylcholine (PC)	BMI	0.00576719	0.0070933	0.416375	1054	0.607699
metab_100000706	alpha-hydroxyisocaproate		Amino Acid	Leucine, Isoleucine and Valine Metabolism	education_label	-0.00127884	0.0351724	0.971003	1054	0.985169
metab_100000706	alpha-hydroxyisocaproate		Amino Acid	Leucine, Isoleucine and Valine Metabolism	Smoke_label	-0.0213959	0.0439521	0.626502	1054	0.778702
metab_100000706	alpha-hydroxyisocaproate		Amino Acid	Leucine, Isoleucine and Valine Metabolism	Alcohol_gm_d	0.00670582	0.00346531	0.0532428	1054	0.149155
metab_100000706	alpha-hydroxyisocaproate		Amino Acid	Leucine, Isoleucine and Valine Metabolism	BMI	0.0284659	0.00658664	1.69483e-05	1054	0.000187663
metab_100000707	maleate		Lipid	Fatty Acid, Dicarboxylate	education_label	-0.0448601	0.0380268	0.238388	1054	0.429535
metab_100000707	maleate		Lipid	Fatty Acid, Dicarboxylate	Smoke_label	0.0735264	0.0475017	0.121955	1054	0.270527
metab_100000707	maleate		Lipid	Fatty Acid, Dicarboxylate	Alcohol_gm_d	0.00267012	0.00375479	0.477165	1054	0.660203
metab_100000707	maleate		Lipid	Fatty Acid, Dicarboxylate	BMI	0.0333932	0.00711474	3.04037e-06	1054	4.33527e-05
metab_100000708	isovalerate (i5:0)		Amino Acid	Leucine, Isoleucine and Valine Metabolism	education_label	-0.0171136	0.037493	0.648163	1054	0.795966
metab_100000708	isovalerate (i5:0)		Amino Acid	Leucine, Isoleucine and Valine Metabolism	Smoke_label	-0.0279764	0.0468539	0.550571	1054	0.72267
metab_100000708	isovalerate (i5:0)		Amino Acid	Leucine, Isoleucine and Valine Metabolism	Alcohol_gm_d	0.00569765	0.00369671	0.12355	1054	0.273
metab_100000708	isovalerate (i5:0)		Amino Acid	Leucine, Isoleucine and Valine Metabolism	BMI	0.0187906	0.0070603	0.00789944	1054	0.0341849
metab_100000711	4-acetylphenol sulfate		Xenobiotics	Benzoate Metabolism	education_label	0.0457791	0.0380157	0.228778	1054	0.417323
metab_100000711	4-acetylphenol sulfate		Xenobiotics	Benzoate Metabolism	Smoke_label	0.0742009	0.0474881	0.118468	1054	0.264121
metab_100000711	4-acetylphenol sulfate		Xenobiotics	Benzoate Metabolism	Alcohol_gm_d	-0.00120618	0.00375451	0.748076	1054	0.865803
metab_100000711	4-acetylphenol sulfate		Xenobiotics	Benzoate Metabolism	BMI	-0.0338977	0.00711054	2.13065e-06	1054	3.15146e-05
metab_100000743	2-hydroxyoctanoate		Lipid	Fatty Acid, Monohydroxy	education_label	-0.0513705	0.0379489	0.176131	1054	0.350493
metab_100000743	2-hydroxyoctanoate		Lipid	Fatty Acid, Monohydroxy	Smoke_label	0.066026	0.0474246	0.164147	1054	0.334994
metab_100000743	2-hydroxyoctanoate		Lipid	Fatty Acid, Monohydroxy	Alcohol_gm_d	-0.00173852	0.0037484	0.642884	1054	0.79279
metab_100000743	2-hydroxyoctanoate		Lipid	Fatty Acid, Monohydroxy	BMI	-0.00819805	0.0071713	0.253227	1054	0.445931
metab_100000773	3-hydroxyoctanoate		Lipid	Fatty Acid, Monohydroxy	education_label	-0.0345624	0.03716	0.352535	1054	0.546732
metab_100000773	3-hydroxyoctanoate		Lipid	Fatty Acid, Monohydroxy	Smoke_label	-0.0705139	0.0464092	0.128964	1054	0.281815
metab_100000773	3-hydroxyoctanoate		Lipid	Fatty Acid, Monohydroxy	Alcohol_gm_d	1.82638e-05	0.00366916	0.996029	1054	0.998044
metab_100000773	3-hydroxyoctanoate		Lipid	Fatty Acid, Monohydroxy	BMI	0.01716	0.00700336	0.014438	1054	0.0551903
metab_100000774	phenyllactate (PLA)		Amino Acid	Phenylalanine Metabolism	education_label	-0.0210913	0.0350796	0.54781	1054	0.720309
metab_100000774	phenyllactate (PLA)		Amino Acid	Phenylalanine Metabolism	Smoke_label	-0.050586	0.0438209	0.248606	1054	0.440701
metab_100000774	phenyllactate (PLA)		Amino Acid	Phenylalanine Metabolism	Alcohol_gm_d	0.00105483	0.00346277	0.760716	1054	0.871778
metab_100000774	phenyllactate (PLA)		Amino Acid	Phenylalanine Metabolism	BMI	0.0218394	0.00659422	0.000958225	1054	0.0058527
metab_100000776	palmitoylcarnitine (C16)		Lipid	Fatty Acid Metabolism (Acyl Carnitine, Long Chain Saturated)	education_label	-0.00642769	0.0374701	0.863831	1054	0.92697
metab_100000776	palmitoylcarnitine (C16)		Lipid	Fatty Acid Metabolism (Acyl Carnitine, Long Chain Saturated)	Smoke_label	-0.0632126	0.0467887	0.176979	1054	0.351278
metab_100000776	palmitoylcarnitine (C16)		Lipid	Fatty Acid Metabolism (Acyl Carnitine, Long Chain Saturated)	Alcohol_gm_d	0.00986496	0.00368576	0.00755535	1054	0.0329477
metab_100000776	palmitoylcarnitine (C16)		Lipid	Fatty Acid Metabolism (Acyl Carnitine, Long Chain Saturated)	BMI	0.00723905	0.00707563	0.306498	1054	0.499162
metab_100000781	hexanoylcarnitine (C6)		Lipid	Fatty Acid Metabolism (Acyl Carnitine, Medium Chain)	education_label	-0.0268582	0.0376153	0.475371	1054	0.659101
metab_100000781	hexanoylcarnitine (C6)		Lipid	Fatty Acid Metabolism (Acyl Carnitine, Medium Chain)	Smoke_label	0.000416559	0.0470215	0.992933	1054	0.995642
metab_100000781	hexanoylcarnitine (C6)		Lipid	Fatty Acid Metabolism (Acyl Carnitine, Medium Chain)	Alcohol_gm_d	0.00708206	0.00370706	0.0563503	1054	0.155591
metab_100000781	hexanoylcarnitine (C6)		Lipid	Fatty Acid Metabolism (Acyl Carnitine, Medium Chain)	BMI	0.0159046	0.00709124	0.0251148	1054	0.0857714
metab_100000792	dehydroepiandrosterone sulfate (DHEA-S)		Lipid	Androgenic Steroids	education_label	0.0242418	0.034281	0.479631	1054	0.662602
metab_100000792	dehydroepiandrosterone sulfate (DHEA-S)		Lipid	Androgenic Steroids	Smoke_label	0.0579963	0.0428158	0.175851	1054	0.350113
metab_100000792	dehydroepiandrosterone sulfate (DHEA-S)		Lipid	Androgenic Steroids	Alcohol_gm_d	0.0124008	0.0033626	0.000237723	1054	0.00176137
metab_100000792	dehydroepiandrosterone sulfate (DHEA-S)		Lipid	Androgenic Steroids	BMI	-0.0220787	0.00644216	0.000633428	1054	0.00410279
metab_100000802	acetylcarnitine (C2)		Lipid	Fatty Acid Metabolism (Acyl Carnitine, Short Chain)	education_label	-0.030273	0.0380688	0.426666	1054	0.618167
metab_100000802	acetylcarnitine (C2)		Lipid	Fatty Acid Metabolism (Acyl Carnitine, Short Chain)	Smoke_label	0.0355518	0.0475785	0.455096	1054	0.642679
metab_100000802	acetylcarnitine (C2)		Lipid	Fatty Acid Metabolism (Acyl Carnitine, Short Chain)	Alcohol_gm_d	0.00677034	0.00375267	0.0714961	1054	0.184873
metab_100000802	acetylcarnitine (C2)		Lipid	Fatty Acid Metabolism (Acyl Carnitine, Short Chain)	BMI	0.0130716	0.00718301	0.0690741	1054	0.18016
metab_100000840	tartronate (hydroxymalonate)		Xenobiotics	Food Component/Plant	education_label	0.0606458	0.0371065	0.102481	1054	0.236872
metab_100000840	tartronate (hydroxymalonate)		Xenobiotics	Food Component/Plant	Smoke_label	-0.12518	0.0462722	0.00693506	1054	0.0307501
metab_100000840	tartronate (hydroxymalonate)		Xenobiotics	Food Component/Plant	Alcohol_gm_d	-0.0058116	0.00366264	0.112877	1054	0.254663
metab_100000840	tartronate (hydroxymalonate)		Xenobiotics	Food Component/Plant	BMI	-0.0568561	0.00679643	1.88687e-16	1054	1.55824e-14
metab_100000841	oxalate (ethanedioate)		Cofactors and Vitamins	Ascorbate and Aldarate Metabolism	education_label	0.0527159	0.0369576	0.154053	1054	0.318886
metab_100000841	oxalate (ethanedioate)		Cofactors and Vitamins	Ascorbate and Aldarate Metabolism	Smoke_label	-0.0955088	0.0461387	0.0386933	1054	0.118258
metab_100000841	oxalate (ethanedioate)		Cofactors and Vitamins	Ascorbate and Aldarate Metabolism	Alcohol_gm_d	-0.00478551	0.00364822	0.189895	1054	0.367192
metab_100000841	oxalate (ethanedioate)		Cofactors and Vitamins	Ascorbate and Aldarate Metabolism	BMI	-0.0434242	0.0068593	3.61006e-10	1054	1.18267e-08
metab_100000846	erythritol		Xenobiotics	Food Component/Plant	education_label	0.00248803	0.0372793	0.946801	1054	0.972563
metab_100000846	erythritol		Xenobiotics	Food Component/Plant	Smoke_label	-0.0214037	0.0465856	0.646007	1054	0.795518
metab_100000846	erythritol		Xenobiotics	Food Component/Plant	Alcohol_gm_d	-0.00269571	0.00367849	0.463826	1054	0.650834
metab_100000846	erythritol		Xenobiotics	Food Component/Plant	BMI	0.0143596	0.00702906	0.0413132	1054	0.123971
metab_100000861	2,3-dihydroxypyridine		Xenobiotics	Food Component/Plant	education_label	-0.0426029	0.0375165	0.256392	1054	0.449905
metab_100000861	2,3-dihydroxypyridine		Xenobiotics	Food Component/Plant	Smoke_label	0.233836	0.046357	5.36169e-07	1054	9.24075e-06
metab_100000861	2,3-dihydroxypyridine		Xenobiotics	Food Component/Plant	Alcohol_gm_d	-0.00575058	0.00370086	0.120521	1054	0.267945
metab_100000861	2,3-dihydroxypyridine		Xenobiotics	Food Component/Plant	BMI	0.00954474	0.00708604	0.178278	1054	0.352822
metab_100000870	saccharin		Xenobiotics	Food Component/Plant	education_label	-0.0030824	0.038077	0.935496	1054	0.964951
metab_100000870	saccharin		Xenobiotics	Food Component/Plant	Smoke_label	0.0603795	0.0475508	0.204441	1054	0.386957
metab_100000870	saccharin		Xenobiotics	Food Component/Plant	Alcohol_gm_d	0.00404386	0.0037561	0.281902	1054	0.476487
metab_100000870	saccharin		Xenobiotics	Food Component/Plant	BMI	0.00958242	0.00718766	0.182763	1054	0.358117
metab_100000882	3-hydroxymyristate		Lipid	Fatty Acid, Monohydroxy	education_label	-0.0391472	0.0374494	0.296108	1054	0.489685
metab_100000882	3-hydroxymyristate		Lipid	Fatty Acid, Monohydroxy	Smoke_label	-0.0900032	0.0467446	0.0544461	1054	0.152203
metab_100000882	3-hydroxymyristate		Lipid	Fatty Acid, Monohydroxy	Alcohol_gm_d	0.0105777	0.0036837	0.00416751	1054	0.0197845
metab_100000882	3-hydroxymyristate		Lipid	Fatty Acid, Monohydroxy	BMI	0.0173788	0.00705847	0.0139716	1054	0.0538227
metab_100000936	3-methyl-2-oxobutyrate		Amino Acid	Leucine, Isoleucine and Valine Metabolism	education_label	-0.0418611	0.037796	0.268308	1054	0.463026
metab_100000936	3-methyl-2-oxobutyrate		Amino Acid	Leucine, Isoleucine and Valine Metabolism	Smoke_label	-0.0151346	0.0472611	0.748855	1054	0.865982
metab_100000936	3-methyl-2-oxobutyrate		Amino Acid	Leucine, Isoleucine and Valine Metabolism	Alcohol_gm_d	0.00697421	0.00372639	0.0615434	1054	0.165958
metab_100000936	3-methyl-2-oxobutyrate		Amino Acid	Leucine, Isoleucine and Valine Metabolism	BMI	0.0297822	0.00708542	2.85433e-05	1054	0.00029342
metab_100000961	homoarginine		Amino Acid	Urea cycle; Arginine and Proline Metabolism	education_label	-0.0448277	0.0373193	0.229947	1054	0.418315
metab_100000961	homoarginine		Amino Acid	Urea cycle; Arginine and Proline Metabolism	Smoke_label	-0.0381052	0.0466573	0.414283	1054	0.605862
metab_100000961	homoarginine		Amino Acid	Urea cycle; Arginine and Proline Metabolism	Alcohol_gm_d	-0.00733923	0.00367894	0.0463083	1054	0.135573
metab_100000961	homoarginine		Amino Acid	Urea cycle; Arginine and Proline Metabolism	BMI	0.0244578	0.0070149	0.000509536	1054	0.00341183
metab_100000963	homocitrulline		Amino Acid	Urea cycle; Arginine and Proline Metabolism	education_label	-0.0522033	0.0376994	0.166431	1054	0.338324
metab_100000963	homocitrulline		Amino Acid	Urea cycle; Arginine and Proline Metabolism	Smoke_label	-0.0431597	0.0471394	0.360099	1054	0.553912
metab_100000963	homocitrulline		Amino Acid	Urea cycle; Arginine and Proline Metabolism	Alcohol_gm_d	-0.0172102	0.00368622	3.4217e-06	1054	4.84415e-05
metab_100000963	homocitrulline		Amino Acid	Urea cycle; Arginine and Proline Metabolism	BMI	0.0121241	0.00711904	0.0888556	1054	0.21464
metab_100000997	3-hydroxydecanoate		Lipid	Fatty Acid, Monohydroxy	education_label	-0.0415787	0.0372341	0.264386	1054	0.458253
metab_100000997	3-hydroxydecanoate		Lipid	Fatty Acid, Monohydroxy	Smoke_label	-0.0923937	0.0464739	0.0470627	1054	0.137275
metab_100000997	3-hydroxydecanoate		Lipid	Fatty Acid, Monohydroxy	Alcohol_gm_d	0.00197399	0.00367664	0.591451	1054	0.751916
metab_100000997	3-hydroxydecanoate		Lipid	Fatty Acid, Monohydroxy	BMI	0.0209551	0.00700887	0.00285663	1054	0.0144804
metab_100000998	citramalate		Amino Acid	Glutamate Metabolism	education_label	-0.0196679	0.0380417	0.605259	1054	0.76215
metab_100000998	citramalate		Amino Acid	Glutamate Metabolism	Smoke_label	0.222064	0.0470526	2.68412e-06	1054	3.89738e-05
metab_100000998	citramalate		Amino Acid	Glutamate Metabolism	Alcohol_gm_d	0.00600335	0.00375058	0.109756	1054	0.249326
metab_100000998	citramalate		Amino Acid	Glutamate Metabolism	BMI	0.0228203	0.00715337	0.00146417	1054	0.00831513
metab_100001002	EDTA		Xenobiotics	Chemical	education_label	-0.0509165	0.038006	0.180634	1054	0.355659
metab_100001002	EDTA		Xenobiotics	Chemical	Smoke_label	0.0651252	0.0474964	0.170618	1054	0.343838
metab_100001002	EDTA		Xenobiotics	Chemical	Alcohol_gm_d	-0.00151358	0.00375406	0.686894	1054	0.821868
metab_100001002	EDTA		Xenobiotics	Chemical	BMI	-0.0052244	0.00718462	0.467287	1054	0.654178
metab_100001006	N-acetylglycine		Amino Acid	Glycine, Serine and Threonine Metabolism	education_label	0.0712772	0.037601	0.0582847	1054	0.159338
metab_100001006	N-acetylglycine		Amino Acid	Glycine, Serine and Threonine Metabolism	Smoke_label	0.0640196	0.0470311	0.173737	1054	0.347473
metab_100001006	N-acetylglycine		Amino Acid	Glycine, Serine and Threonine Metabolism	Alcohol_gm_d	0.0156689	0.00368594	2.31756e-05	1054	0.000245636
metab_100001006	N-acetylglycine		Amino Acid	Glycine, Serine and Threonine Metabolism	BMI	-0.0616761	0.00685665	1.07928e-18	1054	1.15629e-16
metab_100001022	threonate		Cofactors and Vitamins	Ascorbate and Aldarate Metabolism	education_label	0.0497436	0.0375741	0.185831	1054	0.3625
metab_100001022	threonate		Cofactors and Vitamins	Ascorbate and Aldarate Metabolism	Smoke_label	-0.0702176	0.0469478	0.135045	1054	0.291275
metab_100001022	threonate		Cofactors and Vitamins	Ascorbate and Aldarate Metabolism	Alcohol_gm_d	-0.00789154	0.00370362	0.0333404	1054	0.105645
metab_100001022	threonate		Cofactors and Vitamins	Ascorbate and Aldarate Metabolism	BMI	-0.0299919	0.00704407	2.24991e-05	1054	0.000239106
metab_100001033	beta-sitosterol		Lipid	Sterol	education_label	0.076569	0.0378664	0.0434208	1054	0.129025
metab_100001033	beta-sitosterol		Lipid	Sterol	Smoke_label	-0.00722015	0.0474154	0.879	1054	0.937411
metab_100001033	beta-sitosterol		Lipid	Sterol	Alcohol_gm_d	-0.00268841	0.00374372	0.472848	1054	0.657568
metab_100001033	beta-sitosterol		Lipid	Sterol	BMI	-0.0657316	0.0068748	7.95992e-21	1054	1.05177e-18
metab_100001034	indoleacetate		Amino Acid	Tryptophan Metabolism	education_label	-0.0905692	0.0377648	0.0166477	1054	0.0619636
metab_100001034	indoleacetate		Amino Acid	Tryptophan Metabolism	Smoke_label	-0.0166903	0.0473232	0.724394	1054	0.847429
metab_100001034	indoleacetate		Amino Acid	Tryptophan Metabolism	Alcohol_gm_d	-0.00975025	0.00372541	0.00899214	1054	0.0382455
metab_100001034	indoleacetate		Amino Acid	Tryptophan Metabolism	BMI	0.00681559	0.00715115	0.34077	1054	0.532866
metab_100001040	1-linoleoylglycerol (18:2)		Lipid	Monoacylglycerol	education_label	-0.0278465	0.0380605	0.464553	1054	0.651624
metab_100001040	1-linoleoylglycerol (18:2)		Lipid	Monoacylglycerol	Smoke_label	0.0482184	0.0475553	0.310844	1054	0.503376
metab_100001040	1-linoleoylglycerol (18:2)		Lipid	Monoacylglycerol	Alcohol_gm_d	-0.00393164	0.00375553	0.295389	1054	0.488903
metab_100001040	1-linoleoylglycerol (18:2)		Lipid	Monoacylglycerol	BMI	0.00129172	0.00719232	0.857503	1054	0.924599
metab_100001051	1-methylhistidine		Amino Acid	Histidine Metabolism	education_label	-0.0909644	0.0374761	0.0153804	1054	0.058124
metab_100001051	1-methylhistidine		Amino Acid	Histidine Metabolism	Smoke_label	0.0130618	0.0469656	0.780979	1054	0.882635
metab_100001051	1-methylhistidine		Amino Acid	Histidine Metabolism	Alcohol_gm_d	-0.00386808	0.00370729	0.297017	1054	0.490778
metab_100001051	1-methylhistidine		Amino Acid	Histidine Metabolism	BMI	0.0180012	0.00707825	0.0111277	1054	0.0452413
metab_100001054	butyrylcarnitine (C4)		Lipid	Fatty Acid Metabolism (also BCAA Metabolism)	education_label	-0.113943	0.0378759	0.0026895	1054	0.0138135
metab_100001054	butyrylcarnitine (C4)		Lipid	Fatty Acid Metabolism (also BCAA Metabolism)	Smoke_label	0.0593933	0.047504	0.211476	1054	0.395981
metab_100001054	butyrylcarnitine (C4)		Lipid	Fatty Acid Metabolism (also BCAA Metabolism)	Alcohol_gm_d	-0.00171343	0.00375402	0.648178	1054	0.795966
metab_100001054	butyrylcarnitine (C4)		Lipid	Fatty Acid Metabolism (also BCAA Metabolism)	BMI	0.0256741	0.00714268	0.000340163	1054	0.00237814
metab_100001055	isobutyrylcarnitine (C4)		Amino Acid	Leucine, Isoleucine and Valine Metabolism	education_label	0.0182079	0.038106	0.632876	1054	0.784956
metab_100001055	isobutyrylcarnitine (C4)		Amino Acid	Leucine, Isoleucine and Valine Metabolism	Smoke_label	-0.137896	0.047438	0.00372751	1054	0.0180855
metab_100001055	isobutyrylcarnitine (C4)		Amino Acid	Leucine, Isoleucine and Valine Metabolism	Alcohol_gm_d	-0.0199943	0.00371047	8.76435e-08	1054	1.79082e-06
metab_100001055	isobutyrylcarnitine (C4)		Amino Acid	Leucine, Isoleucine and Valine Metabolism	BMI	-0.0101953	0.00719309	0.156668	1054	0.322447
metab_100001064	glycolithocholate		Lipid	Secondary Bile Acid Metabolism	education_label	0.0636521	0.038118	0.0952434	1054	0.224328
metab_100001064	glycolithocholate		Lipid	Secondary Bile Acid Metabolism	Smoke_label	-0.0150023	0.0476993	0.75319	1054	0.867313
metab_100001064	glycolithocholate		Lipid	Secondary Bile Acid Metabolism	Alcohol_gm_d	-0.00146297	0.00376693	0.697819	1054	0.829548
metab_100001064	glycolithocholate		Lipid	Secondary Bile Acid Metabolism	BMI	0.0156942	0.00719473	0.0293788	1054	0.0960871
metab_100001073	androsterone sulfate		Lipid	Androgenic Steroids	education_label	-0.00449216	0.0370409	0.903496	1054	0.947322
metab_100001073	androsterone sulfate		Lipid	Androgenic Steroids	Smoke_label	-0.0501625	0.0462666	0.278523	1054	0.474255
metab_100001073	androsterone sulfate		Lipid	Androgenic Steroids	Alcohol_gm_d	0.00551834	0.00365195	0.131073	1054	0.285009
metab_100001073	androsterone sulfate		Lipid	Androgenic Steroids	BMI	-0.0258831	0.00695227	0.000207346	1054	0.00159907
metab_100001081	2-pyrrolidinone		Amino Acid	Glutamate Metabolism	education_label	-0.0068569	0.0379314	0.856582	1054	0.923954
metab_100001081	2-pyrrolidinone		Amino Acid	Glutamate Metabolism	Smoke_label	-0.0351232	0.0473935	0.4588	1054	0.646069
metab_100001081	2-pyrrolidinone		Amino Acid	Glutamate Metabolism	Alcohol_gm_d	-0.00500284	0.00374066	0.181375	1054	0.355925
metab_100001081	2-pyrrolidinone		Amino Acid	Glutamate Metabolism	BMI	-0.0186043	0.00714328	0.0093321	1054	0.0393537
metab_100001083	indolepropionate		Amino Acid	Tryptophan Metabolism	education_label	0.0929665	0.037883	0.0142875	1054	0.0547735
metab_100001083	indolepropionate		Amino Acid	Tryptophan Metabolism	Smoke_label	-0.170123	0.0471891	0.000326631	1054	0.00229568
metab_100001083	indolepropionate		Amino Acid	Tryptophan Metabolism	Alcohol_gm_d	0.000554692	0.00374968	0.882426	1054	0.93854
metab_100001083	indolepropionate		Amino Acid	Tryptophan Metabolism	BMI	-0.0408482	0.00706599	9.78697e-09	1054	2.43997e-07
metab_100001086	N-(2-furoyl)glycine		Xenobiotics	Food Component/Plant	education_label	-0.0458289	0.0371573	0.217711	1054	0.403841
metab_100001086	N-(2-furoyl)glycine		Xenobiotics	Food Component/Plant	Smoke_label	0.212528	0.0460061	4.32211e-06	1054	5.92832e-05
metab_100001086	N-(2-furoyl)glycine		Xenobiotics	Food Component/Plant	Alcohol_gm_d	-0.0069662	0.00366374	0.0575242	1054	0.157913
metab_100001086	N-(2-furoyl)glycine		Xenobiotics	Food Component/Plant	BMI	0.0147183	0.00701033	0.0360092	1054	0.112571
metab_100001092	trigonelline (N'-methylnicotinate)		Cofactors and Vitamins	Nicotinate and Nicotinamide Metabolism	education_label	-0.00392681	0.0379753	0.917662	1054	0.953543
metab_100001092	trigonelline (N'-methylnicotinate)		Cofactors and Vitamins	Nicotinate and Nicotinamide Metabolism	Smoke_label	0.209812	0.0470165	8.97457e-06	1054	0.000109126
metab_100001092	trigonelline (N'-methylnicotinate)		Cofactors and Vitamins	Nicotinate and Nicotinamide Metabolism	Alcohol_gm_d	-0.00150563	0.00374786	0.687965	1054	0.822652
metab_100001092	trigonelline (N'-methylnicotinate)		Cofactors and Vitamins	Nicotinate and Nicotinamide Metabolism	BMI	-0.0161463	0.00715722	0.0242789	1054	0.083734
metab_100001102	dodecanedioate (C12-DC)		Lipid	Fatty Acid, Dicarboxylate	education_label	-0.0278639	0.0375841	0.458633	1054	0.646063
metab_100001102	dodecanedioate (C12-DC)		Lipid	Fatty Acid, Dicarboxylate	Smoke_label	-0.0464876	0.0469615	0.322447	1054	0.515188
metab_100001102	dodecanedioate (C12-DC)		Lipid	Fatty Acid, Dicarboxylate	Alcohol_gm_d	-0.00389857	0.00370853	0.293389	1054	0.487017
metab_100001102	dodecanedioate (C12-DC)		Lipid	Fatty Acid, Dicarboxylate	BMI	-0.0210369	0.00707272	0.00300304	1054	0.0151259
metab_100001104	N-acetyltyrosine		Amino Acid	Tyrosine Metabolism	education_label	0.0395374	0.0376819	0.294308	1054	0.488128
metab_100001104	N-acetyltyrosine		Amino Acid	Tyrosine Metabolism	Smoke_label	0.0585545	0.0470833	0.213911	1054	0.399032
metab_100001104	N-acetyltyrosine		Amino Acid	Tyrosine Metabolism	Alcohol_gm_d	0.0069479	0.00371493	0.0617248	1054	0.166334
metab_100001104	N-acetyltyrosine		Amino Acid	Tyrosine Metabolism	BMI	0.0286517	0.00706769	5.40906e-05	1054	0.000506892
metab_100001106	1,3-dimethylurate		Xenobiotics	Xanthine Metabolism	education_label	0.00369922	0.0375853	0.921616	1054	0.955857
metab_100001106	1,3-dimethylurate		Xenobiotics	Xanthine Metabolism	Smoke_label	0.111463	0.0468467	0.0175225	1054	0.0643142
metab_100001106	1,3-dimethylurate		Xenobiotics	Xanthine Metabolism	Alcohol_gm_d	0.0170319	0.00367222	3.96038e-06	1054	5.48914e-05
metab_100001106	1,3-dimethylurate		Xenobiotics	Xanthine Metabolism	BMI	0.00393417	0.00709981	0.579612	1054	0.743565
metab_100001108	3-methylxanthine		Xenobiotics	Xanthine Metabolism	education_label	-0.026167	0.0380036	0.491265	1054	0.673815
metab_100001108	3-methylxanthine		Xenobiotics	Xanthine Metabolism	Smoke_label	0.0686943	0.0474587	0.148069	1054	0.310881
metab_100001108	3-methylxanthine		Xenobiotics	Xanthine Metabolism	Alcohol_gm_d	0.000181143	0.00375176	0.9615	1054	0.980399
metab_100001108	3-methylxanthine		Xenobiotics	Xanthine Metabolism	BMI	-0.0126027	0.00717092	0.0791289	1054	0.198523
metab_100001112	3-hydroxylaurate		Lipid	Fatty Acid, Monohydroxy	education_label	-0.0280237	0.0373463	0.453196	1054	0.64091
metab_100001112	3-hydroxylaurate		Lipid	Fatty Acid, Monohydroxy	Smoke_label	-0.0787153	0.0466231	0.0916444	1054	0.218711
metab_100001112	3-hydroxylaurate		Lipid	Fatty Acid, Monohydroxy	Alcohol_gm_d	0.00576822	0.00368272	0.117582	1054	0.262909
metab_100001112	3-hydroxylaurate		Lipid	Fatty Acid, Monohydroxy	BMI	0.0147486	0.00704285	0.036488	1054	0.11379
metab_100001121	pyridoxate		Cofactors and Vitamins	Vitamin B6 Metabolism	education_label	0.0395132	0.0380889	0.299791	1054	0.492895
metab_100001121	pyridoxate		Cofactors and Vitamins	Vitamin B6 Metabolism	Smoke_label	-0.088742	0.0475475	0.0622661	1054	0.167184
metab_100001121	pyridoxate		Cofactors and Vitamins	Vitamin B6 Metabolism	Alcohol_gm_d	0.00374109	0.00375949	0.319914	1054	0.513001
metab_100001121	pyridoxate		Cofactors and Vitamins	Vitamin B6 Metabolism	BMI	-0.00334101	0.00719891	0.642672	1054	0.79279
metab_100001126	gamma-glutamylvaline		Peptide	Gamma-glutamyl Amino Acid	education_label	-0.0588546	0.0373258	0.115147	1054	0.258638
metab_100001126	gamma-glutamylvaline		Peptide	Gamma-glutamyl Amino Acid	Smoke_label	0.0191289	0.0466998	0.682172	1054	0.817946
metab_100001126	gamma-glutamylvaline		Peptide	Gamma-glutamyl Amino Acid	Alcohol_gm_d	-0.0088728	0.0036782	0.0160243	1054	0.060095
metab_100001126	gamma-glutamylvaline		Peptide	Gamma-glutamyl Amino Acid	BMI	0.0375158	0.00696457	8.85725e-08	1054	1.80052e-06
metab_100001145	3-hydroxysebacate		Lipid	Fatty Acid, Monohydroxy	education_label	-0.00177838	0.0364693	0.961117	1054	0.980399
metab_100001145	3-hydroxysebacate		Lipid	Fatty Acid, Monohydroxy	Smoke_label	0.00925276	0.045577	0.839163	1054	0.915199
metab_100001145	3-hydroxysebacate		Lipid	Fatty Acid, Monohydroxy	Alcohol_gm_d	0.00409624	0.00359726	0.255083	1054	0.447807
metab_100001145	3-hydroxysebacate		Lipid	Fatty Acid, Monohydroxy	BMI	0.0181212	0.00686724	0.0084433	1054	0.0362613
metab_100001148	5-hydroxyhexanoate		Lipid	Fatty Acid, Monohydroxy	education_label	-0.011047	0.0379896	0.77127	1054	0.877782
metab_100001148	5-hydroxyhexanoate		Lipid	Fatty Acid, Monohydroxy	Smoke_label	0.00213757	0.0474798	0.964099	1054	0.981682
metab_100001148	5-hydroxyhexanoate		Lipid	Fatty Acid, Monohydroxy	Alcohol_gm_d	-0.00494065	0.00374659	0.187554	1054	0.364444
metab_100001148	5-hydroxyhexanoate		Lipid	Fatty Acid, Monohydroxy	BMI	-0.0207981	0.00714874	0.00369835	1054	0.0179778
metab_100001149	3-methylcrotonylglycine		Amino Acid	Leucine, Isoleucine and Valine Metabolism	education_label	0.0464874	0.0379538	0.220909	1054	0.407485
metab_100001149	3-methylcrotonylglycine		Amino Acid	Leucine, Isoleucine and Valine Metabolism	Smoke_label	-0.0326637	0.0474563	0.491422	1054	0.673815
metab_100001149	3-methylcrotonylglycine		Amino Acid	Leucine, Isoleucine and Valine Metabolism	Alcohol_gm_d	-0.010066	0.00373578	0.00716251	1054	0.0315469
metab_100001149	3-methylcrotonylglycine		Amino Acid	Leucine, Isoleucine and Valine Metabolism	BMI	-0.0242051	0.00713656	0.000720486	1054	0.00460646
metab_100001151	butyrylglycine		Lipid	Fatty Acid Metabolism (also BCAA Metabolism)	education_label	-0.0319051	0.0378971	0.400043	1054	0.593255
metab_100001151	butyrylglycine		Lipid	Fatty Acid Metabolism (also BCAA Metabolism)	Smoke_label	-0.0648282	0.047336	0.171126	1054	0.344511
metab_100001151	butyrylglycine		Lipid	Fatty Acid Metabolism (also BCAA Metabolism)	Alcohol_gm_d	-0.00635733	0.00373652	0.0891634	1054	0.214832
metab_100001151	butyrylglycine		Lipid	Fatty Acid Metabolism (also BCAA Metabolism)	BMI	-0.0183538	0.00713971	0.0102872	1054	0.0426107
metab_100001162	propionylcarnitine (C3)		Lipid	Fatty Acid Metabolism (also BCAA Metabolism)	education_label	-0.0367854	0.0375683	0.327726	1054	0.51985
metab_100001162	propionylcarnitine (C3)		Lipid	Fatty Acid Metabolism (also BCAA Metabolism)	Smoke_label	-0.0643863	0.0469307	0.170374	1054	0.343696
metab_100001162	propionylcarnitine (C3)		Lipid	Fatty Acid Metabolism (also BCAA Metabolism)	Alcohol_gm_d	-0.009519	0.00369799	0.0101863	1054	0.0422387
metab_100001162	propionylcarnitine (C3)		Lipid	Fatty Acid Metabolism (also BCAA Metabolism)	BMI	0.0265337	0.00705347	0.000178018	1054	0.00140851
metab_100001167	pro-hydroxy-pro		Amino Acid	Urea cycle; Arginine and Proline Metabolism	education_label	-0.0985991	0.0377788	0.00918556	1054	0.038777
metab_100001167	pro-hydroxy-pro		Amino Acid	Urea cycle; Arginine and Proline Metabolism	Smoke_label	0.0355525	0.0473546	0.452958	1054	0.64087
metab_100001167	pro-hydroxy-pro		Amino Acid	Urea cycle; Arginine and Proline Metabolism	Alcohol_gm_d	-0.0125688	0.00372064	0.000756576	1054	0.00479851
metab_100001167	pro-hydroxy-pro		Amino Acid	Urea cycle; Arginine and Proline Metabolism	BMI	-0.00759524	0.00715664	0.288804	1054	0.482436
metab_100001170	3-hydroxy-2-ethylpropionate		Amino Acid	Leucine, Isoleucine and Valine Metabolism	education_label	0.0366293	0.0372294	0.325401	1054	0.517819
metab_100001170	3-hydroxy-2-ethylpropionate		Amino Acid	Leucine, Isoleucine and Valine Metabolism	Smoke_label	-0.0752341	0.0464913	0.105912	1054	0.242223
metab_100001170	3-hydroxy-2-ethylpropionate		Amino Acid	Leucine, Isoleucine and Valine Metabolism	Alcohol_gm_d	0.00497757	0.00367299	0.17565	1054	0.349889
metab_100001170	3-hydroxy-2-ethylpropionate		Amino Acid	Leucine, Isoleucine and Valine Metabolism	BMI	0.0189287	0.00701254	0.00706097	1054	0.0312037
metab_100001178	3-carboxy-4-methyl-5-propyl-2-furanpropanoate (CMPF)		Lipid	Fatty Acid, Dicarboxylate	education_label	0.0285397	0.0380122	0.452939	1054	0.64087
metab_100001178	3-carboxy-4-methyl-5-propyl-2-furanpropanoate (CMPF)		Lipid	Fatty Acid, Dicarboxylate	Smoke_label	0.0511447	0.0474927	0.281774	1054	0.476487
metab_100001178	3-carboxy-4-methyl-5-propyl-2-furanpropanoate (CMPF)		Lipid	Fatty Acid, Dicarboxylate	Alcohol_gm_d	0.0149897	0.00372415	6.1068e-05	1054	0.000559061
metab_100001178	3-carboxy-4-methyl-5-propyl-2-furanpropanoate (CMPF)		Lipid	Fatty Acid, Dicarboxylate	BMI	-0.00469315	0.00718194	0.5136	1054	0.691311
metab_100001181	docosapentaenoate (n3 DPA; 22:5n3)		Lipid	Long Chain Polyunsaturated Fatty Acid (n3 and n6)	education_label	-0.0112668	0.0372662	0.762459	1054	0.87328
metab_100001181	docosapentaenoate (n3 DPA; 22:5n3)		Lipid	Long Chain Polyunsaturated Fatty Acid (n3 and n6)	Smoke_label	-0.0921989	0.0464888	0.0475998	1054	0.138029
metab_100001181	docosapentaenoate (n3 DPA; 22:5n3)		Lipid	Long Chain Polyunsaturated Fatty Acid (n3 and n6)	Alcohol_gm_d	0.0156376	0.0036465	1.96557e-05	1054	0.000214052
metab_100001181	docosapentaenoate (n3 DPA; 22:5n3)		Lipid	Long Chain Polyunsaturated Fatty Acid (n3 and n6)	BMI	0.002961	0.00704024	0.674147	1054	0.813243
metab_100001182	docosadienoate (22:2n6)		Lipid	Long Chain Polyunsaturated Fatty Acid (n3 and n6)	education_label	-0.0284747	0.0380311	0.454194	1054	0.641634
metab_100001182	docosadienoate (22:2n6)		Lipid	Long Chain Polyunsaturated Fatty Acid (n3 and n6)	Smoke_label	0.0702167	0.0474931	0.139584	1054	0.298281
metab_100001182	docosadienoate (22:2n6)		Lipid	Long Chain Polyunsaturated Fatty Acid (n3 and n6)	Alcohol_gm_d	0.0205456	0.00370071	3.58081e-08	1054	7.88575e-07
metab_100001182	docosadienoate (22:2n6)		Lipid	Long Chain Polyunsaturated Fatty Acid (n3 and n6)	BMI	0.00394612	0.00718593	0.583022	1054	0.746611
metab_100001197	10-undecenoate (11:1n1)		Lipid	Medium Chain Fatty Acid	education_label	0.021012	0.0377907	0.578322	1054	0.743102
metab_100001197	10-undecenoate (11:1n1)		Lipid	Medium Chain Fatty Acid	Smoke_label	-0.00530431	0.047236	0.910612	1054	0.951414
metab_100001197	10-undecenoate (11:1n1)		Lipid	Medium Chain Fatty Acid	Alcohol_gm_d	0.0129004	0.00370915	0.000525887	1054	0.00349768
metab_100001197	10-undecenoate (11:1n1)		Lipid	Medium Chain Fatty Acid	BMI	-0.00956086	0.00713458	0.180511	1054	0.355657
metab_100001198	myristoleate (14:1n5)		Lipid	Long Chain Monounsaturated Fatty Acid	education_label	0.0389567	0.0350084	0.266058	1054	0.460547
metab_100001198	myristoleate (14:1n5)		Lipid	Long Chain Monounsaturated Fatty Acid	Smoke_label	-0.0372283	0.0437628	0.395139	1054	0.589661
metab_100001198	myristoleate (14:1n5)		Lipid	Long Chain Monounsaturated Fatty Acid	Alcohol_gm_d	0.0150415	0.00342603	1.24605e-05	1054	0.000142344
metab_100001198	myristoleate (14:1n5)		Lipid	Long Chain Monounsaturated Fatty Acid	BMI	-0.00146163	0.00661772	0.82524	1054	0.906706
metab_100001208	1-methyl-4-imidazoleacetate		Amino Acid	Histidine Metabolism	education_label	-0.076263	0.0376758	0.0432036	1054	0.128477
metab_100001208	1-methyl-4-imidazoleacetate		Amino Acid	Histidine Metabolism	Smoke_label	0.0614106	0.0471394	0.192948	1054	0.371826
metab_100001208	1-methyl-4-imidazoleacetate		Amino Acid	Histidine Metabolism	Alcohol_gm_d	-0.00628451	0.00372076	0.0915088	1054	0.21865
metab_100001208	1-methyl-4-imidazoleacetate		Amino Acid	Histidine Metabolism	BMI	0.0189761	0.00710771	0.00770688	1054	0.0334979
metab_100001211	sebacate (C10-DC)		Lipid	Fatty Acid, Dicarboxylate	education_label	-0.0131035	0.0370881	0.723929	1054	0.847279
metab_100001211	sebacate (C10-DC)		Lipid	Fatty Acid, Dicarboxylate	Smoke_label	0.0615515	0.0463151	0.184145	1054	0.360115
metab_100001211	sebacate (C10-DC)		Lipid	Fatty Acid, Dicarboxylate	Alcohol_gm_d	0.00456736	0.00365806	0.212099	1054	0.396586
metab_100001211	sebacate (C10-DC)		Lipid	Fatty Acid, Dicarboxylate	BMI	-0.00026353	0.0070073	0.970007	1054	0.984411
metab_100001229	stearidonate (18:4n3)		Lipid	Long Chain Polyunsaturated Fatty Acid (n3 and n6)	education_label	-0.0394991	0.0365882	0.280587	1054	0.475725
metab_100001229	stearidonate (18:4n3)		Lipid	Long Chain Polyunsaturated Fatty Acid (n3 and n6)	Smoke_label	-0.00202171	0.0457518	0.964762	1054	0.982073
metab_100001229	stearidonate (18:4n3)		Lipid	Long Chain Polyunsaturated Fatty Acid (n3 and n6)	Alcohol_gm_d	0.0120776	0.00359394	0.000805924	1054	0.00503893
metab_100001229	stearidonate (18:4n3)		Lipid	Long Chain Polyunsaturated Fatty Acid (n3 and n6)	BMI	-0.000644023	0.00691624	0.925828	1054	0.958971
metab_100001232	5-dodecenoate (12:1n7)		Lipid	Medium Chain Fatty Acid	education_label	-0.000573199	0.0354681	0.987109	1054	0.992864
metab_100001232	5-dodecenoate (12:1n7)		Lipid	Medium Chain Fatty Acid	Smoke_label	-0.0664116	0.0442792	0.133957	1054	0.289666
metab_100001232	5-dodecenoate (12:1n7)		Lipid	Medium Chain Fatty Acid	Alcohol_gm_d	0.0127705	0.00347841	0.00025342	1054	0.00186029
metab_100001232	5-dodecenoate (12:1n7)		Lipid	Medium Chain Fatty Acid	BMI	-0.0106869	0.00669271	0.110613	1054	0.250962
metab_100001247	octanoylcarnitine (C8)		Lipid	Fatty Acid Metabolism (Acyl Carnitine, Medium Chain)	education_label	-0.0232265	0.0375502	0.536351	1054	0.710594
metab_100001247	octanoylcarnitine (C8)		Lipid	Fatty Acid Metabolism (Acyl Carnitine, Medium Chain)	Smoke_label	-0.037485	0.046923	0.424552	1054	0.616229
metab_100001247	octanoylcarnitine (C8)		Lipid	Fatty Acid Metabolism (Acyl Carnitine, Medium Chain)	Alcohol_gm_d	0.000464736	0.00370682	0.900252	1054	0.945994
metab_100001247	octanoylcarnitine (C8)		Lipid	Fatty Acid Metabolism (Acyl Carnitine, Medium Chain)	BMI	-0.00657802	0.00709258	0.353905	1054	0.548
metab_100001251	decanoylcarnitine (C10)		Lipid	Fatty Acid Metabolism (Acyl Carnitine, Medium Chain)	education_label	-0.00864145	0.0375061	0.817825	1054	0.90202
metab_100001251	decanoylcarnitine (C10)		Lipid	Fatty Acid Metabolism (Acyl Carnitine, Medium Chain)	Smoke_label	-0.0401393	0.0468584	0.391858	1054	0.58616
metab_100001251	decanoylcarnitine (C10)		Lipid	Fatty Acid Metabolism (Acyl Carnitine, Medium Chain)	Alcohol_gm_d	0.00173527	0.00370152	0.63931	1054	0.790814
metab_100001251	decanoylcarnitine (C10)		Lipid	Fatty Acid Metabolism (Acyl Carnitine, Medium Chain)	BMI	-0.0103884	0.00707878	0.14253	1054	0.302531
metab_100001253	N-acetylglutamine		Amino Acid	Glutamate Metabolism	education_label	0.0437547	0.037697	0.246031	1054	0.437731
metab_100001253	N-acetylglutamine		Amino Acid	Glutamate Metabolism	Smoke_label	0.0727522	0.0470889	0.122649	1054	0.271609
metab_100001253	N-acetylglutamine		Amino Acid	Glutamate Metabolism	Alcohol_gm_d	0.00139145	0.0037228	0.708654	1054	0.837289
metab_100001253	N-acetylglutamine		Amino Acid	Glutamate Metabolism	BMI	0.00313861	0.00712583	0.659698	1054	0.804202
metab_100001254	N-acetyltryptophan		Amino Acid	Tryptophan Metabolism	education_label	-0.0357698	0.0357492	0.317262	1054	0.510194
metab_100001254	N-acetyltryptophan		Amino Acid	Tryptophan Metabolism	Smoke_label	0.141446	0.0444856	0.00151802	1054	0.00855967
metab_100001254	N-acetyltryptophan		Amino Acid	Tryptophan Metabolism	Alcohol_gm_d	0.0143776	0.0035021	4.34871e-05	1054	0.000422507
metab_100001254	N-acetyltryptophan		Amino Acid	Tryptophan Metabolism	BMI	0.018927	0.00673186	0.00502203	1054	0.0232291
metab_100001256	N-acetylphenylalanine		Amino Acid	Phenylalanine Metabolism	education_label	0.00875595	0.036127	0.808544	1054	0.89803
metab_100001256	N-acetylphenylalanine		Amino Acid	Phenylalanine Metabolism	Smoke_label	0.11551	0.0450104	0.0104167	1054	0.0431022
metab_100001256	N-acetylphenylalanine		Amino Acid	Phenylalanine Metabolism	Alcohol_gm_d	0.00732396	0.00355863	0.0398284	1054	0.120427
metab_100001256	N-acetylphenylalanine		Amino Acid	Phenylalanine Metabolism	BMI	0.0385808	0.00672085	1.23502e-08	1054	2.94917e-07
metab_100001257	N-acetylasparagine		Amino Acid	Alanine and Aspartate Metabolism	education_label	0.0654311	0.0379887	0.0852944	1054	0.208837
metab_100001257	N-acetylasparagine		Amino Acid	Alanine and Aspartate Metabolism	Smoke_label	0.015259	0.0475414	0.748304	1054	0.865813
metab_100001257	N-acetylasparagine		Amino Acid	Alanine and Aspartate Metabolism	Alcohol_gm_d	0.000515398	0.0037547	0.890846	1054	0.943193
metab_100001257	N-acetylasparagine		Amino Acid	Alanine and Aspartate Metabolism	BMI	-0.00456429	0.00718578	0.525447	1054	0.700125
metab_100001262	gamma-glutamyl-epsilon-lysine		Peptide	Gamma-glutamyl Amino Acid	education_label	-0.0829623	0.0380844	0.0295997	1054	0.0964119
metab_100001262	gamma-glutamyl-epsilon-lysine		Peptide	Gamma-glutamyl Amino Acid	Smoke_label	-0.0576824	0.0476706	0.226543	1054	0.414596
metab_100001262	gamma-glutamyl-epsilon-lysine		Peptide	Gamma-glutamyl Amino Acid	Alcohol_gm_d	-0.00617073	0.00376256	0.101297	1054	0.234844
metab_100001262	gamma-glutamyl-epsilon-lysine		Peptide	Gamma-glutamyl Amino Acid	BMI	0.00525245	0.00720953	0.466444	1054	0.653351
metab_100001263	1-palmitoyl-GPC (16:0)		Lipid	Lysophospholipid	education_label	0.0122691	0.0381351	0.747723	1054	0.865803
metab_100001263	1-palmitoyl-GPC (16:0)		Lipid	Lysophospholipid	Smoke_label	0.00226553	0.047662	0.962097	1054	0.980399
metab_100001263	1-palmitoyl-GPC (16:0)		Lipid	Lysophospholipid	Alcohol_gm_d	0.00205837	0.00376354	0.584547	1054	0.747707
metab_100001263	1-palmitoyl-GPC (16:0)		Lipid	Lysophospholipid	BMI	-0.0371338	0.00711332	2.15215e-07	1054	4.04319e-06
metab_100001266	N-acetylarginine		Amino Acid	Urea cycle; Arginine and Proline Metabolism	education_label	-0.0205265	0.0380881	0.590054	1054	0.751416
metab_100001266	N-acetylarginine		Amino Acid	Urea cycle; Arginine and Proline Metabolism	Smoke_label	-0.0182419	0.0476042	0.701649	1054	0.831739
metab_100001266	N-acetylarginine		Amino Acid	Urea cycle; Arginine and Proline Metabolism	Alcohol_gm_d	-0.00574442	0.00375559	0.126426	1054	0.277185
metab_100001266	N-acetylarginine		Amino Acid	Urea cycle; Arginine and Proline Metabolism	BMI	-0.00251649	0.00719638	0.726643	1054	0.848928
metab_100001267	piperine		Xenobiotics	Food Component/Plant	education_label	-0.0218234	0.0379781	0.565663	1054	0.733253
metab_100001267	piperine		Xenobiotics	Food Component/Plant	Smoke_label	-0.154579	0.0472306	0.00109934	1054	0.00654323
metab_100001267	piperine		Xenobiotics	Food Component/Plant	Alcohol_gm_d	0.00882238	0.00373908	0.0184816	1054	0.0672738
metab_100001267	piperine		Xenobiotics	Food Component/Plant	BMI	0.0378419	0.00708048	1.11169e-07	1054	2.1924e-06
metab_100001269	campesterol		Lipid	Sterol	education_label	-0.0415341	0.038027	0.274984	1054	0.470656
metab_100001269	campesterol		Lipid	Sterol	Smoke_label	0.0985393	0.0474543	0.0380896	1054	0.116773
metab_100001269	campesterol		Lipid	Sterol	Alcohol_gm_d	-0.0008919	0.00375526	0.81231	1054	0.899943
metab_100001269	campesterol		Lipid	Sterol	BMI	-0.0472203	0.00703908	3.21288e-11	1054	1.31914e-09
metab_100001270	myristoylcarnitine (C14)		Lipid	Fatty Acid Metabolism (Acyl Carnitine, Long Chain Saturated)	education_label	0.00513471	0.0370057	0.889671	1054	0.942956
metab_100001270	myristoylcarnitine (C14)		Lipid	Fatty Acid Metabolism (Acyl Carnitine, Long Chain Saturated)	Smoke_label	0.00503776	0.0462483	0.91328	1054	0.951992
metab_100001270	myristoylcarnitine (C14)		Lipid	Fatty Acid Metabolism (Acyl Carnitine, Long Chain Saturated)	Alcohol_gm_d	0.00712761	0.00364582	0.0508473	1054	0.144667
metab_100001270	myristoylcarnitine (C14)		Lipid	Fatty Acid Metabolism (Acyl Carnitine, Long Chain Saturated)	BMI	0.00636026	0.00698861	0.362985	1054	0.556623
metab_100001271	1-stearoyl-GPC (18:0)		Lipid	Lysophospholipid	education_label	-0.0149502	0.037947	0.693679	1054	0.827522
metab_100001271	1-stearoyl-GPC (18:0)		Lipid	Lysophospholipid	Smoke_label	-0.020173	0.047424	0.67065	1054	0.811924
metab_100001271	1-stearoyl-GPC (18:0)		Lipid	Lysophospholipid	Alcohol_gm_d	-0.00500735	0.00374241	0.181186	1054	0.355907
metab_100001271	1-stearoyl-GPC (18:0)		Lipid	Lysophospholipid	BMI	-0.0448744	0.00703465	2.66667e-10	1054	9.03476e-09
metab_100001272	1-oleoyl-GPC (18:1)		Lipid	Lysophospholipid	education_label	0.0234612	0.0381064	0.538241	1054	0.711755
metab_100001272	1-oleoyl-GPC (18:1)		Lipid	Lysophospholipid	Smoke_label	0.0166564	0.0476296	0.726629	1054	0.848928
metab_100001272	1-oleoyl-GPC (18:1)		Lipid	Lysophospholipid	Alcohol_gm_d	0.00556583	0.00375781	0.138871	1054	0.297323
metab_100001272	1-oleoyl-GPC (18:1)		Lipid	Lysophospholipid	BMI	-0.0545995	0.00700063	1.49609e-14	1054	9.88414e-13
metab_100001274	N-acetylthreonine		Amino Acid	Glycine, Serine and Threonine Metabolism	education_label	-0.0150712	0.037729	0.689636	1054	0.823905
metab_100001274	N-acetylthreonine		Amino Acid	Glycine, Serine and Threonine Metabolism	Smoke_label	0.0408705	0.0471389	0.386127	1054	0.580435
metab_100001274	N-acetylthreonine		Amino Acid	Glycine, Serine and Threonine Metabolism	Alcohol_gm_d	-0.00720169	0.00371746	0.052981	1054	0.148632
metab_100001274	N-acetylthreonine		Amino Acid	Glycine, Serine and Threonine Metabolism	BMI	0.00156013	0.00712834	0.826799	1054	0.907342
metab_100001276	N-acetylisoleucine		Amino Acid	Leucine, Isoleucine and Valine Metabolism	education_label	-0.0460977	0.0368052	0.210675	1054	0.395157
metab_100001276	N-acetylisoleucine		Amino Acid	Leucine, Isoleucine and Valine Metabolism	Smoke_label	-0.0286316	0.0460235	0.534006	1054	0.708197
metab_100001276	N-acetylisoleucine		Amino Acid	Leucine, Isoleucine and Valine Metabolism	Alcohol_gm_d	-0.000979586	0.00363522	0.78762	1054	0.885961
metab_100001276	N-acetylisoleucine		Amino Acid	Leucine, Isoleucine and Valine Metabolism	BMI	0.0392686	0.00685229	1.30574e-08	1054	3.08093e-07
metab_100001277	10-nonadecenoate (19:1n9)		Lipid	Long Chain Monounsaturated Fatty Acid	education_label	0.00957192	0.0372373	0.797189	1054	0.890877
metab_100001277	10-nonadecenoate (19:1n9)		Lipid	Long Chain Monounsaturated Fatty Acid	Smoke_label	-0.0404396	0.0465223	0.384909	1054	0.579924
metab_100001277	10-nonadecenoate (19:1n9)		Lipid	Long Chain Monounsaturated Fatty Acid	Alcohol_gm_d	0.0109976	0.00365969	0.00271831	1054	0.0139037
metab_100001277	10-nonadecenoate (19:1n9)		Lipid	Long Chain Monounsaturated Fatty Acid	BMI	0.0103749	0.00702799	0.140185	1054	0.29892
metab_100001278	10-heptadecenoate (17:1n7)		Lipid	Long Chain Monounsaturated Fatty Acid	education_label	0.036103	0.0366405	0.324689	1054	0.517309
metab_100001278	10-heptadecenoate (17:1n7)		Lipid	Long Chain Monounsaturated Fatty Acid	Smoke_label	-0.0270691	0.0458053	0.554675	1054	0.724868
metab_100001278	10-heptadecenoate (17:1n7)		Lipid	Long Chain Monounsaturated Fatty Acid	Alcohol_gm_d	0.013465	0.00359411	0.000189149	1054	0.00147887
metab_100001278	10-heptadecenoate (17:1n7)		Lipid	Long Chain Monounsaturated Fatty Acid	BMI	0.011988	0.00691562	0.0833068	1054	0.206053
metab_100001279	hyocholate		Lipid	Secondary Bile Acid Metabolism	education_label	-0.0586341	0.0375448	0.118657	1054	0.264395
metab_100001279	hyocholate		Lipid	Secondary Bile Acid Metabolism	Smoke_label	-0.0508361	0.0469502	0.279161	1054	0.474526
metab_100001279	hyocholate		Lipid	Secondary Bile Acid Metabolism	Alcohol_gm_d	-0.00913489	0.00369921	0.0136915	1054	0.053001
metab_100001279	hyocholate		Lipid	Secondary Bile Acid Metabolism	BMI	-0.0138611	0.0070885	0.0507969	1054	0.144667
metab_100001287	epiandrosterone sulfate		Lipid	Androgenic Steroids	education_label	0.0210596	0.0355383	0.553584	1054	0.724466
metab_100001287	epiandrosterone sulfate		Lipid	Androgenic Steroids	Smoke_label	0.012699	0.04442	0.775023	1054	0.879528
metab_100001287	epiandrosterone sulfate		Lipid	Androgenic Steroids	Alcohol_gm_d	0.0139471	0.00348167	6.61435e-05	1054	0.00059725
metab_100001287	epiandrosterone sulfate		Lipid	Androgenic Steroids	BMI	-0.0315816	0.0066441	2.27938e-06	1054	3.3589e-05
metab_100001293	N-acetylhistidine		Amino Acid	Histidine Metabolism	education_label	0.0204691	0.0376974	0.587256	1054	0.74948
metab_100001293	N-acetylhistidine		Amino Acid	Histidine Metabolism	Smoke_label	0.111518	0.0469935	0.0178213	1054	0.0652897
metab_100001293	N-acetylhistidine		Amino Acid	Histidine Metabolism	Alcohol_gm_d	-0.000581071	0.00372117	0.875943	1054	0.935409
metab_100001293	N-acetylhistidine		Amino Acid	Histidine Metabolism	BMI	-0.021336	0.0070925	0.00269022	1054	0.0138135
metab_100001294	gamma-glutamylglycine		Peptide	Gamma-glutamyl Amino Acid	education_label	-0.0405142	0.0377756	0.283743	1054	0.477779
metab_100001294	gamma-glutamylglycine		Peptide	Gamma-glutamyl Amino Acid	Smoke_label	0.0173431	0.0472332	0.713559	1054	0.840828
metab_100001294	gamma-glutamylglycine		Peptide	Gamma-glutamyl Amino Acid	Alcohol_gm_d	-0.00908596	0.0037199	0.0147488	1054	0.0561615
metab_100001294	gamma-glutamylglycine		Peptide	Gamma-glutamyl Amino Acid	BMI	-0.0508299	0.00696624	5.81045e-13	1054	3.19897e-11
metab_100001295	gamma-glutamyltryptophan		Peptide	Gamma-glutamyl Amino Acid	education_label	-0.10774	0.0373435	0.00399264	1054	0.0191359
metab_100001295	gamma-glutamyltryptophan		Peptide	Gamma-glutamyl Amino Acid	Smoke_label	-0.00706403	0.0468545	0.88019	1054	0.937612
metab_100001295	gamma-glutamyltryptophan		Peptide	Gamma-glutamyl Amino Acid	Alcohol_gm_d	-0.00609311	0.00369556	0.099495	1054	0.231183
metab_100001295	gamma-glutamyltryptophan		Peptide	Gamma-glutamyl Amino Acid	BMI	0.0310962	0.00701772	1.03593e-05	1054	0.00012258
metab_100001296	stachydrine		Xenobiotics	Food Component/Plant	education_label	0.0678891	0.0380156	0.0744161	1054	0.189945
metab_100001296	stachydrine		Xenobiotics	Food Component/Plant	Smoke_label	-0.215642	0.0471147	5.28128e-06	1054	7.00167e-05
metab_100001296	stachydrine		Xenobiotics	Food Component/Plant	Alcohol_gm_d	-0.00687999	0.00375179	0.0669678	1054	0.175462
metab_100001296	stachydrine		Xenobiotics	Food Component/Plant	BMI	-0.0265886	0.00714604	0.000209162	1054	0.00160061
metab_100001300	alpha-hydroxyisovalerate		Amino Acid	Leucine, Isoleucine and Valine Metabolism	education_label	0.0651042	0.0364678	0.0745095	1054	0.190062
metab_100001300	alpha-hydroxyisovalerate		Amino Acid	Leucine, Isoleucine and Valine Metabolism	Smoke_label	0.0927063	0.0455554	0.0420993	1054	0.125949
metab_100001300	alpha-hydroxyisovalerate		Amino Acid	Leucine, Isoleucine and Valine Metabolism	Alcohol_gm_d	0.0203761	0.00354953	1.2346e-08	1054	2.94917e-07
metab_100001300	alpha-hydroxyisovalerate		Amino Acid	Leucine, Isoleucine and Valine Metabolism	BMI	0.029395	0.00684025	1.88908e-05	1054	0.000207433
metab_100001313	gamma-glutamylmethionine		Peptide	Gamma-glutamyl Amino Acid	education_label	-0.0565288	0.0373976	0.130947	1054	0.284891
metab_100001313	gamma-glutamylmethionine		Peptide	Gamma-glutamyl Amino Acid	Smoke_label	0.0230573	0.0467835	0.62222	1054	0.77562
metab_100001313	gamma-glutamylmethionine		Peptide	Gamma-glutamyl Amino Acid	Alcohol_gm_d	-0.00644529	0.00368976	0.0809638	1054	0.201596
metab_100001313	gamma-glutamylmethionine		Peptide	Gamma-glutamyl Amino Acid	BMI	0.000193176	0.00707304	0.978216	1054	0.987936
metab_100001314	gamma-glutamylthreonine		Peptide	Gamma-glutamyl Amino Acid	education_label	-0.0789322	0.037989	0.0379738	1054	0.116552
metab_100001314	gamma-glutamylthreonine		Peptide	Gamma-glutamyl Amino Acid	Smoke_label	0.0588684	0.04754	0.215884	1054	0.401536
metab_100001314	gamma-glutamylthreonine		Peptide	Gamma-glutamyl Amino Acid	Alcohol_gm_d	-0.00165443	0.00375683	0.659754	1054	0.804202
metab_100001314	gamma-glutamylthreonine		Peptide	Gamma-glutamyl Amino Acid	BMI	-0.00488652	0.00719025	0.496905	1054	0.678477
metab_100001315	p-cresol sulfate		Xenobiotics	Benzoate Metabolism	education_label	0.0243673	0.0377673	0.51894	1054	0.69437
metab_100001315	p-cresol sulfate		Xenobiotics	Benzoate Metabolism	Smoke_label	-0.129942	0.0470387	0.00583703	1054	0.0265648
metab_100001315	p-cresol sulfate		Xenobiotics	Benzoate Metabolism	Alcohol_gm_d	-0.0127035	0.00370766	0.000635597	1054	0.00411013
metab_100001315	p-cresol sulfate		Xenobiotics	Benzoate Metabolism	BMI	-0.0203265	0.00710898	0.0043302	1054	0.0204101
metab_100001320	erythronate*		Carbohydrate	Aminosugar Metabolism	education_label	-0.0432425	0.0377074	0.251728	1054	0.44438
metab_100001320	erythronate*		Carbohydrate	Aminosugar Metabolism	Smoke_label	-0.0395853	0.0471388	0.401234	1054	0.594576
metab_100001320	erythronate*		Carbohydrate	Aminosugar Metabolism	Alcohol_gm_d	-0.0121644	0.00370504	0.00106022	1054	0.00638712
metab_100001320	erythronate*		Carbohydrate	Aminosugar Metabolism	BMI	0.0126398	0.00711765	0.0760486	1054	0.192747
metab_100001334	N-acetylproline		Amino Acid	Urea cycle; Arginine and Proline Metabolism	education_label	-0.0274133	0.0370719	0.459791	1054	0.646665
metab_100001334	N-acetylproline		Amino Acid	Urea cycle; Arginine and Proline Metabolism	Smoke_label	0.0558939	0.0463109	0.227732	1054	0.415879
metab_100001334	N-acetylproline		Amino Acid	Urea cycle; Arginine and Proline Metabolism	Alcohol_gm_d	-0.00224424	0.00365926	0.539807	1054	0.713027
metab_100001334	N-acetylproline		Amino Acid	Urea cycle; Arginine and Proline Metabolism	BMI	0.0174718	0.00698486	0.0125226	1054	0.049352
metab_100001335	eicosenoate (20:1)		Lipid	Long Chain Monounsaturated Fatty Acid	education_label	0.0211732	0.0379707	0.577224	1054	0.741968
metab_100001335	eicosenoate (20:1)		Lipid	Long Chain Monounsaturated Fatty Acid	Smoke_label	0.0517475	0.0474344	0.275555	1054	0.471022
metab_100001335	eicosenoate (20:1)		Lipid	Long Chain Monounsaturated Fatty Acid	Alcohol_gm_d	0.0190943	0.00370161	2.9765e-07	1054	5.48784e-06
metab_100001335	eicosenoate (20:1)		Lipid	Long Chain Monounsaturated Fatty Acid	BMI	0.00549412	0.00717268	0.443861	1054	0.633357
metab_100001337	linolenate [alpha or gamma; (18:3n3 or 6)]		Lipid	Long Chain Polyunsaturated Fatty Acid (n3 and n6)	education_label	-0.0134596	0.0372924	0.718231	1054	0.843851
metab_100001337	linolenate [alpha or gamma; (18:3n3 or 6)]		Lipid	Long Chain Polyunsaturated Fatty Acid (n3 and n6)	Smoke_label	-0.0494242	0.0465844	0.288952	1054	0.482479
metab_100001337	linolenate [alpha or gamma; (18:3n3 or 6)]		Lipid	Long Chain Polyunsaturated Fatty Acid (n3 and n6)	Alcohol_gm_d	0.00706079	0.00367449	0.0549303	1054	0.153174
metab_100001337	linolenate [alpha or gamma; (18:3n3 or 6)]		Lipid	Long Chain Polyunsaturated Fatty Acid (n3 and n6)	BMI	-0.00909686	0.00704032	0.196603	1054	0.376746
metab_100001359	aconitate [cis or trans]		Energy	TCA Cycle	education_label	-0.109867	0.0378135	0.00374379	1054	0.0181298
metab_100001359	aconitate [cis or trans]		Energy	TCA Cycle	Smoke_label	-0.0320665	0.0474371	0.499203	1054	0.680481
metab_100001359	aconitate [cis or trans]		Energy	TCA Cycle	Alcohol_gm_d	-0.0110319	0.00373163	0.00318295	1054	0.0158309
metab_100001359	aconitate [cis or trans]		Energy	TCA Cycle	BMI	0.0355633	0.00708813	6.15036e-07	1054	1.05086e-05
metab_100001391	stearoylcarnitine (C18)		Lipid	Fatty Acid Metabolism (Acyl Carnitine, Long Chain Saturated)	education_label	-0.0241938	0.0375	0.518959	1054	0.69437
metab_100001391	stearoylcarnitine (C18)		Lipid	Fatty Acid Metabolism (Acyl Carnitine, Long Chain Saturated)	Smoke_label	-0.0354955	0.0468625	0.448956	1054	0.637048
metab_100001391	stearoylcarnitine (C18)		Lipid	Fatty Acid Metabolism (Acyl Carnitine, Long Chain Saturated)	Alcohol_gm_d	0.00151309	0.00370165	0.682799	1054	0.818266
metab_100001391	stearoylcarnitine (C18)		Lipid	Fatty Acid Metabolism (Acyl Carnitine, Long Chain Saturated)	BMI	-0.033653	0.00700959	1.80768e-06	1054	2.74546e-05
metab_100001392	laurylcarnitine (C12)		Lipid	Fatty Acid Metabolism (Acyl Carnitine, Medium Chain)	education_label	0.00853476	0.0371759	0.818465	1054	0.902223
metab_100001392	laurylcarnitine (C12)		Lipid	Fatty Acid Metabolism (Acyl Carnitine, Medium Chain)	Smoke_label	-0.0228107	0.0464568	0.623523	1054	0.776027
metab_100001392	laurylcarnitine (C12)		Lipid	Fatty Acid Metabolism (Acyl Carnitine, Medium Chain)	Alcohol_gm_d	0.00611624	0.00366446	0.0954013	1054	0.224434
metab_100001392	laurylcarnitine (C12)		Lipid	Fatty Acid Metabolism (Acyl Carnitine, Medium Chain)	BMI	-0.00921182	0.00701789	0.189598	1054	0.366976
metab_100001393	isovalerylcarnitine (C5)		Amino Acid	Leucine, Isoleucine and Valine Metabolism	education_label	-0.0835099	0.0372356	0.0251212	1054	0.0857714
metab_100001393	isovalerylcarnitine (C5)		Amino Acid	Leucine, Isoleucine and Valine Metabolism	Smoke_label	0.0148211	0.0466446	0.750741	1054	0.866431
metab_100001393	isovalerylcarnitine (C5)		Amino Acid	Leucine, Isoleucine and Valine Metabolism	Alcohol_gm_d	0.00038755	0.00368388	0.916236	1054	0.95327
metab_100001393	isovalerylcarnitine (C5)		Amino Acid	Leucine, Isoleucine and Valine Metabolism	BMI	0.0275527	0.00700012	8.82915e-05	1054	0.00076622
metab_100001395	1-linoleoyl-GPC (18:2)		Lipid	Lysophospholipid	education_label	0.00344123	0.0379231	0.927715	1054	0.960423
metab_100001395	1-linoleoyl-GPC (18:2)		Lipid	Lysophospholipid	Smoke_label	-0.0395748	0.0473792	0.403751	1054	0.595412
metab_100001395	1-linoleoyl-GPC (18:2)		Lipid	Lysophospholipid	Alcohol_gm_d	-0.00666761	0.00373732	0.0747028	1054	0.190432
metab_100001395	1-linoleoyl-GPC (18:2)		Lipid	Lysophospholipid	BMI	-0.0672931	0.00685709	8.23957e-22	1054	1.3609e-19
metab_100001396	7-methylxanthine		Xenobiotics	Xanthine Metabolism	education_label	-0.0471044	0.0379387	0.214664	1054	0.399685
metab_100001396	7-methylxanthine		Xenobiotics	Xanthine Metabolism	Smoke_label	0.114736	0.0473168	0.0154825	1054	0.0584503
metab_100001396	7-methylxanthine		Xenobiotics	Xanthine Metabolism	Alcohol_gm_d	-0.00357921	0.00374563	0.339511	1054	0.531524
metab_100001396	7-methylxanthine		Xenobiotics	Xanthine Metabolism	BMI	-0.0199678	0.00714633	0.00529869	1054	0.0243285
metab_100001397	1,3,7-trimethylurate		Xenobiotics	Xanthine Metabolism	education_label	-0.00931218	0.0376476	0.804685	1054	0.895135
metab_100001397	1,3,7-trimethylurate		Xenobiotics	Xanthine Metabolism	Smoke_label	-0.0442459	0.047032	0.347043	1054	0.540117
metab_100001397	1,3,7-trimethylurate		Xenobiotics	Xanthine Metabolism	Alcohol_gm_d	0.0155161	0.0036849	2.76354e-05	1054	0.000287524
metab_100001397	1,3,7-trimethylurate		Xenobiotics	Xanthine Metabolism	BMI	0.0370613	0.00702023	1.5762e-07	1054	3.03304e-06
metab_100001398	3,7-dimethylurate		Xenobiotics	Xanthine Metabolism	education_label	-0.0210698	0.0379525	0.578902	1054	0.743507
metab_100001398	3,7-dimethylurate		Xenobiotics	Xanthine Metabolism	Smoke_label	-0.0110663	0.0474373	0.815587	1054	0.900804
metab_100001398	3,7-dimethylurate		Xenobiotics	Xanthine Metabolism	Alcohol_gm_d	-0.00364331	0.00374474	0.33082	1054	0.52225
metab_100001398	3,7-dimethylurate		Xenobiotics	Xanthine Metabolism	BMI	0.00222563	0.00717092	0.756342	1054	0.869026
metab_100001399	1,7-dimethylurate		Xenobiotics	Xanthine Metabolism	education_label	-0.0209486	0.0374482	0.576006	1054	0.741327
metab_100001399	1,7-dimethylurate		Xenobiotics	Xanthine Metabolism	Smoke_label	-0.0701791	0.0467581	0.133683	1054	0.289257
metab_100001399	1,7-dimethylurate		Xenobiotics	Xanthine Metabolism	Alcohol_gm_d	0.0114506	0.00367972	0.00190963	1054	0.010313
metab_100001399	1,7-dimethylurate		Xenobiotics	Xanthine Metabolism	BMI	0.0190214	0.00705158	0.00709893	1054	0.0313365
metab_100001400	1-methylurate		Xenobiotics	Xanthine Metabolism	education_label	-0.0332253	0.037064	0.370227	1054	0.563813
metab_100001400	1-methylurate		Xenobiotics	Xanthine Metabolism	Smoke_label	0.145386	0.0461211	0.00166593	1054	0.00918462
metab_100001400	1-methylurate		Xenobiotics	Xanthine Metabolism	Alcohol_gm_d	0.00682105	0.00365352	0.0621826	1054	0.167113
metab_100001400	1-methylurate		Xenobiotics	Xanthine Metabolism	BMI	2.99615e-05	0.007005	0.996588	1054	0.998184
metab_100001403	5-acetylamino-6-amino-3-methyluracil		Xenobiotics	Xanthine Metabolism	education_label	-0.00668171	0.037719	0.859429	1054	0.925001
metab_100001403	5-acetylamino-6-amino-3-methyluracil		Xenobiotics	Xanthine Metabolism	Smoke_label	0.148467	0.0469172	0.00159852	1054	0.00888712
metab_100001403	5-acetylamino-6-amino-3-methyluracil		Xenobiotics	Xanthine Metabolism	Alcohol_gm_d	0.00240002	0.00372215	0.519201	1054	0.69437
metab_100001403	5-acetylamino-6-amino-3-methyluracil		Xenobiotics	Xanthine Metabolism	BMI	-0.0102866	0.00711911	0.148776	1054	0.312078
metab_100001404	indolebutyrate		Amino Acid	Tryptophan Metabolism	education_label	-0.128216	0.0377232	0.000702091	1054	0.0044961
metab_100001404	indolebutyrate		Amino Acid	Tryptophan Metabolism	Smoke_label	-0.0118229	0.0474022	0.803088	1054	0.894677
metab_100001404	indolebutyrate		Amino Acid	Tryptophan Metabolism	Alcohol_gm_d	-0.0117975	0.00372592	0.00158828	1054	0.00887317
metab_100001404	indolebutyrate		Amino Acid	Tryptophan Metabolism	BMI	0.0139225	0.00715307	0.0518775	1054	0.146642
metab_100001405	1-methylxanthine		Xenobiotics	Xanthine Metabolism	education_label	-0.0246781	0.0376629	0.51246	1054	0.690715
metab_100001405	1-methylxanthine		Xenobiotics	Xanthine Metabolism	Smoke_label	0.102899	0.046972	0.028696	1054	0.0942427
metab_100001405	1-methylxanthine		Xenobiotics	Xanthine Metabolism	Alcohol_gm_d	0.010992	0.00370255	0.00305793	1054	0.01535
metab_100001405	1-methylxanthine		Xenobiotics	Xanthine Metabolism	BMI	-0.0122353	0.00710691	0.0854351	1054	0.208931
metab_100001409	N1-methylinosine		Nucleotide	Purine Metabolism, (Hypo)Xanthine/Inosine containing	education_label	-0.106199	0.0360452	0.00328735	1054	0.0162078
metab_100001409	N1-methylinosine		Nucleotide	Purine Metabolism, (Hypo)Xanthine/Inosine containing	Smoke_label	0.0627561	0.0451922	0.165234	1054	0.336408
metab_100001409	N1-methylinosine		Nucleotide	Purine Metabolism, (Hypo)Xanthine/Inosine containing	Alcohol_gm_d	-0.00531025	0.00356854	0.137032	1054	0.293936
metab_100001409	N1-methylinosine		Nucleotide	Purine Metabolism, (Hypo)Xanthine/Inosine containing	BMI	0.0446921	0.0066974	4.04786e-11	1054	1.62078e-09
metab_100001412	N2,N2-dimethylguanosine		Nucleotide	Purine Metabolism, Guanine containing	education_label	-0.096237	0.0372677	0.00994835	1054	0.0414236
metab_100001412	N2,N2-dimethylguanosine		Nucleotide	Purine Metabolism, Guanine containing	Smoke_label	-0.0427354	0.0467047	0.360394	1054	0.554152
metab_100001412	N2,N2-dimethylguanosine		Nucleotide	Purine Metabolism, Guanine containing	Alcohol_gm_d	-0.0117272	0.00367215	0.00144721	1054	0.00824243
metab_100001412	N2,N2-dimethylguanosine		Nucleotide	Purine Metabolism, Guanine containing	BMI	0.0323335	0.00699229	4.22918e-06	1054	5.821e-05
metab_100001413	N4-acetylcytidine		Nucleotide	Pyrimidine Metabolism, Cytidine containing	education_label	0.0137945	0.0378881	0.715868	1054	0.842548
metab_100001413	N4-acetylcytidine		Nucleotide	Pyrimidine Metabolism, Cytidine containing	Smoke_label	0.0487351	0.0473301	0.303395	1054	0.495942
metab_100001413	N4-acetylcytidine		Nucleotide	Pyrimidine Metabolism, Cytidine containing	Alcohol_gm_d	-0.00244553	0.00373899	0.513215	1054	0.691027
metab_100001413	N4-acetylcytidine		Nucleotide	Pyrimidine Metabolism, Cytidine containing	BMI	0.0385485	0.00705893	5.91085e-08	1054	1.24631e-06
metab_100001415	N6-carbamoylthreonyladenosine		Nucleotide	Purine Metabolism, Adenine containing	education_label	-0.101951	0.0365002	0.0053144	1054	0.0243541
metab_100001415	N6-carbamoylthreonyladenosine		Nucleotide	Purine Metabolism, Adenine containing	Smoke_label	-0.0257464	0.0457787	0.573956	1054	0.739169
metab_100001415	N6-carbamoylthreonyladenosine		Nucleotide	Purine Metabolism, Adenine containing	Alcohol_gm_d	-0.00727994	0.0036089	0.0439268	1054	0.130139
metab_100001415	N6-carbamoylthreonyladenosine		Nucleotide	Purine Metabolism, Adenine containing	BMI	0.0215409	0.00688938	0.0018165	1054	0.00987737
metab_100001416	orotidine		Nucleotide	Pyrimidine Metabolism, Orotate containing	education_label	-0.0618004	0.0365446	0.0911155	1054	0.217973
metab_100001416	orotidine		Nucleotide	Pyrimidine Metabolism, Orotate containing	Smoke_label	-0.0577944	0.0456993	0.206271	1054	0.389177
metab_100001416	orotidine		Nucleotide	Pyrimidine Metabolism, Orotate containing	Alcohol_gm_d	-0.00834741	0.00360262	0.0206934	1054	0.0741671
metab_100001416	orotidine		Nucleotide	Pyrimidine Metabolism, Orotate containing	BMI	0.0314085	0.00684531	5.00714e-06	1054	6.70551e-05
metab_100001417	phenylacetylglutamine		Peptide	Acetylated Peptides	education_label	0.0291698	0.0376064	0.438124	1054	0.628337
metab_100001417	phenylacetylglutamine		Peptide	Acetylated Peptides	Smoke_label	-0.137369	0.0468209	0.00341976	1054	0.016674
metab_100001417	phenylacetylglutamine		Peptide	Acetylated Peptides	Alcohol_gm_d	-0.0187653	0.00366733	3.69166e-07	1054	6.59177e-06
metab_100001417	phenylacetylglutamine		Peptide	Acetylated Peptides	BMI	-0.0062324	0.00710423	0.380535	1054	0.57596
metab_100001423	4-hydroxyhippurate		Xenobiotics	Benzoate Metabolism	education_label	0.0159659	0.0380693	0.675017	1054	0.813798
metab_100001423	4-hydroxyhippurate		Xenobiotics	Benzoate Metabolism	Smoke_label	-0.0942671	0.0474924	0.0474169	1054	0.1377
metab_100001423	4-hydroxyhippurate		Xenobiotics	Benzoate Metabolism	Alcohol_gm_d	-0.0131793	0.00373564	0.000436825	1054	0.00295491
metab_100001423	4-hydroxyhippurate		Xenobiotics	Benzoate Metabolism	BMI	-0.00266849	0.00719238	0.7107	1054	0.838938
metab_100001425	5,6-dihydrouridine		Nucleotide	Pyrimidine Metabolism, Uracil containing	education_label	-0.069195	0.0377089	0.0667917	1054	0.175339
metab_100001425	5,6-dihydrouridine		Nucleotide	Pyrimidine Metabolism, Uracil containing	Smoke_label	0.0497542	0.0471776	0.291844	1054	0.485671
metab_100001425	5,6-dihydrouridine		Nucleotide	Pyrimidine Metabolism, Uracil containing	Alcohol_gm_d	-0.00799081	0.00371963	0.0319196	1054	0.102122
metab_100001425	5,6-dihydrouridine		Nucleotide	Pyrimidine Metabolism, Uracil containing	BMI	0.0239364	0.00709724	0.000771682	1054	0.00487793
metab_100001426	3-(3-amino-3-carboxypropyl)uridine*		Nucleotide	Pyrimidine Metabolism, Uracil containing	education_label	-0.0684083	0.0366678	0.0623723	1054	0.167283
metab_100001426	3-(3-amino-3-carboxypropyl)uridine*		Nucleotide	Pyrimidine Metabolism, Uracil containing	Smoke_label	-0.030101	0.0458924	0.51203	1054	0.690369
metab_100001426	3-(3-amino-3-carboxypropyl)uridine*		Nucleotide	Pyrimidine Metabolism, Uracil containing	Alcohol_gm_d	-0.0111793	0.00360861	0.00200044	1054	0.0107159
metab_100001426	3-(3-amino-3-carboxypropyl)uridine*		Nucleotide	Pyrimidine Metabolism, Uracil containing	BMI	0.0252297	0.00689512	0.000265723	1054	0.00192917
metab_100001446	5-methyluridine (ribothymidine)		Nucleotide	Pyrimidine Metabolism, Uracil containing	education_label	-0.0280076	0.0377405	0.458187	1054	0.645894
metab_100001446	5-methyluridine (ribothymidine)		Nucleotide	Pyrimidine Metabolism, Uracil containing	Smoke_label	-0.0748765	0.0471223	0.112365	1054	0.254087
metab_100001446	5-methyluridine (ribothymidine)		Nucleotide	Pyrimidine Metabolism, Uracil containing	Alcohol_gm_d	-0.00750586	0.00371871	0.0438033	1054	0.12987
metab_100001446	5-methyluridine (ribothymidine)		Nucleotide	Pyrimidine Metabolism, Uracil containing	BMI	-0.0245793	0.00709155	0.000549629	1054	0.0036303
metab_100001452	isovalerylglycine		Amino Acid	Leucine, Isoleucine and Valine Metabolism	education_label	0.021478	0.0380989	0.573049	1054	0.73824
metab_100001452	isovalerylglycine		Amino Acid	Leucine, Isoleucine and Valine Metabolism	Smoke_label	-0.0938358	0.0475335	0.0486322	1054	0.139882
metab_100001452	isovalerylglycine		Amino Acid	Leucine, Isoleucine and Valine Metabolism	Alcohol_gm_d	-0.00973185	0.00374887	0.00956502	1054	0.0401225
metab_100001452	isovalerylglycine		Amino Acid	Leucine, Isoleucine and Valine Metabolism	BMI	-0.0161631	0.00718163	0.0246159	1054	0.0844825
metab_100001454	3-hydroxydodecanedioate*		Lipid	Fatty Acid, Dicarboxylate	education_label	-0.0087818	0.0368721	0.811796	1054	0.899943
metab_100001454	3-hydroxydodecanedioate*		Lipid	Fatty Acid, Dicarboxylate	Smoke_label	0.00263971	0.0460824	0.954331	1054	0.976415
metab_100001454	3-hydroxydodecanedioate*		Lipid	Fatty Acid, Dicarboxylate	Alcohol_gm_d	0.00692142	0.00363306	0.0570376	1054	0.157012
metab_100001454	3-hydroxydodecanedioate*		Lipid	Fatty Acid, Dicarboxylate	BMI	0.0124445	0.00695567	0.0738837	1054	0.188952
metab_100001456	7-methylguanine		Nucleotide	Purine Metabolism, Guanine containing	education_label	-0.0815705	0.0373597	0.0292282	1054	0.0956736
metab_100001456	7-methylguanine		Nucleotide	Purine Metabolism, Guanine containing	Smoke_label	0.0732092	0.0467419	0.117593	1054	0.262909
metab_100001456	7-methylguanine		Nucleotide	Purine Metabolism, Guanine containing	Alcohol_gm_d	0.00298314	0.00369457	0.419597	1054	0.610155
metab_100001456	7-methylguanine		Nucleotide	Purine Metabolism, Guanine containing	BMI	0.00848022	0.00706935	0.230574	1054	0.41888
metab_100001461	1-stearoyl-GPE (18:0)		Lipid	Lysophospholipid	education_label	-0.00605873	0.0378254	0.872773	1054	0.933044
metab_100001461	1-stearoyl-GPE (18:0)		Lipid	Lysophospholipid	Smoke_label	0.0342229	0.0472614	0.469153	1054	0.654923
metab_100001461	1-stearoyl-GPE (18:0)		Lipid	Lysophospholipid	Alcohol_gm_d	-0.000353448	0.00373335	0.924593	1054	0.958192
metab_100001461	1-stearoyl-GPE (18:0)		Lipid	Lysophospholipid	BMI	-0.040407	0.00703662	1.22143e-08	1054	2.94917e-07
metab_100001462	1-stearoyl-GPG (18:0)		Lipid	Lysophospholipid	education_label	-0.0489308	0.0381123	0.199475	1054	0.380154
metab_100001462	1-stearoyl-GPG (18:0)		Lipid	Lysophospholipid	Smoke_label	0.0508363	0.0476428	0.286204	1054	0.479457
metab_100001462	1-stearoyl-GPG (18:0)		Lipid	Lysophospholipid	Alcohol_gm_d	-0.00291905	0.00376352	0.438149	1054	0.628337
metab_100001462	1-stearoyl-GPG (18:0)		Lipid	Lysophospholipid	BMI	0.0149406	0.00719127	0.0379881	1054	0.116552
metab_100001466	3-methylcytidine		Nucleotide	Pyrimidine Metabolism, Cytidine containing	education_label	-0.0277227	0.0367682	0.451027	1054	0.639013
metab_100001466	3-methylcytidine		Nucleotide	Pyrimidine Metabolism, Cytidine containing	Smoke_label	0.163583	0.0456857	0.000358479	1054	0.00248864
metab_100001466	3-methylcytidine		Nucleotide	Pyrimidine Metabolism, Cytidine containing	Alcohol_gm_d	0.0103615	0.00361585	0.00424544	1054	0.0201063
metab_100001466	3-methylcytidine		Nucleotide	Pyrimidine Metabolism, Cytidine containing	BMI	0.000265528	0.00694832	0.969524	1054	0.984172
metab_100001468	N1-Methyl-2-pyridone-5-carboxamide		Cofactors and Vitamins	Nicotinate and Nicotinamide Metabolism	education_label	-0.0094487	0.0381348	0.80436	1054	0.895135
metab_100001468	N1-Methyl-2-pyridone-5-carboxamide		Cofactors and Vitamins	Nicotinate and Nicotinamide Metabolism	Smoke_label	-0.0672232	0.0476156	0.158308	1054	0.325148
metab_100001468	N1-Methyl-2-pyridone-5-carboxamide		Cofactors and Vitamins	Nicotinate and Nicotinamide Metabolism	Alcohol_gm_d	-0.00520268	0.00376055	0.166809	1054	0.338572
metab_100001468	N1-Methyl-2-pyridone-5-carboxamide		Cofactors and Vitamins	Nicotinate and Nicotinamide Metabolism	BMI	0.0317041	0.00713811	9.87791e-06	1054	0.000117586
metab_100001469	N1-Methyl-4-pyridone-3-carboxamide		Cofactors and Vitamins	Nicotinate and Nicotinamide Metabolism	education_label	-0.0164112	0.0380861	0.666632	1054	0.809847
metab_100001469	N1-Methyl-4-pyridone-3-carboxamide		Cofactors and Vitamins	Nicotinate and Nicotinamide Metabolism	Smoke_label	-0.0512111	0.0475764	0.281997	1054	0.476487
metab_100001469	N1-Methyl-4-pyridone-3-carboxamide		Cofactors and Vitamins	Nicotinate and Nicotinamide Metabolism	Alcohol_gm_d	-0.00538271	0.00375572	0.152097	1054	0.31649
metab_100001469	N1-Methyl-4-pyridone-3-carboxamide		Cofactors and Vitamins	Nicotinate and Nicotinamide Metabolism	BMI	0.029514	0.00713819	3.83833e-05	1054	0.000378486
metab_100001485	gamma-glutamylisoleucine*		Peptide	Gamma-glutamyl Amino Acid	education_label	-0.0497518	0.035908	0.166183	1054	0.337993
metab_100001485	gamma-glutamylisoleucine*		Peptide	Gamma-glutamyl Amino Acid	Smoke_label	0.039155	0.0449011	0.383392	1054	0.578738
metab_100001485	gamma-glutamylisoleucine*		Peptide	Gamma-glutamyl Amino Acid	Alcohol_gm_d	-0.00966437	0.00353476	0.00636036	1054	0.0286505
metab_100001485	gamma-glutamylisoleucine*		Peptide	Gamma-glutamyl Amino Acid	BMI	0.0398236	0.00667798	3.37106e-09	1054	9.68325e-08
metab_100001501	oleoylcarnitine (C18:1)		Lipid	Fatty Acid Metabolism (Acyl Carnitine, Monounsaturated)	education_label	0.00470399	0.0377626	0.90089	1054	0.945994
metab_100001501	oleoylcarnitine (C18:1)		Lipid	Fatty Acid Metabolism (Acyl Carnitine, Monounsaturated)	Smoke_label	0.0160257	0.0471919	0.734236	1054	0.855049
metab_100001501	oleoylcarnitine (C18:1)		Lipid	Fatty Acid Metabolism (Acyl Carnitine, Monounsaturated)	Alcohol_gm_d	0.010664	0.0037126	0.00415603	1054	0.0197536
metab_100001501	oleoylcarnitine (C18:1)		Lipid	Fatty Acid Metabolism (Acyl Carnitine, Monounsaturated)	BMI	-0.00383995	0.00713338	0.590478	1054	0.751416
metab_100001502	gamma-glutamyl-2-aminobutyrate		Peptide	Gamma-glutamyl Amino Acid	education_label	0.0157695	0.0380668	0.678769	1054	0.81584
metab_100001502	gamma-glutamyl-2-aminobutyrate		Peptide	Gamma-glutamyl Amino Acid	Smoke_label	0.0128623	0.0475766	0.786944	1054	0.885704
metab_100001502	gamma-glutamyl-2-aminobutyrate		Peptide	Gamma-glutamyl Amino Acid	Alcohol_gm_d	0.0169759	0.00372076	5.65127e-06	1054	7.36895e-05
metab_100001502	gamma-glutamyl-2-aminobutyrate		Peptide	Gamma-glutamyl Amino Acid	BMI	0.0140251	0.00717934	0.0510208	1054	0.144743
metab_100001509	2-methylbutyrylcarnitine (C5)		Amino Acid	Leucine, Isoleucine and Valine Metabolism	education_label	-0.0386768	0.0366431	0.29144	1054	0.485353
metab_100001509	2-methylbutyrylcarnitine (C5)		Amino Acid	Leucine, Isoleucine and Valine Metabolism	Smoke_label	-0.0559476	0.0457868	0.222014	1054	0.408905
metab_100001509	2-methylbutyrylcarnitine (C5)		Amino Acid	Leucine, Isoleucine and Valine Metabolism	Alcohol_gm_d	-0.00919758	0.00360741	0.0109246	1054	0.0445987
metab_100001509	2-methylbutyrylcarnitine (C5)		Amino Acid	Leucine, Isoleucine and Valine Metabolism	BMI	0.0321041	0.00685526	3.19545e-06	1054	4.54006e-05
metab_100001510	phenol sulfate		Amino Acid	Tyrosine Metabolism	education_label	0.00167086	0.0380457	0.964979	1054	0.982073
metab_100001510	phenol sulfate		Amino Acid	Tyrosine Metabolism	Smoke_label	-0.0846666	0.0474762	0.0748181	1054	0.190604
metab_100001510	phenol sulfate		Amino Acid	Tyrosine Metabolism	Alcohol_gm_d	-0.0027843	0.00375409	0.458453	1054	0.646038
metab_100001510	phenol sulfate		Amino Acid	Tyrosine Metabolism	BMI	0.0206842	0.0071594	0.00394285	1054	0.0189448
metab_100001511	1-palmitoleoyl-GPC (16:1)*		Lipid	Lysophospholipid	education_label	0.0102634	0.0378114	0.786108	1054	0.885563
metab_100001511	1-palmitoleoyl-GPC (16:1)*		Lipid	Lysophospholipid	Smoke_label	0.028583	0.0472486	0.545344	1054	0.718664
metab_100001511	1-palmitoleoyl-GPC (16:1)*		Lipid	Lysophospholipid	Alcohol_gm_d	0.0147844	0.00370408	7.02572e-05	1054	0.000628668
metab_100001511	1-palmitoleoyl-GPC (16:1)*		Lipid	Lysophospholipid	BMI	-0.011807	0.00713448	0.0982397	1054	0.229477
metab_100001540	glutamine_degradant*		Partially Characterized Molecules	Partially Characterized Molecules	education_label	-0.0094126	0.032045	0.769022	1054	0.877444
metab_100001540	glutamine_degradant*		Partially Characterized Molecules	Partially Characterized Molecules	Smoke_label	-0.0361504	0.0400347	0.366746	1054	0.560787
metab_100001540	glutamine_degradant*		Partially Characterized Molecules	Partially Characterized Molecules	Alcohol_gm_d	-0.0118884	0.00314159	0.000162925	1054	0.00130209
metab_100001540	glutamine_degradant*		Partially Characterized Molecules	Partially Characterized Molecules	BMI	-0.0210134	0.00601954	0.000501475	1054	0.00336353
metab_100001541	2-hydroxy-3-methylvalerate		Amino Acid	Leucine, Isoleucine and Valine Metabolism	education_label	0.0182521	0.0351924	0.604123	1054	0.761202
metab_100001541	2-hydroxy-3-methylvalerate		Amino Acid	Leucine, Isoleucine and Valine Metabolism	Smoke_label	0.0358039	0.0439737	0.415709	1054	0.607174
metab_100001541	2-hydroxy-3-methylvalerate		Amino Acid	Leucine, Isoleucine and Valine Metabolism	Alcohol_gm_d	0.0126375	0.00345193	0.000263766	1054	0.00191848
metab_100001541	2-hydroxy-3-methylvalerate		Amino Acid	Leucine, Isoleucine and Valine Metabolism	BMI	0.0269105	0.00659751	4.86767e-05	1054	0.000467202
metab_100001550	homostachydrine*		Xenobiotics	Food Component/Plant	education_label	0.0211756	0.0381543	0.579013	1054	0.743507
metab_100001550	homostachydrine*		Xenobiotics	Food Component/Plant	Smoke_label	0.229166	0.0471634	1.35955e-06	1054	2.13014e-05
metab_100001550	homostachydrine*		Xenobiotics	Food Component/Plant	Alcohol_gm_d	-0.00387114	0.00376445	0.304026	1054	0.496563
metab_100001550	homostachydrine*		Xenobiotics	Food Component/Plant	BMI	-0.0139973	0.00719642	0.0520368	1054	0.146919
metab_100001551	1-arachidonoyl-GPC (20:4n6)*		Lipid	Lysophospholipid	education_label	-0.0504626	0.038066	0.18524	1054	0.361898
metab_100001551	1-arachidonoyl-GPC (20:4n6)*		Lipid	Lysophospholipid	Smoke_label	-0.0344468	0.0476012	0.46944	1054	0.654923
metab_100001551	1-arachidonoyl-GPC (20:4n6)*		Lipid	Lysophospholipid	Alcohol_gm_d	0.00486581	0.00375721	0.195584	1054	0.375265
metab_100001551	1-arachidonoyl-GPC (20:4n6)*		Lipid	Lysophospholipid	BMI	-0.0300187	0.00713777	2.82582e-05	1054	0.000291707
metab_100001561	2-palmitoleoyl-GPC (16:1)*		Lipid	Lysophospholipid	education_label	0.0436278	0.0376354	0.24663	1054	0.438011
metab_100001561	2-palmitoleoyl-GPC (16:1)*		Lipid	Lysophospholipid	Smoke_label	0.0846056	0.0469929	0.0720855	1054	0.185848
metab_100001561	2-palmitoleoyl-GPC (16:1)*		Lipid	Lysophospholipid	Alcohol_gm_d	0.017585	0.00367712	1.98061e-06	1054	2.9627e-05
metab_100001561	2-palmitoleoyl-GPC (16:1)*		Lipid	Lysophospholipid	BMI	0.000704352	0.0071148	0.921159	1054	0.955635
metab_100001562	2-palmitoyl-GPC (16:0)*		Lipid	Lysophospholipid	education_label	-0.000703143	0.0381285	0.98529	1054	0.992299
metab_100001562	2-palmitoyl-GPC (16:0)*		Lipid	Lysophospholipid	Smoke_label	0.00417293	0.0476513	0.930233	1054	0.961904
metab_100001562	2-palmitoyl-GPC (16:0)*		Lipid	Lysophospholipid	Alcohol_gm_d	0.00612372	0.0037585	0.10355	1054	0.238537
metab_100001562	2-palmitoyl-GPC (16:0)*		Lipid	Lysophospholipid	BMI	-0.032106	0.00713498	7.56048e-06	1054	9.45418e-05
metab_100001567	1-palmitoyl-GPE (16:0)		Lipid	Lysophospholipid	education_label	0.00791746	0.038087	0.835365	1054	0.912982
metab_100001567	1-palmitoyl-GPE (16:0)		Lipid	Lysophospholipid	Smoke_label	0.0296183	0.0475918	0.533853	1054	0.708197
metab_100001567	1-palmitoyl-GPE (16:0)		Lipid	Lysophospholipid	Alcohol_gm_d	0.00157007	0.00375892	0.676257	1054	0.814377
metab_100001567	1-palmitoyl-GPE (16:0)		Lipid	Lysophospholipid	BMI	-0.0368392	0.00710538	2.59467e-07	1054	4.80619e-06
metab_100001569	1-oleoyl-GPE (18:1)		Lipid	Lysophospholipid	education_label	0.00161348	0.0378555	0.966011	1054	0.982376
metab_100001569	1-oleoyl-GPE (18:1)		Lipid	Lysophospholipid	Smoke_label	0.064413	0.0472686	0.173269	1054	0.346713
metab_100001569	1-oleoyl-GPE (18:1)		Lipid	Lysophospholipid	Alcohol_gm_d	-0.00255577	0.00373547	0.494006	1054	0.675909
metab_100001569	1-oleoyl-GPE (18:1)		Lipid	Lysophospholipid	BMI	-0.0209197	0.00712268	0.0033858	1054	0.0165695
metab_100001570	1-linoleoyl-GPE (18:2)*		Lipid	Lysophospholipid	education_label	-0.00313056	0.0381241	0.934571	1054	0.964545
metab_100001570	1-linoleoyl-GPE (18:2)*		Lipid	Lysophospholipid	Smoke_label	0.0256252	0.0476395	0.590761	1054	0.751533
metab_100001570	1-linoleoyl-GPE (18:2)*		Lipid	Lysophospholipid	Alcohol_gm_d	-0.0100455	0.00375003	0.00750485	1054	0.0327635
metab_100001570	1-linoleoyl-GPE (18:2)*		Lipid	Lysophospholipid	BMI	-0.0404472	0.00709365	1.53916e-08	1054	3.56798e-07
metab_100001571	1-arachidonoyl-GPE (20:4n6)*		Lipid	Lysophospholipid	education_label	-0.0728449	0.038078	0.0560143	1054	0.155056
metab_100001571	1-arachidonoyl-GPE (20:4n6)*		Lipid	Lysophospholipid	Smoke_label	0.0367643	0.0476577	0.44063	1054	0.630107
metab_100001571	1-arachidonoyl-GPE (20:4n6)*		Lipid	Lysophospholipid	Alcohol_gm_d	0.00284687	0.00376378	0.449587	1054	0.637397
metab_100001571	1-arachidonoyl-GPE (20:4n6)*		Lipid	Lysophospholipid	BMI	-0.00849298	0.00720166	0.238542	1054	0.429614
metab_100001577	N-acetylcitrulline		Amino Acid	Urea cycle; Arginine and Proline Metabolism	education_label	-0.0122309	0.037769	0.746128	1054	0.864558
metab_100001577	N-acetylcitrulline		Amino Acid	Urea cycle; Arginine and Proline Metabolism	Smoke_label	-0.0140122	0.0472025	0.766638	1054	0.876032
metab_100001577	N-acetylcitrulline		Amino Acid	Urea cycle; Arginine and Proline Metabolism	Alcohol_gm_d	-0.00976447	0.00371574	0.00871762	1054	0.0372378
metab_100001577	N-acetylcitrulline		Amino Acid	Urea cycle; Arginine and Proline Metabolism	BMI	0.0360832	0.00704845	3.64564e-07	1054	6.53905e-06
metab_100001579	2-hydroxypalmitate		Lipid	Fatty Acid, Monohydroxy	education_label	-0.0422004	0.0380712	0.267917	1054	0.462753
metab_100001579	2-hydroxypalmitate		Lipid	Fatty Acid, Monohydroxy	Smoke_label	-0.0293128	0.0475991	0.538142	1054	0.711755
metab_100001579	2-hydroxypalmitate		Lipid	Fatty Acid, Monohydroxy	Alcohol_gm_d	0.00953021	0.00374827	0.0111469	1054	0.0452727
metab_100001579	2-hydroxypalmitate		Lipid	Fatty Acid, Monohydroxy	BMI	-0.0176265	0.00717624	0.0142011	1054	0.0544949
metab_100001580	docosapentaenoate (n6 DPA; 22:5n6)		Lipid	Long Chain Polyunsaturated Fatty Acid (n3 and n6)	education_label	-0.067677	0.0376565	0.0725882	1054	0.186844
metab_100001580	docosapentaenoate (n6 DPA; 22:5n6)		Lipid	Long Chain Polyunsaturated Fatty Acid (n3 and n6)	Smoke_label	-0.0348381	0.0471216	0.459876	1054	0.646665
metab_100001580	docosapentaenoate (n6 DPA; 22:5n6)		Lipid	Long Chain Polyunsaturated Fatty Acid (n3 and n6)	Alcohol_gm_d	0.0124759	0.0037024	0.000779964	1054	0.00490758
metab_100001580	docosapentaenoate (n6 DPA; 22:5n6)		Lipid	Long Chain Polyunsaturated Fatty Acid (n3 and n6)	BMI	0.0138419	0.00711239	0.0519017	1054	0.146642
metab_100001590	isobutyrylglycine		Amino Acid	Leucine, Isoleucine and Valine Metabolism	education_label	0.0409033	0.0380837	0.283053	1054	0.477662
metab_100001590	isobutyrylglycine		Amino Acid	Leucine, Isoleucine and Valine Metabolism	Smoke_label	-0.0847333	0.0475498	0.0750394	1054	0.191045
metab_100001590	isobutyrylglycine		Amino Acid	Leucine, Isoleucine and Valine Metabolism	Alcohol_gm_d	-0.0120012	0.00374261	0.0013835	1054	0.00792516
metab_100001590	isobutyrylglycine		Amino Acid	Leucine, Isoleucine and Valine Metabolism	BMI	-0.0289615	0.00714323	5.39772e-05	1054	0.000506892
metab_100001593	glutarylcarnitine (C5-DC)		Amino Acid	Lysine Metabolism	education_label	-0.00400074	0.0374736	0.914999	1054	0.952233
metab_100001593	glutarylcarnitine (C5-DC)		Amino Acid	Lysine Metabolism	Smoke_label	-0.00282232	0.0468332	0.951957	1054	0.975448
metab_100001593	glutarylcarnitine (C5-DC)		Amino Acid	Lysine Metabolism	Alcohol_gm_d	-0.00921008	0.00368769	0.0126587	1054	0.0498304
metab_100001593	glutarylcarnitine (C5-DC)		Amino Acid	Lysine Metabolism	BMI	0.00599855	0.00707734	0.39687	1054	0.59069
metab_100001594	beta-hydroxyisovaleroylcarnitine		Amino Acid	Leucine, Isoleucine and Valine Metabolism	education_label	0.0565929	0.037789	0.134537	1054	0.290629
metab_100001594	beta-hydroxyisovaleroylcarnitine		Amino Acid	Leucine, Isoleucine and Valine Metabolism	Smoke_label	-0.0168351	0.0472747	0.721827	1054	0.846974
metab_100001594	beta-hydroxyisovaleroylcarnitine		Amino Acid	Leucine, Isoleucine and Valine Metabolism	Alcohol_gm_d	0.00477654	0.0037308	0.200724	1054	0.381773
metab_100001594	beta-hydroxyisovaleroylcarnitine		Amino Acid	Leucine, Isoleucine and Valine Metabolism	BMI	0.0125569	0.0071364	0.078775	1054	0.197886
metab_100001597	tiglylcarnitine (C5:1-DC)		Amino Acid	Leucine, Isoleucine and Valine Metabolism	education_label	0.0465768	0.0376958	0.216885	1054	0.402873
metab_100001597	tiglylcarnitine (C5:1-DC)		Amino Acid	Leucine, Isoleucine and Valine Metabolism	Smoke_label	-0.0460758	0.0471235	0.328414	1054	0.520462
metab_100001597	tiglylcarnitine (C5:1-DC)		Amino Acid	Leucine, Isoleucine and Valine Metabolism	Alcohol_gm_d	-0.000485135	0.00372321	0.896354	1054	0.944684
metab_100001597	tiglylcarnitine (C5:1-DC)		Amino Acid	Leucine, Isoleucine and Valine Metabolism	BMI	0.0177412	0.00710581	0.0126873	1054	0.0498453
metab_100001604	hydroquinone sulfate		Xenobiotics	Drug - Topical Agents	education_label	0.0410373	0.0380613	0.281196	1054	0.476148
metab_100001604	hydroquinone sulfate		Xenobiotics	Drug - Topical Agents	Smoke_label	0.0910444	0.0475108	0.0555996	1054	0.154448
metab_100001604	hydroquinone sulfate		Xenobiotics	Drug - Topical Agents	Alcohol_gm_d	-0.0140783	0.0037335	0.000171802	1054	0.00136204
metab_100001604	hydroquinone sulfate		Xenobiotics	Drug - Topical Agents	BMI	0.00985824	0.00718829	0.170534	1054	0.343838
metab_100001605	catechol sulfate		Xenobiotics	Benzoate Metabolism	education_label	0.0307333	0.0380792	0.419798	1054	0.610224
metab_100001605	catechol sulfate		Xenobiotics	Benzoate Metabolism	Smoke_label	0.062651	0.0475654	0.188074	1054	0.365095
metab_100001605	catechol sulfate		Xenobiotics	Benzoate Metabolism	Alcohol_gm_d	-0.00785377	0.00375172	0.036555	1054	0.113829
metab_100001605	catechol sulfate		Xenobiotics	Benzoate Metabolism	BMI	-0.0269883	0.007148	0.000168539	1054	0.00133885
metab_100001606	cholesterol sulfate		Lipid	Sterol	education_label	-0.00966797	0.0366794	0.792155	1054	0.888289
metab_100001606	cholesterol sulfate		Lipid	Sterol	Smoke_label	0.134657	0.0456532	0.00325284	1054	0.0160776
metab_100001606	cholesterol sulfate		Lipid	Sterol	Alcohol_gm_d	0.00901093	0.00360964	0.0127002	1054	0.0498453
metab_100001606	cholesterol sulfate		Lipid	Sterol	BMI	-0.0333842	0.00685288	1.27758e-06	1054	2.00966e-05
metab_100001609	7-alpha-hydroxy-3-oxo-4-cholestenoate (7-Hoca)		Lipid	Sterol	education_label	-0.0397207	0.0377122	0.292465	1054	0.486085
metab_100001609	7-alpha-hydroxy-3-oxo-4-cholestenoate (7-Hoca)		Lipid	Sterol	Smoke_label	0.0691993	0.0471077	0.142143	1054	0.30246
metab_100001609	7-alpha-hydroxy-3-oxo-4-cholestenoate (7-Hoca)		Lipid	Sterol	Alcohol_gm_d	-0.00596628	0.00371956	0.109009	1054	0.248055
metab_100001609	7-alpha-hydroxy-3-oxo-4-cholestenoate (7-Hoca)		Lipid	Sterol	BMI	0.0187558	0.00710501	0.00841861	1054	0.0361946
metab_100001611	3beta,7alpha-dihydroxy-5-cholestenoate		Lipid	Sterol	education_label	-0.121795	0.0374799	0.00119236	1054	0.00698153
metab_100001611	3beta,7alpha-dihydroxy-5-cholestenoate		Lipid	Sterol	Smoke_label	0.171744	0.0467765	0.000253186	1054	0.00186029
metab_100001611	3beta,7alpha-dihydroxy-5-cholestenoate		Lipid	Sterol	Alcohol_gm_d	-0.00406501	0.00371567	0.274197	1054	0.469917
metab_100001611	3beta,7alpha-dihydroxy-5-cholestenoate		Lipid	Sterol	BMI	-0.0299031	0.00705633	2.456e-05	1054	0.000258238
metab_100001612	N-acetyl-aspartyl-glutamate (NAAG)		Amino Acid	Glutamate Metabolism	education_label	-0.0212185	0.0372818	0.569384	1054	0.735432
metab_100001612	N-acetyl-aspartyl-glutamate (NAAG)		Amino Acid	Glutamate Metabolism	Smoke_label	0.0531704	0.0465716	0.253842	1054	0.44642
metab_100001612	N-acetyl-aspartyl-glutamate (NAAG)		Amino Acid	Glutamate Metabolism	Alcohol_gm_d	-0.00301345	0.00367907	0.412926	1054	0.604669
metab_100001612	N-acetyl-aspartyl-glutamate (NAAG)		Amino Acid	Glutamate Metabolism	BMI	-0.0188358	0.00702054	0.00741206	1054	0.0325015
metab_100001613	tetradecanedioate (C14-DC)		Lipid	Fatty Acid, Dicarboxylate	education_label	0.0096255	0.0374239	0.797073	1054	0.890877
metab_100001613	tetradecanedioate (C14-DC)		Lipid	Fatty Acid, Dicarboxylate	Smoke_label	-0.00723967	0.0467718	0.877019	1054	0.936306
metab_100001613	tetradecanedioate (C14-DC)		Lipid	Fatty Acid, Dicarboxylate	Alcohol_gm_d	0.0130847	0.00367168	0.000382133	1054	0.00261619
metab_100001613	tetradecanedioate (C14-DC)		Lipid	Fatty Acid, Dicarboxylate	BMI	-0.0111943	0.0070621	0.113239	1054	0.255336
metab_100001614	hexadecanedioate (C16-DC)		Lipid	Fatty Acid, Dicarboxylate	education_label	0.0341254	0.0370122	0.356738	1054	0.550467
metab_100001614	hexadecanedioate (C16-DC)		Lipid	Fatty Acid, Dicarboxylate	Smoke_label	0.0691139	0.0462259	0.13518	1054	0.291371
metab_100001614	hexadecanedioate (C16-DC)		Lipid	Fatty Acid, Dicarboxylate	Alcohol_gm_d	0.0159631	0.00362119	1.14922e-05	1054	0.000133592
metab_100001614	hexadecanedioate (C16-DC)		Lipid	Fatty Acid, Dicarboxylate	BMI	-0.0103475	0.00698807	0.138979	1054	0.297323
metab_100001615	octadecanedioate (C18-DC)		Lipid	Fatty Acid, Dicarboxylate	education_label	0.0251058	0.0371243	0.499022	1054	0.680481
metab_100001615	octadecanedioate (C18-DC)		Lipid	Fatty Acid, Dicarboxylate	Smoke_label	0.0298898	0.0463974	0.519579	1054	0.694432
metab_100001615	octadecanedioate (C18-DC)		Lipid	Fatty Acid, Dicarboxylate	Alcohol_gm_d	0.00519457	0.00366142	0.156274	1054	0.322137
metab_100001615	octadecanedioate (C18-DC)		Lipid	Fatty Acid, Dicarboxylate	BMI	-0.0195529	0.00698925	0.00524312	1054	0.0241391
metab_100001620	glycerophosphoethanolamine		Lipid	Phospholipid Metabolism	education_label	-0.00280678	0.037824	0.94086	1054	0.968971
metab_100001620	glycerophosphoethanolamine		Lipid	Phospholipid Metabolism	Smoke_label	-0.00680117	0.0472706	0.885625	1054	0.94068
metab_100001620	glycerophosphoethanolamine		Lipid	Phospholipid Metabolism	Alcohol_gm_d	-0.00621028	0.00372828	0.0960669	1054	0.225464
metab_100001620	glycerophosphoethanolamine		Lipid	Phospholipid Metabolism	BMI	-0.0272728	0.00709619	0.000128681	1054	0.00106713
metab_100001624	3-(3-hydroxyphenyl)propionate		Xenobiotics	Benzoate Metabolism	education_label	-0.071137	0.0380861	0.0620693	1054	0.167035
metab_100001624	3-(3-hydroxyphenyl)propionate		Xenobiotics	Benzoate Metabolism	Smoke_label	-0.0213132	0.0476729	0.654915	1054	0.800831
metab_100001624	3-(3-hydroxyphenyl)propionate		Xenobiotics	Benzoate Metabolism	Alcohol_gm_d	-0.00608477	0.00376061	0.105957	1054	0.242223
metab_100001624	3-(3-hydroxyphenyl)propionate		Xenobiotics	Benzoate Metabolism	BMI	0.00599307	0.007205	0.405715	1054	0.597642
metab_100001635	ectoine		Xenobiotics	Chemical	education_label	0.0321472	0.0372021	0.387717	1054	0.581916
metab_100001635	ectoine		Xenobiotics	Chemical	Smoke_label	0.0333628	0.0464988	0.473225	1054	0.657568
metab_100001635	ectoine		Xenobiotics	Chemical	Alcohol_gm_d	-0.00153012	0.00367281	0.67705	1054	0.814763
metab_100001635	ectoine		Xenobiotics	Chemical	BMI	-0.0036646	0.00703	0.602282	1054	0.759365
metab_100001654	1-arachidonoyl-GPI (20:4)*		Lipid	Lysophospholipid	education_label	-0.0255458	0.0380228	0.501824	1054	0.682374
metab_100001654	1-arachidonoyl-GPI (20:4)*		Lipid	Lysophospholipid	Smoke_label	0.0411579	0.0475126	0.386549	1054	0.58085
metab_100001654	1-arachidonoyl-GPI (20:4)*		Lipid	Lysophospholipid	Alcohol_gm_d	0.00648918	0.00374827	0.0837014	1054	0.206743
metab_100001654	1-arachidonoyl-GPI (20:4)*		Lipid	Lysophospholipid	BMI	0.00672773	0.00718201	0.349104	1054	0.542686
metab_100001655	1-palmitoyl-GPI (16:0)		Lipid	Lysophospholipid	education_label	0.0110245	0.037312	0.767695	1054	0.876734
metab_100001655	1-palmitoyl-GPI (16:0)		Lipid	Lysophospholipid	Smoke_label	0.0194727	0.0466291	0.676319	1054	0.814377
metab_100001655	1-palmitoyl-GPI (16:0)		Lipid	Lysophospholipid	Alcohol_gm_d	0.00104781	0.00368267	0.776065	1054	0.879548
metab_100001655	1-palmitoyl-GPI (16:0)		Lipid	Lysophospholipid	BMI	-0.00950733	0.00704337	0.177362	1054	0.351708
metab_100001657	glycolithocholate sulfate*		Lipid	Secondary Bile Acid Metabolism	education_label	0.0717345	0.0379659	0.0591073	1054	0.161032
metab_100001657	glycolithocholate sulfate*		Lipid	Secondary Bile Acid Metabolism	Smoke_label	0.0386324	0.0475138	0.416358	1054	0.607699
metab_100001657	glycolithocholate sulfate*		Lipid	Secondary Bile Acid Metabolism	Alcohol_gm_d	0.00326409	0.0037522	0.384547	1054	0.57982
metab_100001657	glycolithocholate sulfate*		Lipid	Secondary Bile Acid Metabolism	BMI	-0.00228378	0.00718455	0.750644	1054	0.866431
metab_100001658	taurolithocholate 3-sulfate		Lipid	Secondary Bile Acid Metabolism	education_label	0.0618755	0.0381234	0.104883	1054	0.2406
metab_100001658	taurolithocholate 3-sulfate		Lipid	Secondary Bile Acid Metabolism	Smoke_label	0.177467	0.0473894	0.000190294	1054	0.00148489
metab_100001658	taurolithocholate 3-sulfate		Lipid	Secondary Bile Acid Metabolism	Alcohol_gm_d	0.0118593	0.00374964	0.00160752	1054	0.00892464
metab_100001658	taurolithocholate 3-sulfate		Lipid	Secondary Bile Acid Metabolism	BMI	-0.0126229	0.00720097	0.0799026	1054	0.199958
metab_100001662	deoxycarnitine		Lipid	Carnitine Metabolism	education_label	-0.0824226	0.0364639	0.0240012	1054	0.0830197
metab_100001662	deoxycarnitine		Lipid	Carnitine Metabolism	Smoke_label	-0.0533192	0.0456522	0.243095	1054	0.434642
metab_100001662	deoxycarnitine		Lipid	Carnitine Metabolism	Alcohol_gm_d	-0.00992112	0.00359468	0.00588163	1054	0.0267371
metab_100001662	deoxycarnitine		Lipid	Carnitine Metabolism	BMI	-0.00599523	0.00690321	0.385336	1054	0.580257
metab_100001668	1-ribosyl-imidazoleacetate*		Amino Acid	Histidine Metabolism	education_label	0.00625414	0.037251	0.866701	1054	0.929294
metab_100001668	1-ribosyl-imidazoleacetate*		Amino Acid	Histidine Metabolism	Smoke_label	-0.03235	0.0465448	0.487191	1054	0.669402
metab_100001668	1-ribosyl-imidazoleacetate*		Amino Acid	Histidine Metabolism	Alcohol_gm_d	-0.00932922	0.0036654	0.0110632	1054	0.0450716
metab_100001668	1-ribosyl-imidazoleacetate*		Amino Acid	Histidine Metabolism	BMI	-2.03645e-07	0.00703776	0.999977	1054	0.999977
metab_100001730	3,4-dihydroxybutyrate		Lipid	Fatty Acid, Dihydroxy	education_label	-0.0343312	0.0374545	0.359557	1054	0.553294
metab_100001730	3,4-dihydroxybutyrate		Lipid	Fatty Acid, Dihydroxy	Smoke_label	0.0875398	0.0467499	0.0614133	1054	0.16572
metab_100001730	3,4-dihydroxybutyrate		Lipid	Fatty Acid, Dihydroxy	Alcohol_gm_d	-0.00354633	0.00369658	0.337602	1054	0.530001
metab_100001730	3,4-dihydroxybutyrate		Lipid	Fatty Acid, Dihydroxy	BMI	0.0254067	0.00703538	0.000319091	1054	0.00225871
metab_100001731	indoleacetylglutamine		Amino Acid	Tryptophan Metabolism	education_label	-0.043085	0.0367597	0.241434	1054	0.433052
metab_100001731	indoleacetylglutamine		Amino Acid	Tryptophan Metabolism	Smoke_label	0.0140271	0.0459688	0.760318	1054	0.871602
metab_100001731	indoleacetylglutamine		Amino Acid	Tryptophan Metabolism	Alcohol_gm_d	-0.00549405	0.00362655	0.130086	1054	0.283642
metab_100001731	indoleacetylglutamine		Amino Acid	Tryptophan Metabolism	BMI	0.0250245	0.00690633	0.000304654	1054	0.00216813
metab_100001733	hexanoylglutamine		Lipid	Fatty Acid Metabolism (Acyl Glutamine)	education_label	-0.016446	0.0371966	0.65848	1054	0.80339
metab_100001733	hexanoylglutamine		Lipid	Fatty Acid Metabolism (Acyl Glutamine)	Smoke_label	0.0731317	0.0464363	0.115585	1054	0.259297
metab_100001733	hexanoylglutamine		Lipid	Fatty Acid Metabolism (Acyl Glutamine)	Alcohol_gm_d	0.0156259	0.0036398	1.92514e-05	1054	0.000210228
metab_100001733	hexanoylglutamine		Lipid	Fatty Acid Metabolism (Acyl Glutamine)	BMI	0.0190947	0.00700328	0.00650677	1054	0.0291116
metab_100001734	N6-acetyllysine		Amino Acid	Lysine Metabolism	education_label	-0.0275041	0.0381199	0.470752	1054	0.655679
metab_100001734	N6-acetyllysine		Amino Acid	Lysine Metabolism	Smoke_label	-0.0365924	0.0476391	0.442591	1054	0.632455
metab_100001734	N6-acetyllysine		Amino Acid	Lysine Metabolism	Alcohol_gm_d	-0.00665596	0.00375771	0.0768043	1054	0.194166
metab_100001734	N6-acetyllysine		Amino Acid	Lysine Metabolism	BMI	0.0201807	0.00717662	0.00501507	1054	0.023224
metab_100001739	dihomo-linolenate (20:3n3 or n6)		Lipid	Long Chain Polyunsaturated Fatty Acid (n3 and n6)	education_label	-0.0532995	0.0376595	0.157277	1054	0.323363
metab_100001739	dihomo-linolenate (20:3n3 or n6)		Lipid	Long Chain Polyunsaturated Fatty Acid (n3 and n6)	Smoke_label	-0.0510497	0.0470838	0.278511	1054	0.474255
metab_100001739	dihomo-linolenate (20:3n3 or n6)		Lipid	Long Chain Polyunsaturated Fatty Acid (n3 and n6)	Alcohol_gm_d	0.00720784	0.00371384	0.0525492	1054	0.147907
metab_100001739	dihomo-linolenate (20:3n3 or n6)		Lipid	Long Chain Polyunsaturated Fatty Acid (n3 and n6)	BMI	0.0147837	0.00710698	0.0377524	1054	0.116369
metab_100001740	mannitol/sorbitol		Carbohydrate	Fructose, Mannose and Galactose Metabolism	education_label	0.018876	0.038092	0.620325	1054	0.774966
metab_100001740	mannitol/sorbitol		Carbohydrate	Fructose, Mannose and Galactose Metabolism	Smoke_label	0.0338664	0.0475999	0.476945	1054	0.660129
metab_100001740	mannitol/sorbitol		Carbohydrate	Fructose, Mannose and Galactose Metabolism	Alcohol_gm_d	0.00342128	0.00375859	0.362897	1054	0.556623
metab_100001740	mannitol/sorbitol		Carbohydrate	Fructose, Mannose and Galactose Metabolism	BMI	0.0126765	0.00718674	0.0780429	1054	0.196545
metab_100001743	tryptophan betaine		Amino Acid	Tryptophan Metabolism	education_label	-0.0228034	0.037275	0.540828	1054	0.713662
metab_100001743	tryptophan betaine		Amino Acid	Tryptophan Metabolism	Smoke_label	0.00624213	0.0465927	0.89345	1054	0.94373
metab_100001743	tryptophan betaine		Amino Acid	Tryptophan Metabolism	Alcohol_gm_d	0.00445792	0.00367708	0.225651	1054	0.413345
metab_100001743	tryptophan betaine		Amino Acid	Tryptophan Metabolism	BMI	-0.0146665	0.00702888	0.0371642	1054	0.115174
metab_100001755	4-vinylphenol sulfate		Xenobiotics	Benzoate Metabolism	education_label	-0.0327724	0.0365465	0.370067	1054	0.563813
metab_100001755	4-vinylphenol sulfate		Xenobiotics	Benzoate Metabolism	Smoke_label	0.291818	0.0447955	1.12971e-10	1054	4.17963e-09
metab_100001755	4-vinylphenol sulfate		Xenobiotics	Benzoate Metabolism	Alcohol_gm_d	0.000238906	0.00360847	0.947226	1054	0.972747
metab_100001755	4-vinylphenol sulfate		Xenobiotics	Benzoate Metabolism	BMI	-0.0242284	0.00686661	0.000436106	1054	0.00295491
metab_100001756	4-ethylphenylsulfate		Xenobiotics	Benzoate Metabolism	education_label	0.0255156	0.038005	0.502129	1054	0.682374
metab_100001756	4-ethylphenylsulfate		Xenobiotics	Benzoate Metabolism	Smoke_label	0.157324	0.0472585	0.000901816	1054	0.00555543
metab_100001756	4-ethylphenylsulfate		Xenobiotics	Benzoate Metabolism	Alcohol_gm_d	-0.0028997	0.00375079	0.439643	1054	0.629369
metab_100001756	4-ethylphenylsulfate		Xenobiotics	Benzoate Metabolism	BMI	-0.035257	0.00709874	7.94631e-07	1054	1.30702e-05
metab_100001757	thymol sulfate		Xenobiotics	Food Component/Plant	education_label	0.122611	0.0376636	0.00116841	1054	0.00689221
metab_100001757	thymol sulfate		Xenobiotics	Food Component/Plant	Smoke_label	0.072762	0.047254	0.123909	1054	0.273636
metab_100001757	thymol sulfate		Xenobiotics	Food Component/Plant	Alcohol_gm_d	0.0126612	0.00371558	0.000680256	1054	0.00437749
metab_100001757	thymol sulfate		Xenobiotics	Food Component/Plant	BMI	-0.00410475	0.0071503	0.566045	1054	0.733269
metab_100001767	pyrraline		Xenobiotics	Food Component/Plant	education_label	-0.0843597	0.0380114	0.0266776	1054	0.0888656
metab_100001767	pyrraline		Xenobiotics	Food Component/Plant	Smoke_label	-0.00627356	0.047616	0.895205	1054	0.944277
metab_100001767	pyrraline		Xenobiotics	Food Component/Plant	Alcohol_gm_d	-0.0139014	0.00373592	0.000208956	1054	0.00160061
metab_100001767	pyrraline		Xenobiotics	Food Component/Plant	BMI	0.0017103	0.00719795	0.812231	1054	0.899943
metab_100001777	1-oleoyl-GPI (18:1)		Lipid	Lysophospholipid	education_label	0.0169021	0.0378791	0.655537	1054	0.800831
metab_100001777	1-oleoyl-GPI (18:1)		Lipid	Lysophospholipid	Smoke_label	0.14696	0.0471265	0.00186785	1054	0.010115
metab_100001777	1-oleoyl-GPI (18:1)		Lipid	Lysophospholipid	Alcohol_gm_d	0.00315124	0.00373772	0.39937	1054	0.592478
metab_100001777	1-oleoyl-GPI (18:1)		Lipid	Lysophospholipid	BMI	-0.0131895	0.00714542	0.0651925	1054	0.172167
metab_100001778	1-linoleoyl-GPI (18:2)*		Lipid	Lysophospholipid	education_label	0.0199755	0.0378237	0.597526	1054	0.756256
metab_100001778	1-linoleoyl-GPI (18:2)*		Lipid	Lysophospholipid	Smoke_label	0.0469172	0.0472546	0.321007	1054	0.51413
metab_100001778	1-linoleoyl-GPI (18:2)*		Lipid	Lysophospholipid	Alcohol_gm_d	-0.00181831	0.00373323	0.626317	1054	0.778702
metab_100001778	1-linoleoyl-GPI (18:2)*		Lipid	Lysophospholipid	BMI	-0.0176373	0.00712604	0.0134787	1054	0.0523818
metab_100001806	o-cresol sulfate		Xenobiotics	Benzoate Metabolism	education_label	-0.0620634	0.0374167	0.0974737	1054	0.22836
metab_100001806	o-cresol sulfate		Xenobiotics	Benzoate Metabolism	Smoke_label	0.585393	0.0431977	1.12824e-38	1054	1.11808e-35
metab_100001806	o-cresol sulfate		Xenobiotics	Benzoate Metabolism	Alcohol_gm_d	0.00423347	0.00369552	0.252234	1054	0.444776
metab_100001806	o-cresol sulfate		Xenobiotics	Benzoate Metabolism	BMI	-0.0111472	0.00706986	0.115161	1054	0.258638
metab_100001810	dimethylarginine (SDMA + ADMA)		Amino Acid	Urea cycle; Arginine and Proline Metabolism	education_label	-0.0555828	0.0380485	0.144358	1054	0.305029
metab_100001810	dimethylarginine (SDMA + ADMA)		Amino Acid	Urea cycle; Arginine and Proline Metabolism	Smoke_label	-0.00770306	0.0475991	0.871469	1054	0.932642
metab_100001810	dimethylarginine (SDMA + ADMA)		Amino Acid	Urea cycle; Arginine and Proline Metabolism	Alcohol_gm_d	-0.00849286	0.00375001	0.0237307	1054	0.0824441
metab_100001810	dimethylarginine (SDMA + ADMA)		Amino Acid	Urea cycle; Arginine and Proline Metabolism	BMI	-0.0121089	0.00718591	0.0922683	1054	0.219276
metab_100001851	N-acetylserine		Amino Acid	Glycine, Serine and Threonine Metabolism	education_label	-0.0313966	0.0378353	0.406827	1054	0.599057
metab_100001851	N-acetylserine		Amino Acid	Glycine, Serine and Threonine Metabolism	Smoke_label	0.0197933	0.0472965	0.675672	1054	0.814339
metab_100001851	N-acetylserine		Amino Acid	Glycine, Serine and Threonine Metabolism	Alcohol_gm_d	-0.0104419	0.0037216	0.00511249	1054	0.0235924
metab_100001851	N-acetylserine		Amino Acid	Glycine, Serine and Threonine Metabolism	BMI	0.00335093	0.00714964	0.639392	1054	0.790814
metab_100001856	1-stearoyl-2-oleoyl-GPE (18:0/18:1)		Lipid	Phosphatidylethanolamine (PE)	education_label	-0.0243475	0.0381639	0.52363	1054	0.698643
metab_100001856	1-stearoyl-2-oleoyl-GPE (18:0/18:1)		Lipid	Phosphatidylethanolamine (PE)	Smoke_label	0.175532	0.0473963	0.000223724	1054	0.00168601
metab_100001856	1-stearoyl-2-oleoyl-GPE (18:0/18:1)		Lipid	Phosphatidylethanolamine (PE)	Alcohol_gm_d	-0.00157339	0.00376715	0.676281	1054	0.814377
metab_100001856	1-stearoyl-2-oleoyl-GPE (18:0/18:1)		Lipid	Phosphatidylethanolamine (PE)	BMI	0.0452427	0.00707507	2.41705e-10	1054	8.25963e-09
metab_100001868	4-allylphenol sulfate		Xenobiotics	Food Component/Plant	education_label	0.0955614	0.0380248	0.0121152	1054	0.0483144
metab_100001868	4-allylphenol sulfate		Xenobiotics	Food Component/Plant	Smoke_label	-0.173762	0.0473619	0.000255912	1054	0.00187165
metab_100001868	4-allylphenol sulfate		Xenobiotics	Food Component/Plant	Alcohol_gm_d	-0.00159492	0.00376395	0.671845	1054	0.812219
metab_100001868	4-allylphenol sulfate		Xenobiotics	Food Component/Plant	BMI	-0.0318636	0.007138	8.91574e-06	1054	0.000108745
metab_100001869	1-stearoyl-2-arachidonoyl-GPC (18:0/20:4)		Lipid	Phosphatidylcholine (PC)	education_label	-0.0799658	0.0377348	0.0343117	1054	0.108203
metab_100001869	1-stearoyl-2-arachidonoyl-GPC (18:0/20:4)		Lipid	Phosphatidylcholine (PC)	Smoke_label	0.0625001	0.0472208	0.185933	1054	0.3625
metab_100001869	1-stearoyl-2-arachidonoyl-GPC (18:0/20:4)		Lipid	Phosphatidylcholine (PC)	Alcohol_gm_d	0.0058064	0.00372804	0.119654	1054	0.266317
metab_100001869	1-stearoyl-2-arachidonoyl-GPC (18:0/20:4)		Lipid	Phosphatidylcholine (PC)	BMI	0.0149524	0.00712937	0.0362058	1054	0.113008
metab_100001870	1-palmitoyl-2-linoleoyl-GPE (16:0/18:2)		Lipid	Phosphatidylethanolamine (PE)	education_label	0.0196401	0.0380384	0.605738	1054	0.76251
metab_100001870	1-palmitoyl-2-linoleoyl-GPE (16:0/18:2)		Lipid	Phosphatidylethanolamine (PE)	Smoke_label	0.139001	0.0473509	0.00340206	1054	0.0166286
metab_100001870	1-palmitoyl-2-linoleoyl-GPE (16:0/18:2)		Lipid	Phosphatidylethanolamine (PE)	Alcohol_gm_d	-0.00375626	0.00375303	0.317125	1054	0.51018
metab_100001870	1-palmitoyl-2-linoleoyl-GPE (16:0/18:2)		Lipid	Phosphatidylethanolamine (PE)	BMI	0.0137396	0.0071748	0.0557662	1054	0.154694
metab_100001872	1-stearoyl-2-arachidonoyl-GPS (18:0/20:4)		Lipid	Phosphatidylserine (PS)	education_label	-0.00812705	0.0381407	0.831305	1054	0.909548
metab_100001872	1-stearoyl-2-arachidonoyl-GPS (18:0/20:4)		Lipid	Phosphatidylserine (PS)	Smoke_label	-0.0399877	0.0476518	0.401568	1054	0.594848
metab_100001872	1-stearoyl-2-arachidonoyl-GPS (18:0/20:4)		Lipid	Phosphatidylserine (PS)	Alcohol_gm_d	-0.00757311	0.00375727	0.0440973	1054	0.130547
metab_100001872	1-stearoyl-2-arachidonoyl-GPS (18:0/20:4)		Lipid	Phosphatidylserine (PS)	BMI	-0.000223763	0.0072059	0.975233	1054	0.98618
metab_100001876	sphinganine-1-phosphate		Lipid	Sphingolipid Synthesis	education_label	-0.0511612	0.0379905	0.178372	1054	0.352828
metab_100001876	sphinganine-1-phosphate		Lipid	Sphingolipid Synthesis	Smoke_label	0.0691805	0.0474719	0.145334	1054	0.306602
metab_100001876	sphinganine-1-phosphate		Lipid	Sphingolipid Synthesis	Alcohol_gm_d	-0.00136935	0.00375262	0.715255	1054	0.842077
metab_100001876	sphinganine-1-phosphate		Lipid	Sphingolipid Synthesis	BMI	0.00431772	0.00718232	0.547864	1054	0.720309
metab_100001882	glycosyl-N-stearoyl-sphingosine (d18:1/18:0)		Lipid	Hexosylceramides (HCER)	education_label	-0.0123042	0.0371186	0.740346	1054	0.860372
metab_100001882	glycosyl-N-stearoyl-sphingosine (d18:1/18:0)		Lipid	Hexosylceramides (HCER)	Smoke_label	0.0443127	0.0463716	0.339495	1054	0.531524
metab_100001882	glycosyl-N-stearoyl-sphingosine (d18:1/18:0)		Lipid	Hexosylceramides (HCER)	Alcohol_gm_d	0.0089183	0.00365341	0.0148074	1054	0.0562765
metab_100001882	glycosyl-N-stearoyl-sphingosine (d18:1/18:0)		Lipid	Hexosylceramides (HCER)	BMI	-0.0355837	0.00692651	3.32083e-07	1054	6.01086e-06
metab_100001925	cyclo(leu-pro)		Peptide	Dipeptide	education_label	-0.00041011	0.0376189	0.991304	1054	0.994566
metab_100001925	cyclo(leu-pro)		Peptide	Dipeptide	Smoke_label	-0.0606945	0.0469772	0.196642	1054	0.376746
metab_100001925	cyclo(leu-pro)		Peptide	Dipeptide	Alcohol_gm_d	0.0156869	0.00368125	2.21489e-05	1054	0.000236653
metab_100001925	cyclo(leu-pro)		Peptide	Dipeptide	BMI	0.0590691	0.0068694	2.88818e-17	1054	2.60198e-15
metab_100001948	succinylcarnitine (C4-DC)		Energy	TCA Cycle	education_label	-0.111465	0.0372336	0.00282088	1054	0.0143175
metab_100001948	succinylcarnitine (C4-DC)		Energy	TCA Cycle	Smoke_label	-0.0109514	0.04673	0.814755	1054	0.90024
metab_100001948	succinylcarnitine (C4-DC)		Energy	TCA Cycle	Alcohol_gm_d	-0.0174407	0.00365111	2.03373e-06	1054	3.03008e-05
metab_100001948	succinylcarnitine (C4-DC)		Energy	TCA Cycle	BMI	0.0287155	0.00700852	4.50306e-05	1054	0.000436433
metab_100001950	bilirubin (E,E)*		Cofactors and Vitamins	Hemoglobin and Porphyrin Metabolism	education_label	0.0252522	0.0380148	0.506663	1054	0.685828
metab_100001950	bilirubin (E,E)*		Cofactors and Vitamins	Hemoglobin and Porphyrin Metabolism	Smoke_label	-0.174404	0.0472136	0.000232182	1054	0.00173002
metab_100001950	bilirubin (E,E)*		Cofactors and Vitamins	Hemoglobin and Porphyrin Metabolism	Alcohol_gm_d	0.00557693	0.00374886	0.137148	1054	0.294027
metab_100001950	bilirubin (E,E)*		Cofactors and Vitamins	Hemoglobin and Porphyrin Metabolism	BMI	-0.0280673	0.00713106	8.83357e-05	1054	0.00076622
metab_100001951	bilirubin (E,Z or Z,E)*		Cofactors and Vitamins	Hemoglobin and Porphyrin Metabolism	education_label	0.00614499	0.0375818	0.870149	1054	0.931731
metab_100001951	bilirubin (E,Z or Z,E)*		Cofactors and Vitamins	Hemoglobin and Porphyrin Metabolism	Smoke_label	-0.154335	0.0467267	0.000989118	1054	0.00600439
metab_100001951	bilirubin (E,Z or Z,E)*		Cofactors and Vitamins	Hemoglobin and Porphyrin Metabolism	Alcohol_gm_d	0.00261621	0.00370845	0.480674	1054	0.663206
metab_100001951	bilirubin (E,Z or Z,E)*		Cofactors and Vitamins	Hemoglobin and Porphyrin Metabolism	BMI	-0.0271893	0.00705049	0.000122082	1054	0.0010188
metab_100001956	N-methylproline		Amino Acid	Urea cycle; Arginine and Proline Metabolism	education_label	0.01926	0.0380922	0.613232	1054	0.768528
metab_100001956	N-methylproline		Amino Acid	Urea cycle; Arginine and Proline Metabolism	Smoke_label	-0.242254	0.0470212	3.077e-07	1054	5.62084e-06
metab_100001956	N-methylproline		Amino Acid	Urea cycle; Arginine and Proline Metabolism	Alcohol_gm_d	-0.00907706	0.00374966	0.0156566	1054	0.058883
metab_100001956	N-methylproline		Amino Acid	Urea cycle; Arginine and Proline Metabolism	BMI	-0.0224958	0.00716389	0.00173573	1054	0.00954289
metab_100001977	beta-cryptoxanthin		Cofactors and Vitamins	Vitamin A Metabolism	education_label	0.113763	0.036961	0.00213854	1054	0.0113788
metab_100001977	beta-cryptoxanthin		Cofactors and Vitamins	Vitamin A Metabolism	Smoke_label	-0.220018	0.0459008	1.87649e-06	1054	2.8283e-05
metab_100001977	beta-cryptoxanthin		Cofactors and Vitamins	Vitamin A Metabolism	Alcohol_gm_d	-0.00525362	0.00366084	0.151561	1054	0.316033
metab_100001977	beta-cryptoxanthin		Cofactors and Vitamins	Vitamin A Metabolism	BMI	-0.05556	0.00680151	8.88356e-16	1054	6.90479e-14
metab_100001987	5alpha-androstan-3beta,17beta-diol disulfate		Lipid	Androgenic Steroids	education_label	0.0491026	0.0319169	0.124239	1054	0.27403
metab_100001987	5alpha-androstan-3beta,17beta-diol disulfate		Lipid	Androgenic Steroids	Smoke_label	0.0622212	0.0398871	0.119077	1054	0.265181
metab_100001987	5alpha-androstan-3beta,17beta-diol disulfate		Lipid	Androgenic Steroids	Alcohol_gm_d	0.0280601	0.00303249	1.18741e-19	1054	1.38437e-17
metab_100001987	5alpha-androstan-3beta,17beta-diol disulfate		Lipid	Androgenic Steroids	BMI	0.00318993	0.00603589	0.597268	1054	0.756171
metab_100001988	5alpha-pregnan-3beta,20alpha-diol disulfate		Lipid	Progestin Steroids	education_label	-0.0244038	0.0367438	0.506733	1054	0.685828
metab_100001988	5alpha-pregnan-3beta,20alpha-diol disulfate		Lipid	Progestin Steroids	Smoke_label	0.0436137	0.0459109	0.342349	1054	0.534702
metab_100001988	5alpha-pregnan-3beta,20alpha-diol disulfate		Lipid	Progestin Steroids	Alcohol_gm_d	0.000103302	0.00362734	0.977286	1054	0.987536
metab_100001988	5alpha-pregnan-3beta,20alpha-diol disulfate		Lipid	Progestin Steroids	BMI	-0.00500909	0.00694158	0.470697	1054	0.655679
metab_100001989	glycocholenate sulfate*		Lipid	Secondary Bile Acid Metabolism	education_label	-0.0463667	0.037025	0.210737	1054	0.395157
metab_100001989	glycocholenate sulfate*		Lipid	Secondary Bile Acid Metabolism	Smoke_label	0.0457162	0.0462854	0.323526	1054	0.516489
metab_100001989	glycocholenate sulfate*		Lipid	Secondary Bile Acid Metabolism	Alcohol_gm_d	-0.00378851	0.00365519	0.300219	1054	0.493068
metab_100001989	glycocholenate sulfate*		Lipid	Secondary Bile Acid Metabolism	BMI	-0.00359678	0.00699931	0.607446	1054	0.763081
metab_100001990	taurocholenate sulfate*		Lipid	Secondary Bile Acid Metabolism	education_label	-0.0171309	0.0380328	0.652497	1054	0.799536
metab_100001990	taurocholenate sulfate*		Lipid	Secondary Bile Acid Metabolism	Smoke_label	0.265966	0.0468225	1.74007e-08	1054	3.98707e-07
metab_100001990	taurocholenate sulfate*		Lipid	Secondary Bile Acid Metabolism	Alcohol_gm_d	0.0103069	0.00374066	0.00596401	1054	0.0270496
metab_100001990	taurocholenate sulfate*		Lipid	Secondary Bile Acid Metabolism	BMI	-0.00943268	0.00718016	0.189229	1054	0.36662
metab_100001992	androstenediol (3beta,17beta) disulfate (1)		Lipid	Androgenic Steroids	education_label	0.0296686	0.0341973	0.385827	1054	0.58041
metab_100001992	androstenediol (3beta,17beta) disulfate (1)		Lipid	Androgenic Steroids	Smoke_label	0.171704	0.0424241	5.56064e-05	1054	0.000517426
metab_100001992	androstenediol (3beta,17beta) disulfate (1)		Lipid	Androgenic Steroids	Alcohol_gm_d	0.0357266	0.00319137	1.46493e-27	1054	5.80698e-25
metab_100001992	androstenediol (3beta,17beta) disulfate (1)		Lipid	Androgenic Steroids	BMI	0.00893694	0.00645717	0.166642	1054	0.338572
metab_100001993	pregnenediol disulfate (C21H34O8S2)*		Lipid	Pregnenolone Steroids	education_label	-0.00992208	0.0321435	0.757626	1054	0.869997
metab_100001993	pregnenediol disulfate (C21H34O8S2)*		Lipid	Pregnenolone Steroids	Smoke_label	0.102231	0.0400494	0.0108322	1054	0.0443124
metab_100001993	pregnenediol disulfate (C21H34O8S2)*		Lipid	Pregnenolone Steroids	Alcohol_gm_d	0.0120413	0.00315084	0.000140369	1054	0.00114841
metab_100001993	pregnenediol disulfate (C21H34O8S2)*		Lipid	Pregnenolone Steroids	BMI	-0.00169118	0.00607278	0.780694	1054	0.882635
metab_100001994	androstenediol (3beta,17beta) disulfate (2)		Lipid	Androgenic Steroids	education_label	-0.00104919	0.0329231	0.974584	1054	0.985797
metab_100001994	androstenediol (3beta,17beta) disulfate (2)		Lipid	Androgenic Steroids	Smoke_label	0.000859117	0.041146	0.983346	1054	0.991936
metab_100001994	androstenediol (3beta,17beta) disulfate (2)		Lipid	Androgenic Steroids	Alcohol_gm_d	0.0115315	0.00322993	0.000372839	1054	0.00256586
metab_100001994	androstenediol (3beta,17beta) disulfate (2)		Lipid	Androgenic Steroids	BMI	0.00657685	0.0062167	0.29033	1054	0.484168
metab_100002009	5alpha-pregnan-3beta,20beta-diol monosulfate (1)		Lipid	Progestin Steroids	education_label	-0.0418432	0.037458	0.26422	1054	0.458166
metab_100002009	5alpha-pregnan-3beta,20beta-diol monosulfate (1)		Lipid	Progestin Steroids	Smoke_label	0.000648504	0.0468413	0.988957	1054	0.993971
metab_100002009	5alpha-pregnan-3beta,20beta-diol monosulfate (1)		Lipid	Progestin Steroids	Alcohol_gm_d	-0.00189715	0.0036988	0.608123	1054	0.763572
metab_100002009	5alpha-pregnan-3beta,20beta-diol monosulfate (1)		Lipid	Progestin Steroids	BMI	-0.0125436	0.00707038	0.0763352	1054	0.193103
metab_100002014	5alpha-pregnan-3beta,20alpha-diol monosulfate (2)		Lipid	Progestin Steroids	education_label	-0.0407497	0.0374342	0.276594	1054	0.472391
metab_100002014	5alpha-pregnan-3beta,20alpha-diol monosulfate (2)		Lipid	Progestin Steroids	Smoke_label	0.0255335	0.0468035	0.585493	1054	0.748582
metab_100002014	5alpha-pregnan-3beta,20alpha-diol monosulfate (2)		Lipid	Progestin Steroids	Alcohol_gm_d	-0.00768219	0.00368919	0.0375523	1054	0.116023
metab_100002014	5alpha-pregnan-3beta,20alpha-diol monosulfate (2)		Lipid	Progestin Steroids	BMI	-0.0256614	0.00703181	0.000275864	1054	0.00198753
metab_100002018	5alpha-androstan-3alpha,17beta-diol monosulfate (1)		Lipid	Androgenic Steroids	education_label	0.00203444	0.036744	0.955856	1054	0.977163
metab_100002018	5alpha-androstan-3alpha,17beta-diol monosulfate (1)		Lipid	Androgenic Steroids	Smoke_label	-0.0446999	0.0459005	0.330359	1054	0.52225
metab_100002018	5alpha-androstan-3alpha,17beta-diol monosulfate (1)		Lipid	Androgenic Steroids	Alcohol_gm_d	0.0077783	0.00361865	0.0318224	1054	0.101893
metab_100002018	5alpha-androstan-3alpha,17beta-diol monosulfate (1)		Lipid	Androgenic Steroids	BMI	-0.00140859	0.00694175	0.839241	1054	0.915199
metab_100002021	5alpha-androstan-3beta,17alpha-diol disulfate		Lipid	Androgenic Steroids	education_label	0.071579	0.0362423	0.0485281	1054	0.139807
metab_100002021	5alpha-androstan-3beta,17alpha-diol disulfate		Lipid	Androgenic Steroids	Smoke_label	-0.0894553	0.0452941	0.0485314	1054	0.139807
metab_100002021	5alpha-androstan-3beta,17alpha-diol disulfate		Lipid	Androgenic Steroids	Alcohol_gm_d	0.00571465	0.00357937	0.110666	1054	0.250962
metab_100002021	5alpha-androstan-3beta,17alpha-diol disulfate		Lipid	Androgenic Steroids	BMI	-0.0221717	0.00682558	0.00119766	1054	0.00700227
metab_100002024	5alpha-androstan-3beta,17beta-diol monosulfate (2)		Lipid	Androgenic Steroids	education_label	0.0189671	0.0345287	0.582907	1054	0.746611
metab_100002024	5alpha-androstan-3beta,17beta-diol monosulfate (2)		Lipid	Androgenic Steroids	Smoke_label	0.043116	0.0431383	0.31779	1054	0.510752
metab_100002024	5alpha-androstan-3beta,17beta-diol monosulfate (2)		Lipid	Androgenic Steroids	Alcohol_gm_d	0.018118	0.00336226	8.76295e-08	1054	1.79082e-06
metab_100002024	5alpha-androstan-3beta,17beta-diol monosulfate (2)		Lipid	Androgenic Steroids	BMI	-0.00872689	0.00651872	0.180944	1054	0.355659
metab_100002026	androstenediol (3alpha, 17alpha) monosulfate (2)		Lipid	Androgenic Steroids	education_label	0.00889782	0.0346883	0.797609	1054	0.890877
metab_100002026	androstenediol (3alpha, 17alpha) monosulfate (2)		Lipid	Androgenic Steroids	Smoke_label	0.00932939	0.0433524	0.829654	1054	0.908755
metab_100002026	androstenediol (3alpha, 17alpha) monosulfate (2)		Lipid	Androgenic Steroids	Alcohol_gm_d	0.00323915	0.00342234	0.344125	1054	0.537264
metab_100002026	androstenediol (3alpha, 17alpha) monosulfate (2)		Lipid	Androgenic Steroids	BMI	-0.00711183	0.00655002	0.277829	1054	0.473684
metab_100002027	androstenediol (3alpha, 17alpha) monosulfate (3)		Lipid	Androgenic Steroids	education_label	-0.00665743	0.0330637	0.840462	1054	0.915818
metab_100002027	androstenediol (3alpha, 17alpha) monosulfate (3)		Lipid	Androgenic Steroids	Smoke_label	0.0225292	0.0413166	0.585675	1054	0.748582
metab_100002027	androstenediol (3alpha, 17alpha) monosulfate (3)		Lipid	Androgenic Steroids	Alcohol_gm_d	0.00593419	0.00325827	0.06885	1054	0.17979
metab_100002027	androstenediol (3alpha, 17alpha) monosulfate (3)		Lipid	Androgenic Steroids	BMI	-0.0164943	0.00622591	0.00818691	1054	0.0352749
metab_100002028	androstenediol (3beta,17beta) monosulfate (1)		Lipid	Androgenic Steroids	education_label	0.0233212	0.0338437	0.490921	1054	0.673815
metab_100002028	androstenediol (3beta,17beta) monosulfate (1)		Lipid	Androgenic Steroids	Smoke_label	0.0881865	0.0422184	0.0369645	1054	0.114744
metab_100002028	androstenediol (3beta,17beta) monosulfate (1)		Lipid	Androgenic Steroids	Alcohol_gm_d	0.0186975	0.00329089	1.72744e-08	1054	3.98115e-07
metab_100002028	androstenediol (3beta,17beta) monosulfate (1)		Lipid	Androgenic Steroids	BMI	0.000739672	0.00639533	0.907946	1054	0.950131
metab_100002029	androstenediol (3beta,17beta) monosulfate (2)		Lipid	Androgenic Steroids	education_label	0.0604511	0.0373448	0.105805	1054	0.242223
metab_100002029	androstenediol (3beta,17beta) monosulfate (2)		Lipid	Androgenic Steroids	Smoke_label	0.129869	0.046558	0.0053759	1054	0.0245791
metab_100002029	androstenediol (3beta,17beta) monosulfate (2)		Lipid	Androgenic Steroids	Alcohol_gm_d	0.0364824	0.00351455	4.2563e-24	1054	1.406e-21
metab_100002029	androstenediol (3beta,17beta) monosulfate (2)		Lipid	Androgenic Steroids	BMI	0.0024995	0.00706375	0.723523	1054	0.847279
metab_100002049	4-hydroxycoumarin		Xenobiotics	Drug - Cardiovascular	education_label	0.105607	0.0378396	0.00535119	1054	0.0244943
metab_100002049	4-hydroxycoumarin		Xenobiotics	Drug - Cardiovascular	Smoke_label	-0.189191	0.047105	6.33117e-05	1054	0.000576937
metab_100002049	4-hydroxycoumarin		Xenobiotics	Drug - Cardiovascular	Alcohol_gm_d	-0.00544423	0.00374479	0.146296	1054	0.307975
metab_100002049	4-hydroxycoumarin		Xenobiotics	Drug - Cardiovascular	BMI	-0.0221716	0.00714263	0.00195948	1054	0.0105392
metab_100002067	pregnenediol sulfate (C21H34O5S)*		Lipid	Pregnenolone Steroids	education_label	-0.0135536	0.0325029	0.676766	1054	0.814668
metab_100002067	pregnenediol sulfate (C21H34O5S)*		Lipid	Pregnenolone Steroids	Smoke_label	0.0467009	0.0405986	0.250279	1054	0.442707
metab_100002067	pregnenediol sulfate (C21H34O5S)*		Lipid	Pregnenolone Steroids	Alcohol_gm_d	0.00534023	0.00320403	0.0958683	1054	0.225131
metab_100002067	pregnenediol sulfate (C21H34O5S)*		Lipid	Pregnenolone Steroids	BMI	-0.0226913	0.00610107	0.000210406	1054	0.00160703
metab_100002070	2-hydroxyglutarate		Lipid	Fatty Acid, Dicarboxylate	education_label	-0.00692572	0.0379678	0.855296	1054	0.923954
metab_100002070	2-hydroxyglutarate		Lipid	Fatty Acid, Dicarboxylate	Smoke_label	0.0385495	0.0474365	0.4166	1054	0.607803
metab_100002070	2-hydroxyglutarate		Lipid	Fatty Acid, Dicarboxylate	Alcohol_gm_d	0.00648916	0.00374209	0.0831934	1054	0.205983
metab_100002070	2-hydroxyglutarate		Lipid	Fatty Acid, Dicarboxylate	BMI	0.00212217	0.00717289	0.767395	1054	0.876644
metab_100002094	gamma-CEHC		Cofactors and Vitamins	Tocopherol Metabolism	education_label	-0.0970514	0.0378395	0.010461	1054	0.0432401
metab_100002094	gamma-CEHC		Cofactors and Vitamins	Tocopherol Metabolism	Smoke_label	-0.109723	0.0473171	0.0205929	1054	0.0740076
metab_100002094	gamma-CEHC		Cofactors and Vitamins	Tocopherol Metabolism	Alcohol_gm_d	-0.0164212	0.00371196	1.07053e-05	1054	0.000125842
metab_100002094	gamma-CEHC		Cofactors and Vitamins	Tocopherol Metabolism	BMI	-0.0186025	0.00714817	0.00938756	1054	0.0395035
metab_100002102	N-acetyl-beta-alanine		Nucleotide	Pyrimidine Metabolism, Uracil containing	education_label	-0.0495404	0.0370074	0.18097	1054	0.355659
metab_100002102	N-acetyl-beta-alanine		Nucleotide	Pyrimidine Metabolism, Uracil containing	Smoke_label	0.106491	0.046173	0.0212851	1054	0.0758762
metab_100002102	N-acetyl-beta-alanine		Nucleotide	Pyrimidine Metabolism, Uracil containing	Alcohol_gm_d	0.0078474	0.00364767	0.0316767	1054	0.101509
metab_100002102	N-acetyl-beta-alanine		Nucleotide	Pyrimidine Metabolism, Uracil containing	BMI	0.00843718	0.00699275	0.227873	1054	0.415879
metab_100002106	sphingomyelin (d18:1/18:1, d18:2/18:0)		Lipid	Sphingomyelins	education_label	0.00465043	0.0357562	0.896544	1054	0.944684
metab_100002106	sphingomyelin (d18:1/18:1, d18:2/18:0)		Lipid	Sphingomyelins	Smoke_label	-0.0245807	0.0446806	0.582338	1054	0.746327
metab_100002106	sphingomyelin (d18:1/18:1, d18:2/18:0)		Lipid	Sphingomyelins	Alcohol_gm_d	0.0014422	0.00352885	0.682852	1054	0.818266
metab_100002106	sphingomyelin (d18:1/18:1, d18:2/18:0)		Lipid	Sphingomyelins	BMI	0.0172521	0.0067343	0.0105508	1054	0.0434303
metab_100002107	palmitoyl sphingomyelin (d18:1/16:0)		Lipid	Sphingomyelins	education_label	0.000651952	0.0376133	0.986174	1054	0.992594
metab_100002107	palmitoyl sphingomyelin (d18:1/16:0)		Lipid	Sphingomyelins	Smoke_label	0.0309119	0.0469979	0.510857	1054	0.689491
metab_100002107	palmitoyl sphingomyelin (d18:1/16:0)		Lipid	Sphingomyelins	Alcohol_gm_d	-0.000103663	0.00371239	0.977728	1054	0.987695
metab_100002107	palmitoyl sphingomyelin (d18:1/16:0)		Lipid	Sphingomyelins	BMI	-0.041456	0.00698999	4.0883e-09	1054	1.14127e-07
metab_100002113	cysteine sulfinic acid		Amino Acid	Methionine, Cysteine, SAM and Taurine Metabolism	education_label	0.0388948	0.0380938	0.307477	1054	0.499657
metab_100002113	cysteine sulfinic acid		Amino Acid	Methionine, Cysteine, SAM and Taurine Metabolism	Smoke_label	0.228748	0.0471057	1.37935e-06	1054	2.14421e-05
metab_100002113	cysteine sulfinic acid		Amino Acid	Methionine, Cysteine, SAM and Taurine Metabolism	Alcohol_gm_d	0.00091756	0.00376158	0.807333	1054	0.897103
metab_100002113	cysteine sulfinic acid		Amino Acid	Methionine, Cysteine, SAM and Taurine Metabolism	BMI	-0.00280714	0.00719994	0.696701	1054	0.829122
metab_100002122	3-hydroxyhippurate		Xenobiotics	Benzoate Metabolism	education_label	-0.0393967	0.0380708	0.300987	1054	0.493816
metab_100002122	3-hydroxyhippurate		Xenobiotics	Benzoate Metabolism	Smoke_label	-0.028314	0.0475955	0.552047	1054	0.723785
metab_100002122	3-hydroxyhippurate		Xenobiotics	Benzoate Metabolism	Alcohol_gm_d	-0.00776987	0.00375181	0.0386056	1054	0.118081
metab_100002122	3-hydroxyhippurate		Xenobiotics	Benzoate Metabolism	BMI	-0.00164762	0.00719602	0.818942	1054	0.902273
metab_100002126	16a-hydroxy DHEA 3-sulfate		Lipid	Androgenic Steroids	education_label	0.0152396	0.0357745	0.670203	1054	0.811924
metab_100002126	16a-hydroxy DHEA 3-sulfate		Lipid	Androgenic Steroids	Smoke_label	0.0098602	0.0447123	0.825505	1054	0.906706
metab_100002126	16a-hydroxy DHEA 3-sulfate		Lipid	Androgenic Steroids	Alcohol_gm_d	0.00544244	0.00352721	0.123136	1054	0.272383
metab_100002126	16a-hydroxy DHEA 3-sulfate		Lipid	Androgenic Steroids	BMI	0.0165567	0.00673995	0.0141908	1054	0.0544949
metab_100002129	pregnenolone sulfate		Lipid	Pregnenolone Steroids	education_label	-0.0269572	0.0348063	0.438813	1054	0.62887
metab_100002129	pregnenolone sulfate		Lipid	Pregnenolone Steroids	Smoke_label	0.178977	0.0431599	3.64306e-05	1054	0.000361028
metab_100002129	pregnenolone sulfate		Lipid	Pregnenolone Steroids	Alcohol_gm_d	0.00417877	0.0034339	0.22391	1054	0.411223
metab_100002129	pregnenolone sulfate		Lipid	Pregnenolone Steroids	BMI	-0.023398	0.00653791	0.00036091	1054	0.00250113
metab_100002152	andro steroid monosulfate C19H28O6S (1)*		Lipid	Androgenic Steroids	education_label	0.024972	0.035825	0.485923	1054	0.668122
metab_100002152	andro steroid monosulfate C19H28O6S (1)*		Lipid	Androgenic Steroids	Smoke_label	0.0759961	0.0447216	0.0895557	1054	0.215151
metab_100002152	andro steroid monosulfate C19H28O6S (1)*		Lipid	Androgenic Steroids	Alcohol_gm_d	0.011106	0.00352006	0.00165022	1054	0.00911071
metab_100002152	andro steroid monosulfate C19H28O6S (1)*		Lipid	Androgenic Steroids	BMI	0.00663856	0.00676672	0.326789	1054	0.518932
metab_100002154	ergothioneine		Xenobiotics	Food Component/Plant	education_label	0.152559	0.0376151	5.36623e-05	1054	0.00050647
metab_100002154	ergothioneine		Xenobiotics	Food Component/Plant	Smoke_label	-0.0185578	0.0473732	0.695332	1054	0.828463
metab_100002154	ergothioneine		Xenobiotics	Food Component/Plant	Alcohol_gm_d	0.0252898	0.00365923	8.32275e-12	1054	3.83621e-10
metab_100002154	ergothioneine		Xenobiotics	Food Component/Plant	BMI	-0.0248631	0.00712067	0.000499965	1054	0.00335908
metab_100002167	12-HETE		Lipid	Eicosanoid	education_label	-0.0648275	0.0379505	0.0878928	1054	0.212963
metab_100002167	12-HETE		Lipid	Eicosanoid	Smoke_label	-0.0714977	0.0474436	0.13211	1054	0.286636
metab_100002167	12-HETE		Lipid	Eicosanoid	Alcohol_gm_d	0.00346793	0.00374935	0.355209	1054	0.548947
metab_100002167	12-HETE		Lipid	Eicosanoid	BMI	-0.00143417	0.00717963	0.84171	1054	0.916064
metab_100002185	indole-3-carboxylate		Amino Acid	Tryptophan Metabolism	education_label	-0.102387	0.0375408	0.00649086	1054	0.0290732
metab_100002185	indole-3-carboxylate		Amino Acid	Tryptophan Metabolism	Smoke_label	-0.186892	0.0467283	6.79088e-05	1054	0.000609028
metab_100002185	indole-3-carboxylate		Amino Acid	Tryptophan Metabolism	Alcohol_gm_d	-0.0183807	0.00367482	6.65346e-07	1054	1.11284e-05
metab_100002185	indole-3-carboxylate		Amino Acid	Tryptophan Metabolism	BMI	0.0152106	0.00710199	0.0324442	1054	0.103383
metab_100002196	13-HODE + 9-HODE		Lipid	Fatty Acid, Monohydroxy	education_label	0.0288848	0.0378547	0.445608	1054	0.634936
metab_100002196	13-HODE + 9-HODE		Lipid	Fatty Acid, Monohydroxy	Smoke_label	-0.0932337	0.0472348	0.0486623	1054	0.139882
metab_100002196	13-HODE + 9-HODE		Lipid	Fatty Acid, Monohydroxy	Alcohol_gm_d	0.00978266	0.00372504	0.00876032	1054	0.0373799
metab_100002196	13-HODE + 9-HODE		Lipid	Fatty Acid, Monohydroxy	BMI	-0.0262813	0.00710756	0.000228862	1054	0.00171495
metab_100002199	tridecenedioate (C13:1-DC)*		Lipid	Fatty Acid, Dicarboxylate	education_label	0.00413604	0.03722	0.911539	1054	0.951881
metab_100002199	tridecenedioate (C13:1-DC)*		Lipid	Fatty Acid, Dicarboxylate	Smoke_label	-0.0735506	0.0464609	0.113708	1054	0.256247
metab_100002199	tridecenedioate (C13:1-DC)*		Lipid	Fatty Acid, Dicarboxylate	Alcohol_gm_d	0.00124945	0.00367339	0.733822	1054	0.855047
metab_100002199	tridecenedioate (C13:1-DC)*		Lipid	Fatty Acid, Dicarboxylate	BMI	-0.00602709	0.00702938	0.391411	1054	0.585713
metab_100002227	4-cholesten-3-one		Lipid	Sterol	education_label	-0.0551228	0.0378125	0.145196	1054	0.306474
metab_100002227	4-cholesten-3-one		Lipid	Sterol	Smoke_label	0.0214059	0.0472997	0.650961	1054	0.798072
metab_100002227	4-cholesten-3-one		Lipid	Sterol	Alcohol_gm_d	0.00458255	0.00373315	0.219899	1054	0.406567
metab_100002227	4-cholesten-3-one		Lipid	Sterol	BMI	0.0139504	0.00713799	0.0509214	1054	0.144667
metab_100002253	cinnamoylglycine		Xenobiotics	Food Component/Plant	education_label	0.0375151	0.037657	0.319367	1054	0.512331
metab_100002253	cinnamoylglycine		Xenobiotics	Food Component/Plant	Smoke_label	-0.0452884	0.0470637	0.33613	1054	0.528819
metab_100002253	cinnamoylglycine		Xenobiotics	Food Component/Plant	Alcohol_gm_d	-0.00309954	0.00371723	0.404566	1054	0.596171
metab_100002253	cinnamoylglycine		Xenobiotics	Food Component/Plant	BMI	-0.047243	0.0069668	1.98612e-11	1054	8.65164e-10
metab_100002254	stearoyl ethanolamide		Lipid	Endocannabinoid	education_label	0.0158342	0.0370928	0.669554	1054	0.811655
metab_100002254	stearoyl ethanolamide		Lipid	Endocannabinoid	Smoke_label	-0.0145393	0.0463589	0.753869	1054	0.867313
metab_100002254	stearoyl ethanolamide		Lipid	Endocannabinoid	Alcohol_gm_d	0.00926794	0.00365015	0.0112585	1054	0.0456794
metab_100002254	stearoyl ethanolamide		Lipid	Endocannabinoid	BMI	0.0293502	0.0069496	2.61638e-05	1054	0.00027365
metab_100002259	cis-4-decenoylcarnitine (C10:1)		Lipid	Fatty Acid Metabolism (Acyl Carnitine, Monounsaturated)	education_label	-0.0623605	0.0377559	0.0988995	1054	0.230204
metab_100002259	cis-4-decenoylcarnitine (C10:1)		Lipid	Fatty Acid Metabolism (Acyl Carnitine, Monounsaturated)	Smoke_label	-0.0617844	0.0472085	0.190904	1054	0.368783
metab_100002259	cis-4-decenoylcarnitine (C10:1)		Lipid	Fatty Acid Metabolism (Acyl Carnitine, Monounsaturated)	Alcohol_gm_d	-0.00901972	0.00372091	0.0155159	1054	0.0584649
metab_100002259	cis-4-decenoylcarnitine (C10:1)		Lipid	Fatty Acid Metabolism (Acyl Carnitine, Monounsaturated)	BMI	-0.0165069	0.00712411	0.0206925	1054	0.0741671
metab_100002284	2S,3R-dihydroxybutyrate		Lipid	Fatty Acid, Dihydroxy	education_label	0.0841314	0.0333905	0.0118956	1054	0.0475823
metab_100002284	2S,3R-dihydroxybutyrate		Lipid	Fatty Acid, Dihydroxy	Smoke_label	0.00847418	0.0418552	0.839593	1054	0.915332
metab_100002284	2S,3R-dihydroxybutyrate		Lipid	Fatty Acid, Dihydroxy	Alcohol_gm_d	0.0146474	0.0032745	8.54609e-06	1054	0.000105207
metab_100002284	2S,3R-dihydroxybutyrate		Lipid	Fatty Acid, Dihydroxy	BMI	0.0158026	0.00630853	0.0123972	1054	0.0489957
metab_100002356	(16 or 17)-methylstearate (a19:0 or i19:0)		Lipid	Fatty Acid, Branched	education_label	-0.0040007	0.0372281	0.914441	1054	0.952152
metab_100002356	(16 or 17)-methylstearate (a19:0 or i19:0)		Lipid	Fatty Acid, Branched	Smoke_label	-0.041137	0.0465091	0.376632	1054	0.571363
metab_100002356	(16 or 17)-methylstearate (a19:0 or i19:0)		Lipid	Fatty Acid, Branched	Alcohol_gm_d	0.0105075	0.00366006	0.00417599	1054	0.019801
metab_100002356	(16 or 17)-methylstearate (a19:0 or i19:0)		Lipid	Fatty Acid, Branched	BMI	0.00953511	0.00702721	0.17511	1054	0.349514
metab_100002367	2R,3R-dihydroxybutyrate		Lipid	Fatty Acid, Dihydroxy	education_label	-0.0443184	0.0378763	0.242234	1054	0.433898
metab_100002367	2R,3R-dihydroxybutyrate		Lipid	Fatty Acid, Dihydroxy	Smoke_label	0.00881666	0.0473664	0.852373	1054	0.922735
metab_100002367	2R,3R-dihydroxybutyrate		Lipid	Fatty Acid, Dihydroxy	Alcohol_gm_d	-0.0018348	0.00374036	0.623853	1054	0.776194
metab_100002367	2R,3R-dihydroxybutyrate		Lipid	Fatty Acid, Dihydroxy	BMI	0.0270743	0.00711155	0.000148754	1054	0.00120094
metab_100002417	2,3-dihydroxyisovalerate		Xenobiotics	Food Component/Plant	education_label	0.158908	0.0376639	2.66472e-05	1054	0.000277972
metab_100002417	2,3-dihydroxyisovalerate		Xenobiotics	Food Component/Plant	Smoke_label	0.147925	0.0472482	0.00179139	1054	0.00978111
metab_100002417	2,3-dihydroxyisovalerate		Xenobiotics	Food Component/Plant	Alcohol_gm_d	0.0329319	0.00360838	3.52952e-19	1054	3.88639e-17
metab_100002417	2,3-dihydroxyisovalerate		Xenobiotics	Food Component/Plant	BMI	-0.0325027	0.00710528	5.34387e-06	1054	7.06104e-05
metab_100002458	3-methylglutaconate		Amino Acid	Leucine, Isoleucine and Valine Metabolism	education_label	-0.0877997	0.0375787	0.0196565	1054	0.0710287
metab_100002458	3-methylglutaconate		Amino Acid	Leucine, Isoleucine and Valine Metabolism	Smoke_label	-0.0601864	0.0470496	0.201105	1054	0.382157
metab_100002458	3-methylglutaconate		Amino Acid	Leucine, Isoleucine and Valine Metabolism	Alcohol_gm_d	-0.00653779	0.00371313	0.078576	1054	0.197599
metab_100002458	3-methylglutaconate		Amino Acid	Leucine, Isoleucine and Valine Metabolism	BMI	-0.00181054	0.00711777	0.799261	1054	0.891925
metab_100002462	5-(galactosylhydroxy)-L-lysine		Amino Acid	Lysine Metabolism	education_label	-0.0717234	0.0375453	0.0563643	1054	0.155591
metab_100002462	5-(galactosylhydroxy)-L-lysine		Amino Acid	Lysine Metabolism	Smoke_label	0.0403648	0.0469875	0.390507	1054	0.584801
metab_100002462	5-(galactosylhydroxy)-L-lysine		Amino Acid	Lysine Metabolism	Alcohol_gm_d	-0.0110227	0.00369649	0.00293039	1054	0.0147975
metab_100002462	5-(galactosylhydroxy)-L-lysine		Amino Acid	Lysine Metabolism	BMI	0.0370732	0.00701285	1.51655e-07	1054	2.93249e-06
metab_100002466	cysteinylglycine disulfide*		Amino Acid	Glutathione Metabolism	education_label	-0.0822885	0.0378525	0.0299337	1054	0.0971008
metab_100002466	cysteinylglycine disulfide*		Amino Acid	Glutathione Metabolism	Smoke_label	0.0355829	0.0474002	0.453006	1054	0.64087
metab_100002466	cysteinylglycine disulfide*		Amino Acid	Glutathione Metabolism	Alcohol_gm_d	-0.00453068	0.00374179	0.226233	1054	0.414221
metab_100002466	cysteinylglycine disulfide*		Amino Acid	Glutathione Metabolism	BMI	0.00334887	0.00716663	0.640392	1054	0.790814
metab_100002488	isoursodeoxycholate		Lipid	Secondary Bile Acid Metabolism	education_label	-0.071207	0.0381114	0.0619859	1054	0.166924
metab_100002488	isoursodeoxycholate		Lipid	Secondary Bile Acid Metabolism	Smoke_label	0.0180341	0.047706	0.705488	1054	0.834204
metab_100002488	isoursodeoxycholate		Lipid	Secondary Bile Acid Metabolism	Alcohol_gm_d	-0.000978181	0.00376768	0.795205	1054	0.890701
metab_100002488	isoursodeoxycholate		Lipid	Secondary Bile Acid Metabolism	BMI	0.0269333	0.00716411	0.000179656	1054	0.00141864
metab_100002500	formiminoglutamate		Amino Acid	Histidine Metabolism	education_label	-0.0869819	0.0355172	0.0144877	1054	0.0552735
metab_100002500	formiminoglutamate		Amino Acid	Histidine Metabolism	Smoke_label	0.0767155	0.0444516	0.0846736	1054	0.208088
metab_100002500	formiminoglutamate		Amino Acid	Histidine Metabolism	Alcohol_gm_d	-0.00759552	0.00350768	0.0305821	1054	0.0987195
metab_100002500	formiminoglutamate		Amino Acid	Histidine Metabolism	BMI	0.0647985	0.00642524	6.82165e-23	1054	1.42321e-20
metab_100002514	hydantoin-5-propionate		Amino Acid	Histidine Metabolism	education_label	-0.0758306	0.0376886	0.0444716	1054	0.13136
metab_100002514	hydantoin-5-propionate		Amino Acid	Histidine Metabolism	Smoke_label	-0.096997	0.0470973	0.0396924	1054	0.120107
metab_100002514	hydantoin-5-propionate		Amino Acid	Histidine Metabolism	Alcohol_gm_d	-0.0170382	0.00368971	4.35909e-06	1054	5.95842e-05
metab_100002514	hydantoin-5-propionate		Amino Acid	Histidine Metabolism	BMI	0.0500324	0.00696495	1.28616e-12	1054	6.53631e-11
metab_100002528	sulfate*		Xenobiotics	Chemical	education_label	-0.0702425	0.038095	0.0654826	1054	0.172647
metab_100002528	sulfate*		Xenobiotics	Chemical	Smoke_label	0.00976298	0.0476857	0.837818	1054	0.914654
metab_100002528	sulfate*		Xenobiotics	Chemical	Alcohol_gm_d	-0.0080666	0.00375778	0.0320506	1054	0.102376
metab_100002528	sulfate*		Xenobiotics	Chemical	BMI	0.00330843	0.00720803	0.646335	1054	0.795572
metab_100002544	4-hydroxyglutamate		Amino Acid	Glutamate Metabolism	education_label	-0.157616	0.0367021	1.9132e-05	1054	0.000209501
metab_100002544	4-hydroxyglutamate		Amino Acid	Glutamate Metabolism	Smoke_label	0.0206898	0.0462654	0.654825	1054	0.800831
metab_100002544	4-hydroxyglutamate		Amino Acid	Glutamate Metabolism	Alcohol_gm_d	-0.0237706	0.00357974	5.01184e-11	1054	1.96702e-09
metab_100002544	4-hydroxyglutamate		Amino Acid	Glutamate Metabolism	BMI	0.0857798	0.00647429	3.65154e-37	1054	2.89494e-34
metab_100002613	pantoate		Cofactors and Vitamins	Pantothenate and CoA Metabolism	education_label	0.0152183	0.0379841	0.68876	1054	0.823106
metab_100002613	pantoate		Cofactors and Vitamins	Pantothenate and CoA Metabolism	Smoke_label	0.0470397	0.0474524	0.321766	1054	0.51493
metab_100002613	pantoate		Cofactors and Vitamins	Pantothenate and CoA Metabolism	Alcohol_gm_d	-0.00205238	0.00374874	0.584161	1054	0.747696
metab_100002613	pantoate		Cofactors and Vitamins	Pantothenate and CoA Metabolism	BMI	-0.00102436	0.00717663	0.886527	1054	0.940881
metab_100002679	gamma-carboxyglutamate		Amino Acid	Glutamate Metabolism	education_label	-0.0328391	0.0380573	0.388398	1054	0.582523
metab_100002679	gamma-carboxyglutamate		Amino Acid	Glutamate Metabolism	Smoke_label	0.0285574	0.0475711	0.548429	1054	0.720813
metab_100002679	gamma-carboxyglutamate		Amino Acid	Glutamate Metabolism	Alcohol_gm_d	-0.00646376	0.00375225	0.0852484	1054	0.208837
metab_100002679	gamma-carboxyglutamate		Amino Acid	Glutamate Metabolism	BMI	0.00260634	0.00719208	0.717133	1054	0.843035
metab_100002749	S-methylcysteine		Amino Acid	Methionine, Cysteine, SAM and Taurine Metabolism	education_label	-0.00832928	0.0381532	0.827229	1054	0.907342
metab_100002749	S-methylcysteine		Amino Acid	Methionine, Cysteine, SAM and Taurine Metabolism	Smoke_label	-0.00232979	0.0476833	0.96104	1054	0.980399
metab_100002749	S-methylcysteine		Amino Acid	Methionine, Cysteine, SAM and Taurine Metabolism	Alcohol_gm_d	-0.00241331	0.00376503	0.521675	1054	0.696738
metab_100002749	S-methylcysteine		Amino Acid	Methionine, Cysteine, SAM and Taurine Metabolism	BMI	-0.0360094	0.00712209	5.04875e-07	1054	8.77773e-06
metab_100002761	androsterone glucuronide		Lipid	Androgenic Steroids	education_label	-0.0378542	0.0324394	0.243506	1054	0.434801
metab_100002761	androsterone glucuronide		Lipid	Androgenic Steroids	Smoke_label	0.00737037	0.040567	0.855866	1054	0.923954
metab_100002761	androsterone glucuronide		Lipid	Androgenic Steroids	Alcohol_gm_d	0.00548173	0.00319934	0.0869351	1054	0.211547
metab_100002761	androsterone glucuronide		Lipid	Androgenic Steroids	BMI	0.00259068	0.00613207	0.67276	1054	0.81258
metab_100002769	argininate*		Amino Acid	Urea cycle; Arginine and Proline Metabolism	education_label	0.0220031	0.0374428	0.556896	1054	0.726641
metab_100002769	argininate*		Amino Acid	Urea cycle; Arginine and Proline Metabolism	Smoke_label	-0.125904	0.0466406	0.00705706	1054	0.0312037
metab_100002769	argininate*		Amino Acid	Urea cycle; Arginine and Proline Metabolism	Alcohol_gm_d	-0.0191487	0.00364862	1.85781e-07	1054	3.54055e-06
metab_100002769	argininate*		Amino Acid	Urea cycle; Arginine and Proline Metabolism	BMI	0.0308612	0.00701066	1.18194e-05	1054	0.000136198
metab_100002784	2-oxoarginine*		Amino Acid	Urea cycle; Arginine and Proline Metabolism	education_label	-0.0326787	0.0373958	0.382394	1054	0.577452
metab_100002784	2-oxoarginine*		Amino Acid	Urea cycle; Arginine and Proline Metabolism	Smoke_label	-0.0885973	0.0466727	0.057935	1054	0.158711
metab_100002784	2-oxoarginine*		Amino Acid	Urea cycle; Arginine and Proline Metabolism	Alcohol_gm_d	-0.0208975	0.00363551	1.18175e-08	1054	2.8739e-07
metab_100002784	2-oxoarginine*		Amino Acid	Urea cycle; Arginine and Proline Metabolism	BMI	0.0426488	0.00694395	1.15548e-09	1054	3.49644e-08
metab_100002796	cis-4-decenoate (10:1n6)*		Lipid	Medium Chain Fatty Acid	education_label	-0.0862774	0.0378614	0.0228809	1054	0.0803864
metab_100002796	cis-4-decenoate (10:1n6)*		Lipid	Medium Chain Fatty Acid	Smoke_label	-0.118683	0.0472929	0.0122388	1054	0.0485633
metab_100002796	cis-4-decenoate (10:1n6)*		Lipid	Medium Chain Fatty Acid	Alcohol_gm_d	-0.00798771	0.00373799	0.0328368	1054	0.104299
metab_100002796	cis-4-decenoate (10:1n6)*		Lipid	Medium Chain Fatty Acid	BMI	0.00130041	0.00717053	0.856124	1054	0.923954
metab_100002873	1-lignoceroyl-GPC (24:0)		Lipid	Lysophospholipid	education_label	0.0751713	0.0378245	0.047141	1054	0.137402
metab_100002873	1-lignoceroyl-GPC (24:0)		Lipid	Lysophospholipid	Smoke_label	0.036818	0.0473468	0.436966	1054	0.627584
metab_100002873	1-lignoceroyl-GPC (24:0)		Lipid	Lysophospholipid	Alcohol_gm_d	0.00917213	0.00372953	0.0140802	1054	0.0541356
metab_100002873	1-lignoceroyl-GPC (24:0)		Lipid	Lysophospholipid	BMI	-0.081214	0.00670641	1.08602e-31	1054	6.14997e-29
metab_100002875	1-(1-enyl-palmitoyl)-GPC (P-16:0)*		Lipid	Lysoplasmalogen	education_label	-0.00895188	0.0380791	0.814188	1054	0.90024
metab_100002875	1-(1-enyl-palmitoyl)-GPC (P-16:0)*		Lipid	Lysoplasmalogen	Smoke_label	-0.0612232	0.0475535	0.198218	1054	0.379215
metab_100002875	1-(1-enyl-palmitoyl)-GPC (P-16:0)*		Lipid	Lysoplasmalogen	Alcohol_gm_d	0.000997215	0.00375834	0.790804	1054	0.887528
metab_100002875	1-(1-enyl-palmitoyl)-GPC (P-16:0)*		Lipid	Lysoplasmalogen	BMI	-0.054766	0.00699296	1.17362e-14	1054	8.16182e-13
metab_100002910	1-methyl-5-imidazoleacetate		Amino Acid	Histidine Metabolism	education_label	-0.033465	0.0373351	0.370276	1054	0.563813
metab_100002910	1-methyl-5-imidazoleacetate		Amino Acid	Histidine Metabolism	Smoke_label	-0.0384757	0.0466626	0.409814	1054	0.601445
metab_100002910	1-methyl-5-imidazoleacetate		Amino Acid	Histidine Metabolism	Alcohol_gm_d	-0.00311362	0.00368509	0.398345	1054	0.591785
metab_100002910	1-methyl-5-imidazoleacetate		Amino Acid	Histidine Metabolism	BMI	0.00953088	0.0070501	0.176706	1054	0.351109
metab_100002911	glycoursodeoxycholate		Lipid	Secondary Bile Acid Metabolism	education_label	-0.0686834	0.0379278	0.0704426	1054	0.183105
metab_100002911	glycoursodeoxycholate		Lipid	Secondary Bile Acid Metabolism	Smoke_label	0.142318	0.047271	0.00266895	1054	0.0137399
metab_100002911	glycoursodeoxycholate		Lipid	Secondary Bile Acid Metabolism	Alcohol_gm_d	0.00121013	0.00374909	0.746927	1054	0.865231
metab_100002911	glycoursodeoxycholate		Lipid	Secondary Bile Acid Metabolism	BMI	0.0133477	0.00716488	0.0627499	1054	0.167955
metab_100002927	S-methylcysteine sulfoxide		Amino Acid	Methionine, Cysteine, SAM and Taurine Metabolism	education_label	0.00668375	0.0381195	0.860849	1054	0.926026
metab_100002927	S-methylcysteine sulfoxide		Amino Acid	Methionine, Cysteine, SAM and Taurine Metabolism	Smoke_label	-0.00440799	0.0476407	0.926298	1054	0.959207
metab_100002927	S-methylcysteine sulfoxide		Amino Acid	Methionine, Cysteine, SAM and Taurine Metabolism	Alcohol_gm_d	-0.000897112	0.00376231	0.811581	1054	0.899943
metab_100002927	S-methylcysteine sulfoxide		Amino Acid	Methionine, Cysteine, SAM and Taurine Metabolism	BMI	-0.0416684	0.00708611	5.49844e-09	1054	1.47269e-07
metab_100002945	(14 or 15)-methylpalmitate (a17:0 or i17:0)		Lipid	Fatty Acid, Branched	education_label	0.031764	0.0369188	0.38978	1054	0.584153
metab_100002945	(14 or 15)-methylpalmitate (a17:0 or i17:0)		Lipid	Fatty Acid, Branched	Smoke_label	-0.0521634	0.0461278	0.258378	1054	0.45257
metab_100002945	(14 or 15)-methylpalmitate (a17:0 or i17:0)		Lipid	Fatty Acid, Branched	Alcohol_gm_d	0.0092193	0.00363401	0.0113261	1054	0.0459068
metab_100002945	(14 or 15)-methylpalmitate (a17:0 or i17:0)		Lipid	Fatty Acid, Branched	BMI	0.0044253	0.00697602	0.525984	1054	0.700606
metab_100002951	eicosanedioate (C20-DC)		Lipid	Fatty Acid, Dicarboxylate	education_label	-0.0820059	0.0376189	0.0294856	1054	0.0962436
metab_100002951	eicosanedioate (C20-DC)		Lipid	Fatty Acid, Dicarboxylate	Smoke_label	0.0619076	0.0470821	0.188835	1054	0.366215
metab_100002951	eicosanedioate (C20-DC)		Lipid	Fatty Acid, Dicarboxylate	Alcohol_gm_d	-0.00036438	0.00372132	0.922017	1054	0.956023
metab_100002951	eicosanedioate (C20-DC)		Lipid	Fatty Acid, Dicarboxylate	BMI	-0.016976	0.00710394	0.0170398	1054	0.0628919
metab_100002953	16-hydroxypalmitate		Lipid	Fatty Acid, Monohydroxy	education_label	0.00831338	0.0376826	0.825435	1054	0.906706
metab_100002953	16-hydroxypalmitate		Lipid	Fatty Acid, Monohydroxy	Smoke_label	0.0471701	0.0470728	0.316542	1054	0.509656
metab_100002953	16-hydroxypalmitate		Lipid	Fatty Acid, Monohydroxy	Alcohol_gm_d	0.0184306	0.00367557	6.24328e-07	1054	1.06216e-05
metab_100002953	16-hydroxypalmitate		Lipid	Fatty Acid, Monohydroxy	BMI	-0.0156443	0.00710298	0.0278465	1054	0.0918333
metab_100002989	oleoyl-linoleoyl-glycerol (18:1/18:2) [1]		Lipid	Diacylglycerol	education_label	-0.0389553	0.037984	0.305329	1054	0.498285
metab_100002989	oleoyl-linoleoyl-glycerol (18:1/18:2) [1]		Lipid	Diacylglycerol	Smoke_label	0.0591584	0.0474595	0.212858	1054	0.397817
metab_100002989	oleoyl-linoleoyl-glycerol (18:1/18:2) [1]		Lipid	Diacylglycerol	Alcohol_gm_d	-0.00936945	0.00373969	0.0123816	1054	0.0489829
metab_100002989	oleoyl-linoleoyl-glycerol (18:1/18:2) [1]		Lipid	Diacylglycerol	BMI	0.0275548	0.00712919	0.000117874	1054	0.000985761
metab_100002990	oleoyl-linoleoyl-glycerol (18:1/18:2) [2]		Lipid	Diacylglycerol	education_label	-0.022155	0.0380357	0.560368	1054	0.729012
metab_100002990	oleoyl-linoleoyl-glycerol (18:1/18:2) [2]		Lipid	Diacylglycerol	Smoke_label	0.0636045	0.0475026	0.18087	1054	0.355659
metab_100002990	oleoyl-linoleoyl-glycerol (18:1/18:2) [2]		Lipid	Diacylglycerol	Alcohol_gm_d	-0.00727541	0.00374797	0.052506	1054	0.147907
metab_100002990	oleoyl-linoleoyl-glycerol (18:1/18:2) [2]		Lipid	Diacylglycerol	BMI	0.0280331	0.0071348	9.08524e-05	1054	0.00078633
metab_100003000	1-(1-enyl-palmitoyl)-GPE (P-16:0)*		Lipid	Lysoplasmalogen	education_label	-0.0309503	0.0381012	0.416794	1054	0.607862
metab_100003000	1-(1-enyl-palmitoyl)-GPE (P-16:0)*		Lipid	Lysoplasmalogen	Smoke_label	-0.0379776	0.0476179	0.425313	1054	0.617095
metab_100003000	1-(1-enyl-palmitoyl)-GPE (P-16:0)*		Lipid	Lysoplasmalogen	Alcohol_gm_d	-0.00238139	0.00376101	0.526756	1054	0.701163
metab_100003000	1-(1-enyl-palmitoyl)-GPE (P-16:0)*		Lipid	Lysoplasmalogen	BMI	-0.0311764	0.00713598	1.37254e-05	1054	0.000155007
metab_100003001	1-(1-enyl-stearoyl)-GPE (P-18:0)*		Lipid	Lysoplasmalogen	education_label	-0.0255209	0.038062	0.502681	1054	0.682398
metab_100003001	1-(1-enyl-stearoyl)-GPE (P-18:0)*		Lipid	Lysoplasmalogen	Smoke_label	-0.033965	0.047567	0.475357	1054	0.659101
metab_100003001	1-(1-enyl-stearoyl)-GPE (P-18:0)*		Lipid	Lysoplasmalogen	Alcohol_gm_d	-0.00586438	0.00375312	0.118463	1054	0.264121
metab_100003001	1-(1-enyl-stearoyl)-GPE (P-18:0)*		Lipid	Lysoplasmalogen	BMI	-0.0547324	0.00699127	1.19952e-14	1054	8.19808e-13
metab_100003119	N-oleoyltaurine		Lipid	Endocannabinoid	education_label	-0.0111704	0.0380599	0.769202	1054	0.877444
metab_100003119	N-oleoyltaurine		Lipid	Endocannabinoid	Smoke_label	0.0239717	0.0475619	0.61436	1054	0.769211
metab_100003119	N-oleoyltaurine		Lipid	Endocannabinoid	Alcohol_gm_d	0.0112448	0.00374056	0.00270834	1054	0.0138885
metab_100003119	N-oleoyltaurine		Lipid	Endocannabinoid	BMI	0.0135002	0.00717868	0.0603037	1054	0.163729
metab_100003151	linoleoylcarnitine (C18:2)*		Lipid	Fatty Acid Metabolism (Acyl Carnitine, Polyunsaturated)	education_label	-0.0447788	0.0374827	0.232492	1054	0.421205
metab_100003151	linoleoylcarnitine (C18:2)*		Lipid	Fatty Acid Metabolism (Acyl Carnitine, Polyunsaturated)	Smoke_label	-0.0975797	0.0467793	0.0372233	1054	0.115186
metab_100003151	linoleoylcarnitine (C18:2)*		Lipid	Fatty Acid Metabolism (Acyl Carnitine, Polyunsaturated)	Alcohol_gm_d	-0.00620268	0.00369706	0.0936971	1054	0.221344
metab_100003151	linoleoylcarnitine (C18:2)*		Lipid	Fatty Acid Metabolism (Acyl Carnitine, Polyunsaturated)	BMI	-0.0290578	0.00702927	3.85202e-05	1054	0.000378893
metab_100003169	isoleucylglycine		Peptide	Dipeptide	education_label	0.00746888	0.0375983	0.842575	1054	0.916064
metab_100003169	isoleucylglycine		Peptide	Dipeptide	Smoke_label	0.0431014	0.0469709	0.359029	1054	0.552714
metab_100003169	isoleucylglycine		Peptide	Dipeptide	Alcohol_gm_d	-0.00131665	0.00371076	0.722797	1054	0.847279
metab_100003169	isoleucylglycine		Peptide	Dipeptide	BMI	-0.0415923	0.00698648	3.5798e-09	1054	1.02089e-07
metab_100003240	N-stearoyltaurine		Lipid	Endocannabinoid	education_label	-0.0496214	0.0380423	0.192391	1054	0.371114
metab_100003240	N-stearoyltaurine		Lipid	Endocannabinoid	Smoke_label	-0.00182879	0.0475822	0.969349	1054	0.984172
metab_100003240	N-stearoyltaurine		Lipid	Endocannabinoid	Alcohol_gm_d	0.00308279	0.00375657	0.412038	1054	0.603814
metab_100003240	N-stearoyltaurine		Lipid	Endocannabinoid	BMI	0.00807737	0.00718865	0.261428	1054	0.455316
metab_100003258	2-O-methylascorbic acid		Cofactors and Vitamins	Ascorbate and Aldarate Metabolism	education_label	-0.00969076	0.0378313	0.797879	1054	0.890928
metab_100003258	2-O-methylascorbic acid		Cofactors and Vitamins	Ascorbate and Aldarate Metabolism	Smoke_label	0.00816044	0.0472808	0.863003	1054	0.926465
metab_100003258	2-O-methylascorbic acid		Cofactors and Vitamins	Ascorbate and Aldarate Metabolism	Alcohol_gm_d	0.00367086	0.0037323	0.32557	1054	0.517881
metab_100003258	2-O-methylascorbic acid		Cofactors and Vitamins	Ascorbate and Aldarate Metabolism	BMI	0.0348609	0.00706608	9.38322e-07	1054	1.53066e-05
metab_100003260	carboxyethyl-GABA		Amino Acid	Glutamate Metabolism	education_label	-0.0365049	0.0381137	0.33839	1054	0.531028
metab_100003260	carboxyethyl-GABA		Amino Acid	Glutamate Metabolism	Smoke_label	0.0517554	0.047627	0.277427	1054	0.473405
metab_100003260	carboxyethyl-GABA		Amino Acid	Glutamate Metabolism	Alcohol_gm_d	-0.000388555	0.00376341	0.917788	1054	0.953543
metab_100003260	carboxyethyl-GABA		Amino Acid	Glutamate Metabolism	BMI	-0.0132758	0.00719213	0.0651913	1054	0.172167
metab_100003271	beta-citrylglutamate		Amino Acid	Glutamate Metabolism	education_label	-0.0407064	0.038081	0.285342	1054	0.479277
metab_100003271	beta-citrylglutamate		Amino Acid	Glutamate Metabolism	Smoke_label	-0.00389286	0.0476178	0.934859	1054	0.964545
metab_100003271	beta-citrylglutamate		Amino Acid	Glutamate Metabolism	Alcohol_gm_d	-0.00188523	0.00376015	0.616215	1054	0.770803
metab_100003271	beta-citrylglutamate		Amino Acid	Glutamate Metabolism	BMI	0.0232997	0.00716237	0.00117803	1054	0.00692954
metab_100003397	trimethylamine N-oxide		Lipid	Phospholipid Metabolism	education_label	0.0164989	0.0379574	0.663892	1054	0.807508
metab_100003397	trimethylamine N-oxide		Lipid	Phospholipid Metabolism	Smoke_label	-0.0283334	0.0474338	0.550419	1054	0.72267
metab_100003397	trimethylamine N-oxide		Lipid	Phospholipid Metabolism	Alcohol_gm_d	-0.00365881	0.00374499	0.3288	1054	0.520462
metab_100003397	trimethylamine N-oxide		Lipid	Phospholipid Metabolism	BMI	0.00451879	0.00717039	0.5287	1054	0.703277
metab_100003415	N6-methyllysine		Amino Acid	Lysine Metabolism	education_label	-0.0398752	0.0380624	0.295051	1054	0.488548
metab_100003415	N6-methyllysine		Amino Acid	Lysine Metabolism	Smoke_label	0.00382769	0.0475935	0.935915	1054	0.965132
metab_100003415	N6-methyllysine		Amino Acid	Lysine Metabolism	Alcohol_gm_d	-0.00455605	0.00375605	0.225406	1054	0.413088
metab_100003415	N6-methyllysine		Amino Acid	Lysine Metabolism	BMI	-0.0124954	0.00718436	0.0822837	1054	0.204242
metab_100003434	imidazole propionate		Amino Acid	Histidine Metabolism	education_label	-0.119117	0.0363858	0.00109602	1054	0.00653326
metab_100003434	imidazole propionate		Amino Acid	Histidine Metabolism	Smoke_label	0.0789172	0.04564	0.084081	1054	0.207403
metab_100003434	imidazole propionate		Amino Acid	Histidine Metabolism	Alcohol_gm_d	-0.0145377	0.00358153	5.2921e-05	1054	0.000501863
metab_100003434	imidazole propionate		Amino Acid	Histidine Metabolism	BMI	0.0341969	0.00682811	6.43986e-07	1054	1.08168e-05
metab_100003470	pregnanediol-3-glucuronide		Lipid	Progestin Steroids	education_label	-0.00603243	0.0375763	0.872488	1054	0.933044
metab_100003470	pregnanediol-3-glucuronide		Lipid	Progestin Steroids	Smoke_label	0.0806413	0.0468959	0.0858033	1054	0.209436
metab_100003470	pregnanediol-3-glucuronide		Lipid	Progestin Steroids	Alcohol_gm_d	0.00876794	0.0036989	0.0179479	1054	0.0656928
metab_100003470	pregnanediol-3-glucuronide		Lipid	Progestin Steroids	BMI	-0.0380132	0.0070016	7.03021e-08	1054	1.47448e-06
metab_100003641	valylglycine		Peptide	Dipeptide	education_label	-0.0375215	0.0369417	0.310009	1054	0.502402
metab_100003641	valylglycine		Peptide	Dipeptide	Smoke_label	0.0106175	0.0461897	0.818239	1054	0.902223
metab_100003641	valylglycine		Peptide	Dipeptide	Alcohol_gm_d	-0.00351561	0.00364628	0.335186	1054	0.527672
metab_100003641	valylglycine		Peptide	Dipeptide	BMI	-0.0237526	0.00694406	0.00064896	1054	0.0041897
metab_100003686	N-palmitoylglycine		Lipid	Fatty Acid Metabolism (Acyl Glycine)	education_label	-0.0309469	0.037898	0.414352	1054	0.605862
metab_100003686	N-palmitoylglycine		Lipid	Fatty Acid Metabolism (Acyl Glycine)	Smoke_label	0.0123006	0.0473769	0.795199	1054	0.890701
metab_100003686	N-palmitoylglycine		Lipid	Fatty Acid Metabolism (Acyl Glycine)	Alcohol_gm_d	0.00701471	0.00373541	0.0606728	1054	0.164169
metab_100003686	N-palmitoylglycine		Lipid	Fatty Acid Metabolism (Acyl Glycine)	BMI	0.000643096	0.00716214	0.92847	1054	0.960704
metab_100003892	lanthionine		Amino Acid	Methionine, Cysteine, SAM and Taurine Metabolism	education_label	-0.0665452	0.0376825	0.0776959	1054	0.195796
metab_100003892	lanthionine		Amino Acid	Methionine, Cysteine, SAM and Taurine Metabolism	Smoke_label	-0.0498306	0.0471389	0.290708	1054	0.484392
metab_100003892	lanthionine		Amino Acid	Methionine, Cysteine, SAM and Taurine Metabolism	Alcohol_gm_d	-0.0157768	0.00369279	2.11004e-05	1054	0.000227288
metab_100003892	lanthionine		Amino Acid	Methionine, Cysteine, SAM and Taurine Metabolism	BMI	0.00618157	0.0071272	0.385964	1054	0.58041
metab_100003901	2-stearoyl-GPE (18:0)*		Lipid	Lysophospholipid	education_label	-0.0552948	0.0378439	0.144279	1054	0.305026
metab_100003901	2-stearoyl-GPE (18:0)*		Lipid	Lysophospholipid	Smoke_label	0.0595601	0.0473081	0.208316	1054	0.392154
metab_100003901	2-stearoyl-GPE (18:0)*		Lipid	Lysophospholipid	Alcohol_gm_d	0.000217629	0.00373894	0.953596	1054	0.976001
metab_100003901	2-stearoyl-GPE (18:0)*		Lipid	Lysophospholipid	BMI	-0.029179	0.00710006	4.27074e-05	1054	0.000416975
metab_100004046	N-acetylcarnosine		Amino Acid	Histidine Metabolism	education_label	-0.0142018	0.0299714	0.63571	1054	0.787731
metab_100004046	N-acetylcarnosine		Amino Acid	Histidine Metabolism	Smoke_label	-0.049533	0.0374299	0.186005	1054	0.3625
metab_100004046	N-acetylcarnosine		Amino Acid	Histidine Metabolism	Alcohol_gm_d	-0.00631403	0.00295204	0.0326763	1054	0.103956
metab_100004046	N-acetylcarnosine		Amino Acid	Histidine Metabolism	BMI	0.0211273	0.0056253	0.000182312	1054	0.00143675
metab_100004054	margaroylcarnitine (C17)*		Lipid	Fatty Acid Metabolism (Acyl Carnitine, Long Chain Saturated)	education_label	0.0391619	0.0376027	0.2979	1054	0.491155
metab_100004054	margaroylcarnitine (C17)*		Lipid	Fatty Acid Metabolism (Acyl Carnitine, Long Chain Saturated)	Smoke_label	-0.0747394	0.046962	0.111801	1054	0.253146
metab_100004054	margaroylcarnitine (C17)*		Lipid	Fatty Acid Metabolism (Acyl Carnitine, Long Chain Saturated)	Alcohol_gm_d	-0.000516746	0.00371323	0.889348	1054	0.942865
metab_100004054	margaroylcarnitine (C17)*		Lipid	Fatty Acid Metabolism (Acyl Carnitine, Long Chain Saturated)	BMI	-0.0125918	0.00709714	0.0763194	1054	0.193103
metab_100004083	glycohyocholate		Lipid	Secondary Bile Acid Metabolism	education_label	0.0411002	0.0379207	0.278682	1054	0.474281
metab_100004083	glycohyocholate		Lipid	Secondary Bile Acid Metabolism	Smoke_label	0.243979	0.0468167	2.25611e-07	1054	4.1987e-06
metab_100004083	glycohyocholate		Lipid	Secondary Bile Acid Metabolism	Alcohol_gm_d	0.00685618	0.00373885	0.0669711	1054	0.175462
metab_100004083	glycohyocholate		Lipid	Secondary Bile Acid Metabolism	BMI	-0.0312909	0.00710285	1.16413e-05	1054	0.00013493
metab_100004088	retinal		Cofactors and Vitamins	Vitamin A Metabolism	education_label	0.0391975	0.0380137	0.302713	1054	0.495377
metab_100004088	retinal		Cofactors and Vitamins	Vitamin A Metabolism	Smoke_label	0.0648525	0.0474899	0.172356	1054	0.345933
metab_100004088	retinal		Cofactors and Vitamins	Vitamin A Metabolism	Alcohol_gm_d	0.00839327	0.00374487	0.0252167	1054	0.0859804
metab_100004088	retinal		Cofactors and Vitamins	Vitamin A Metabolism	BMI	-0.0124217	0.00717516	0.0837092	1054	0.206743
metab_100004089	2-hydroxydecanoate		Lipid	Fatty Acid, Monohydroxy	education_label	-0.00126034	0.0378345	0.973432	1054	0.985797
metab_100004089	2-hydroxydecanoate		Lipid	Fatty Acid, Monohydroxy	Smoke_label	0.0503287	0.0472586	0.287137	1054	0.480461
metab_100004089	2-hydroxydecanoate		Lipid	Fatty Acid, Monohydroxy	Alcohol_gm_d	-0.00294618	0.00373312	0.430173	1054	0.621657
metab_100004089	2-hydroxydecanoate		Lipid	Fatty Acid, Monohydroxy	BMI	-0.0127892	0.007137	0.0734265	1054	0.188147
metab_100004110	3-methyl catechol sulfate (2)		Xenobiotics	Benzoate Metabolism	education_label	-0.0346352	0.0373284	0.353698	1054	0.547894
metab_100004110	3-methyl catechol sulfate (2)		Xenobiotics	Benzoate Metabolism	Smoke_label	0.307537	0.0456954	2.78252e-11	1054	1.18601e-09
metab_100004110	3-methyl catechol sulfate (2)		Xenobiotics	Benzoate Metabolism	Alcohol_gm_d	-0.00320926	0.00368445	0.383938	1054	0.579341
metab_100004110	3-methyl catechol sulfate (2)		Xenobiotics	Benzoate Metabolism	BMI	0.00127526	0.00705506	0.856592	1054	0.923954
metab_100004111	4-methylcatechol sulfate		Xenobiotics	Benzoate Metabolism	education_label	-0.0245473	0.0380417	0.51889	1054	0.69437
metab_100004111	4-methylcatechol sulfate		Xenobiotics	Benzoate Metabolism	Smoke_label	-0.123707	0.0473989	0.00918517	1054	0.038777
metab_100004111	4-methylcatechol sulfate		Xenobiotics	Benzoate Metabolism	Alcohol_gm_d	-0.0123462	0.00373604	0.000983204	1054	0.00597764
metab_100004111	4-methylcatechol sulfate		Xenobiotics	Benzoate Metabolism	BMI	-0.00555389	0.00718641	0.439796	1054	0.629369
metab_100004112	3-methyl catechol sulfate (1)		Xenobiotics	Benzoate Metabolism	education_label	-0.027793	0.0373957	0.457518	1054	0.64518
metab_100004112	3-methyl catechol sulfate (1)		Xenobiotics	Benzoate Metabolism	Smoke_label	0.318011	0.0457061	6.07664e-12	1054	2.8676e-10
metab_100004112	3-methyl catechol sulfate (1)		Xenobiotics	Benzoate Metabolism	Alcohol_gm_d	0.00301096	0.00369071	0.414787	1054	0.606275
metab_100004112	3-methyl catechol sulfate (1)		Xenobiotics	Benzoate Metabolism	BMI	-0.00714608	0.00706341	0.311912	1054	0.504867
metab_100004182	3b-hydroxy-5-cholenoic acid		Lipid	Secondary Bile Acid Metabolism	education_label	-0.064727	0.0381056	0.0896869	1054	0.215205
metab_100004182	3b-hydroxy-5-cholenoic acid		Lipid	Secondary Bile Acid Metabolism	Smoke_label	0.14456	0.0474791	0.00238715	1054	0.0124673
metab_100004182	3b-hydroxy-5-cholenoic acid		Lipid	Secondary Bile Acid Metabolism	Alcohol_gm_d	0.0117548	0.00374863	0.00176176	1054	0.00966043
metab_100004182	3b-hydroxy-5-cholenoic acid		Lipid	Secondary Bile Acid Metabolism	BMI	-0.0459817	0.00706795	1.19499e-10	1054	4.34582e-09
metab_100004208	guaiacol sulfate		Xenobiotics	Benzoate Metabolism	education_label	-0.0161796	0.0370832	0.662704	1054	0.806673
metab_100004208	guaiacol sulfate		Xenobiotics	Benzoate Metabolism	Smoke_label	0.125229	0.0461879	0.00681159	1054	0.0303043
metab_100004208	guaiacol sulfate		Xenobiotics	Benzoate Metabolism	Alcohol_gm_d	-0.00930082	0.00364913	0.0109515	1054	0.0446625
metab_100004208	guaiacol sulfate		Xenobiotics	Benzoate Metabolism	BMI	-0.00530708	0.00700467	0.448831	1054	0.637048
metab_100004227	2-aminooctanoate		Lipid	Fatty Acid, Amino	education_label	-0.0712159	0.0376138	0.0585865	1054	0.159943
metab_100004227	2-aminooctanoate		Lipid	Fatty Acid, Amino	Smoke_label	-0.0113326	0.047087	0.809854	1054	0.899233
metab_100004227	2-aminooctanoate		Lipid	Fatty Acid, Amino	Alcohol_gm_d	-0.00510596	0.00371543	0.169655	1054	0.342869
metab_100004227	2-aminooctanoate		Lipid	Fatty Acid, Amino	BMI	-0.0340578	0.00704029	1.51094e-06	1054	2.3125e-05
metab_100004295	2-piperidinone		Xenobiotics	Food Component/Plant	education_label	-0.103503	0.037597	0.00600786	1054	0.0271862
metab_100004295	2-piperidinone		Xenobiotics	Food Component/Plant	Smoke_label	-0.0923538	0.0470702	0.0500215	1054	0.143067
metab_100004295	2-piperidinone		Xenobiotics	Food Component/Plant	Alcohol_gm_d	-0.0124001	0.00370444	0.000844766	1054	0.00524867
metab_100004295	2-piperidinone		Xenobiotics	Food Component/Plant	BMI	0.0287992	0.00707299	5.01743e-05	1054	0.000479255
metab_100004299	N-acetyl-1-methylhistidine*		Amino Acid	Histidine Metabolism	education_label	-0.0118312	0.0376427	0.753354	1054	0.867313
metab_100004299	N-acetyl-1-methylhistidine*		Amino Acid	Histidine Metabolism	Smoke_label	0.0936903	0.0469576	0.0462783	1054	0.135573
metab_100004299	N-acetyl-1-methylhistidine*		Amino Acid	Histidine Metabolism	Alcohol_gm_d	0.0123537	0.00369586	0.000859343	1054	0.00531425
metab_100004299	N-acetyl-1-methylhistidine*		Amino Acid	Histidine Metabolism	BMI	0.0158746	0.00709511	0.0254694	1054	0.0862965
metab_100004318	indolin-2-one		Xenobiotics	Food Component/Plant	education_label	0.0468359	0.0376815	0.214167	1054	0.399322
metab_100004318	indolin-2-one		Xenobiotics	Food Component/Plant	Smoke_label	-0.137343	0.0469364	0.00350571	1054	0.017072
metab_100004318	indolin-2-one		Xenobiotics	Food Component/Plant	Alcohol_gm_d	-0.0172941	0.00368339	3.01666e-06	1054	4.31698e-05
metab_100004318	indolin-2-one		Xenobiotics	Food Component/Plant	BMI	-0.00286747	0.00712367	0.687378	1054	0.822199
metab_100004322	2-aminophenol sulfate		Xenobiotics	Food Component/Plant	education_label	0.0437476	0.0379685	0.249498	1054	0.441522
metab_100004322	2-aminophenol sulfate		Xenobiotics	Food Component/Plant	Smoke_label	-0.0464806	0.0474597	0.327624	1054	0.51985
metab_100004322	2-aminophenol sulfate		Xenobiotics	Food Component/Plant	Alcohol_gm_d	-0.00323828	0.00374848	0.387846	1054	0.581916
metab_100004322	2-aminophenol sulfate		Xenobiotics	Food Component/Plant	BMI	-0.0176486	0.00715704	0.0138257	1054	0.0533642
metab_100004326	3-acetylphenol sulfate		Xenobiotics	Chemical	education_label	-0.0560095	0.0378263	0.138986	1054	0.297323
metab_100004326	3-acetylphenol sulfate		Xenobiotics	Chemical	Smoke_label	0.237413	0.0467525	4.50887e-07	1054	7.90847e-06
metab_100004326	3-acetylphenol sulfate		Xenobiotics	Chemical	Alcohol_gm_d	-0.00741075	0.00373031	0.0472228	1054	0.13753
metab_100004326	3-acetylphenol sulfate		Xenobiotics	Chemical	BMI	0.00205868	0.00715352	0.773568	1054	0.87879
metab_100004328	sphingomyelin (d18:1/14:0, d16:1/16:0)*		Lipid	Sphingomyelins	education_label	0.00584869	0.0371501	0.874933	1054	0.934834
metab_100004328	sphingomyelin (d18:1/14:0, d16:1/16:0)*		Lipid	Sphingomyelins	Smoke_label	-0.0182645	0.0464259	0.694095	1054	0.827735
metab_100004328	sphingomyelin (d18:1/14:0, d16:1/16:0)*		Lipid	Sphingomyelins	Alcohol_gm_d	-0.000288323	0.00366671	0.93734	1054	0.966099
metab_100004328	sphingomyelin (d18:1/14:0, d16:1/16:0)*		Lipid	Sphingomyelins	BMI	-0.012734	0.00700767	0.0694783	1054	0.180954
metab_100004329	sphingomyelin (d18:2/16:0, d18:1/16:1)*		Lipid	Sphingomyelins	education_label	-0.0284678	0.0367854	0.43917	1054	0.629062
metab_100004329	sphingomyelin (d18:2/16:0, d18:1/16:1)*		Lipid	Sphingomyelins	Smoke_label	0.00208842	0.0459859	0.963786	1054	0.981615
metab_100004329	sphingomyelin (d18:2/16:0, d18:1/16:1)*		Lipid	Sphingomyelins	Alcohol_gm_d	-0.00308526	0.00363046	0.395616	1054	0.5899
metab_100004329	sphingomyelin (d18:2/16:0, d18:1/16:1)*		Lipid	Sphingomyelins	BMI	-0.00996233	0.00694486	0.151731	1054	0.316059
metab_100004499	6-oxopiperidine-2-carboxylate		Amino Acid	Lysine Metabolism	education_label	-0.0462508	0.0379063	0.222687	1054	0.40981
metab_100004499	6-oxopiperidine-2-carboxylate		Amino Acid	Lysine Metabolism	Smoke_label	-0.184611	0.0470637	9.32953e-05	1054	0.000803962
metab_100004499	6-oxopiperidine-2-carboxylate		Amino Acid	Lysine Metabolism	Alcohol_gm_d	-0.0214035	0.00368523	8.37738e-09	1054	2.11515e-07
metab_100004499	6-oxopiperidine-2-carboxylate		Amino Acid	Lysine Metabolism	BMI	0.0322662	0.00709701	6.09021e-06	1054	7.86371e-05
metab_100004523	N-delta-acetylornithine		Amino Acid	Urea cycle; Arginine and Proline Metabolism	education_label	0.0296599	0.0381091	0.436573	1054	0.627475
metab_100004523	N-delta-acetylornithine		Amino Acid	Urea cycle; Arginine and Proline Metabolism	Smoke_label	-0.0137058	0.047639	0.773632	1054	0.87879
metab_100004523	N-delta-acetylornithine		Amino Acid	Urea cycle; Arginine and Proline Metabolism	Alcohol_gm_d	0.00867155	0.00375288	0.0210459	1054	0.0751964
metab_100004523	N-delta-acetylornithine		Amino Acid	Urea cycle; Arginine and Proline Metabolism	BMI	-0.0278612	0.00715034	0.000103777	1054	0.000879001
metab_100004541	acisoga		Amino Acid	Polyamine Metabolism	education_label	-0.109839	0.0378062	0.00374578	1054	0.0181298
metab_100004541	acisoga		Amino Acid	Polyamine Metabolism	Smoke_label	0.0535997	0.0474093	0.258493	1054	0.45257
metab_100004541	acisoga		Amino Acid	Polyamine Metabolism	Alcohol_gm_d	0.00336841	0.00374496	0.368618	1054	0.562433
metab_100004541	acisoga		Amino Acid	Polyamine Metabolism	BMI	0.0167044	0.00715265	0.0197092	1054	0.071154
metab_100004542	2-aminoheptanoate		Lipid	Fatty Acid, Amino	education_label	-0.106255	0.037661	0.00487253	1054	0.0226965
metab_100004542	2-aminoheptanoate		Lipid	Fatty Acid, Amino	Smoke_label	0.0135737	0.0472435	0.773929	1054	0.87879
metab_100004542	2-aminoheptanoate		Lipid	Fatty Acid, Amino	Alcohol_gm_d	-0.017459	0.00369206	2.56621e-06	1054	3.75367e-05
metab_100004542	2-aminoheptanoate		Lipid	Fatty Acid, Amino	BMI	0.0129444	0.00713086	0.0697683	1054	0.18159
metab_100004575	N2,N5-diacetylornithine		Amino Acid	Urea cycle; Arginine and Proline Metabolism	education_label	0.102281	0.0374439	0.00640866	1054	0.0288026
metab_100004575	N2,N5-diacetylornithine		Amino Acid	Urea cycle; Arginine and Proline Metabolism	Smoke_label	0.00104143	0.0469618	0.982312	1054	0.991819
metab_100004575	N2,N5-diacetylornithine		Amino Acid	Urea cycle; Arginine and Proline Metabolism	Alcohol_gm_d	0.0182865	0.00366559	7.11026e-07	1054	1.17929e-05
metab_100004575	N2,N5-diacetylornithine		Amino Acid	Urea cycle; Arginine and Proline Metabolism	BMI	-0.0326772	0.0070272	3.74009e-06	1054	5.23877e-05
metab_100004601	1H-indole-7-acetic acid		Xenobiotics	Bacterial/Fungal	education_label	-0.0233522	0.037953	0.538496	1054	0.71177
metab_100004601	1H-indole-7-acetic acid		Xenobiotics	Bacterial/Fungal	Smoke_label	-0.0197381	0.0474368	0.677427	1054	0.814781
metab_100004601	1H-indole-7-acetic acid		Xenobiotics	Bacterial/Fungal	Alcohol_gm_d	-0.00394638	0.00374462	0.29218	1054	0.485824
metab_100004601	1H-indole-7-acetic acid		Xenobiotics	Bacterial/Fungal	BMI	0.00106976	0.00717151	0.881449	1054	0.938143
metab_100004634	3-methoxytyramine sulfate		Amino Acid	Tyrosine Metabolism	education_label	-0.0306833	0.0378466	0.417706	1054	0.608947
metab_100004634	3-methoxytyramine sulfate		Amino Acid	Tyrosine Metabolism	Smoke_label	0.115612	0.0471792	0.0144284	1054	0.0551903
metab_100004634	3-methoxytyramine sulfate		Amino Acid	Tyrosine Metabolism	Alcohol_gm_d	0.00220953	0.00373597	0.554366	1054	0.724868
metab_100004634	3-methoxytyramine sulfate		Amino Acid	Tyrosine Metabolism	BMI	-0.0112181	0.00714404	0.116651	1054	0.26148
metab_100004635	methionine sulfone		Amino Acid	Methionine, Cysteine, SAM and Taurine Metabolism	education_label	-0.0306314	0.0370307	0.408317	1054	0.600137
metab_100004635	methionine sulfone		Amino Acid	Methionine, Cysteine, SAM and Taurine Metabolism	Smoke_label	0.00635585	0.0462941	0.890826	1054	0.943193
metab_100004635	methionine sulfone		Amino Acid	Methionine, Cysteine, SAM and Taurine Metabolism	Alcohol_gm_d	-0.00424508	0.00365373	0.245561	1054	0.437093
metab_100004635	methionine sulfone		Amino Acid	Methionine, Cysteine, SAM and Taurine Metabolism	BMI	-0.028037	0.00694462	5.80193e-05	1054	0.000537356
metab_100005350	1-linolenoyl-GPC (18:3)*		Lipid	Lysophospholipid	education_label	-0.0110177	0.0380871	0.772428	1054	0.878416
metab_100005350	1-linolenoyl-GPC (18:3)*		Lipid	Lysophospholipid	Smoke_label	-0.00395528	0.0476014	0.933795	1054	0.964451
metab_100005350	1-linolenoyl-GPC (18:3)*		Lipid	Lysophospholipid	Alcohol_gm_d	-0.00112557	0.00375915	0.764678	1054	0.874564
metab_100005350	1-linolenoyl-GPC (18:3)*		Lipid	Lysophospholipid	BMI	-0.0423525	0.00707621	2.96237e-09	1054	8.63443e-08
metab_100005372	1-(1-enyl-oleoyl)-GPE (P-18:1)*		Lipid	Lysoplasmalogen	education_label	-0.0321215	0.0375788	0.392869	1054	0.58723
metab_100005372	1-(1-enyl-oleoyl)-GPE (P-18:1)*		Lipid	Lysoplasmalogen	Smoke_label	-0.0313113	0.0469708	0.505166	1054	0.684842
metab_100005372	1-(1-enyl-oleoyl)-GPE (P-18:1)*		Lipid	Lysoplasmalogen	Alcohol_gm_d	-0.00507988	0.00370696	0.170866	1054	0.344163
metab_100005372	1-(1-enyl-oleoyl)-GPE (P-18:1)*		Lipid	Lysoplasmalogen	BMI	-0.0317207	0.00703426	7.23037e-06	1054	9.09879e-05
metab_100005373	fructosyllysine		Amino Acid	Lysine Metabolism	education_label	-0.0426023	0.0380776	0.263469	1054	0.457665
metab_100005373	fructosyllysine		Amino Acid	Lysine Metabolism	Smoke_label	0.0609042	0.0475791	0.200806	1054	0.381773
metab_100005373	fructosyllysine		Amino Acid	Lysine Metabolism	Alcohol_gm_d	-0.00207626	0.00375992	0.580923	1054	0.744995
metab_100005373	fructosyllysine		Amino Acid	Lysine Metabolism	BMI	0.0440964	0.00706831	6.39159e-10	1054	2.01081e-08
metab_100005383	N-methylpipecolate		Xenobiotics	Bacterial/Fungal	education_label	-0.0234309	0.038018	0.537822	1054	0.711755
metab_100005383	N-methylpipecolate		Xenobiotics	Bacterial/Fungal	Smoke_label	0.0240689	0.0475161	0.612583	1054	0.767956
metab_100005383	N-methylpipecolate		Xenobiotics	Bacterial/Fungal	Alcohol_gm_d	-0.00688877	0.00374699	0.0662735	1054	0.174094
metab_100005383	N-methylpipecolate		Xenobiotics	Bacterial/Fungal	BMI	-0.00411097	0.00718273	0.567214	1054	0.734064
metab_100005384	O-sulfo-L-tyrosine		Xenobiotics	Chemical	education_label	-0.0259076	0.0378931	0.494314	1054	0.675909
metab_100005384	O-sulfo-L-tyrosine		Xenobiotics	Chemical	Smoke_label	0.0175374	0.0473647	0.711262	1054	0.838938
metab_100005384	O-sulfo-L-tyrosine		Xenobiotics	Chemical	Alcohol_gm_d	-0.00174849	0.00374045	0.640273	1054	0.790814
metab_100005384	O-sulfo-L-tyrosine		Xenobiotics	Chemical	BMI	-0.00438229	0.00715929	0.540596	1054	0.713593
metab_100005391	3-(3-hydroxyphenyl)propionate sulfate		Xenobiotics	Benzoate Metabolism	education_label	-0.00473957	0.0381505	0.901154	1054	0.946021
metab_100005391	3-(3-hydroxyphenyl)propionate sulfate		Xenobiotics	Benzoate Metabolism	Smoke_label	-0.0155981	0.0476769	0.743611	1054	0.862362
metab_100005391	3-(3-hydroxyphenyl)propionate sulfate		Xenobiotics	Benzoate Metabolism	Alcohol_gm_d	-0.00180295	0.00376503	0.632134	1054	0.784527
metab_100005391	3-(3-hydroxyphenyl)propionate sulfate		Xenobiotics	Benzoate Metabolism	BMI	-0.0065024	0.00720486	0.366998	1054	0.560824
metab_100005402	11-ketoetiocholanolone glucuronide		Lipid	Androgenic Steroids	education_label	-0.00821544	0.0378327	0.828132	1054	0.908082
metab_100005402	11-ketoetiocholanolone glucuronide		Lipid	Androgenic Steroids	Smoke_label	-0.00611584	0.0472825	0.897108	1054	0.945027
metab_100005402	11-ketoetiocholanolone glucuronide		Lipid	Androgenic Steroids	Alcohol_gm_d	0.00189723	0.00373368	0.611462	1054	0.767037
metab_100005402	11-ketoetiocholanolone glucuronide		Lipid	Androgenic Steroids	BMI	-0.0147505	0.00713321	0.0388975	1054	0.118699
metab_100005403	etiocholanolone glucuronide		Lipid	Androgenic Steroids	education_label	0.0037315	0.0364669	0.918518	1054	0.953642
metab_100005403	etiocholanolone glucuronide		Lipid	Androgenic Steroids	Smoke_label	0.0938883	0.0454829	0.0392386	1054	0.119328
metab_100005403	etiocholanolone glucuronide		Lipid	Androgenic Steroids	Alcohol_gm_d	0.0144678	0.00357146	5.47699e-05	1054	0.000512047
metab_100005403	etiocholanolone glucuronide		Lipid	Androgenic Steroids	BMI	-0.0285187	0.00683311	3.2462e-05	1054	0.00032577
metab_100005418	17alpha-hydroxypregnanolone glucuronide		Lipid	Pregnenolone Steroids	education_label	-0.0141577	0.0300625	0.63778	1054	0.789556
metab_100005418	17alpha-hydroxypregnanolone glucuronide		Lipid	Pregnenolone Steroids	Smoke_label	0.121605	0.037387	0.00117998	1054	0.00692954
metab_100005418	17alpha-hydroxypregnanolone glucuronide		Lipid	Pregnenolone Steroids	Alcohol_gm_d	0.00500386	0.00296343	0.0916054	1054	0.218711
metab_100005418	17alpha-hydroxypregnanolone glucuronide		Lipid	Pregnenolone Steroids	BMI	-0.0123097	0.00566745	0.0300786	1054	0.0974113
metab_100005717	1-palmitoyl-GPG (16:0)*		Lipid	Lysophospholipid	education_label	-0.0303078	0.0380923	0.426421	1054	0.618038
metab_100005717	1-palmitoyl-GPG (16:0)*		Lipid	Lysophospholipid	Smoke_label	0.0339105	0.0476091	0.476456	1054	0.660129
metab_100005717	1-palmitoyl-GPG (16:0)*		Lipid	Lysophospholipid	Alcohol_gm_d	0.000998538	0.00376068	0.790661	1054	0.887528
metab_100005717	1-palmitoyl-GPG (16:0)*		Lipid	Lysophospholipid	BMI	0.0288094	0.00714366	5.90886e-05	1054	0.000544714
metab_100005834	9-hydroxystearate		Lipid	Fatty Acid, Monohydroxy	education_label	0.018258	0.0355095	0.60724	1054	0.763081
metab_100005834	9-hydroxystearate		Lipid	Fatty Acid, Monohydroxy	Smoke_label	0.0112874	0.0443826	0.799298	1054	0.891925
metab_100005834	9-hydroxystearate		Lipid	Fatty Acid, Monohydroxy	Alcohol_gm_d	0.0136658	0.00347973	9.15318e-05	1054	0.000790484
metab_100005834	9-hydroxystearate		Lipid	Fatty Acid, Monohydroxy	BMI	-0.0112918	0.00670044	0.0922406	1054	0.219276
metab_100005850	3-methylglutarylcarnitine (2)		Amino Acid	Leucine, Isoleucine and Valine Metabolism	education_label	-0.108108	0.0372306	0.00376464	1054	0.0181767
metab_100005850	3-methylglutarylcarnitine (2)		Amino Acid	Leucine, Isoleucine and Valine Metabolism	Smoke_label	0.0110335	0.0467145	0.813331	1054	0.90024
metab_100005850	3-methylglutarylcarnitine (2)		Amino Acid	Leucine, Isoleucine and Valine Metabolism	Alcohol_gm_d	-0.0153475	0.00365881	2.9634e-05	1054	0.000301203
metab_100005850	3-methylglutarylcarnitine (2)		Amino Acid	Leucine, Isoleucine and Valine Metabolism	BMI	0.00970871	0.00705563	0.169108	1054	0.342012
metab_100005864	methyl glucopyranoside (alpha + beta)		Xenobiotics	Food Component/Plant	education_label	0.0638942	0.0373327	0.087288	1054	0.212016
metab_100005864	methyl glucopyranoside (alpha + beta)		Xenobiotics	Food Component/Plant	Smoke_label	-0.112621	0.0465925	0.0158119	1054	0.0594109
metab_100005864	methyl glucopyranoside (alpha + beta)		Xenobiotics	Food Component/Plant	Alcohol_gm_d	0.00121405	0.00368965	0.74219	1054	0.861758
metab_100005864	methyl glucopyranoside (alpha + beta)		Xenobiotics	Food Component/Plant	BMI	-0.0316489	0.00699507	6.74554e-06	1054	8.59785e-05
metab_100005985	sphingomyelin (d18:2/14:0, d18:1/14:1)*		Lipid	Sphingomyelins	education_label	0.0019269	0.0327597	0.953107	1054	0.975753
metab_100005985	sphingomyelin (d18:2/14:0, d18:1/14:1)*		Lipid	Sphingomyelins	Smoke_label	-0.0530604	0.040909	0.194904	1054	0.374461
metab_100005985	sphingomyelin (d18:2/14:0, d18:1/14:1)*		Lipid	Sphingomyelins	Alcohol_gm_d	-0.00280654	0.00323219	0.385423	1054	0.580257
metab_100005985	sphingomyelin (d18:2/14:0, d18:1/14:1)*		Lipid	Sphingomyelins	BMI	0.00723765	0.00618511	0.242197	1054	0.433898
metab_100005986	sphingomyelin (d18:1/24:1, d18:2/24:0)*		Lipid	Sphingomyelins	education_label	-0.00133323	0.0377016	0.971797	1054	0.985219
metab_100005986	sphingomyelin (d18:1/24:1, d18:2/24:0)*		Lipid	Sphingomyelins	Smoke_label	0.0843751	0.0470459	0.0731866	1054	0.188018
metab_100005986	sphingomyelin (d18:1/24:1, d18:2/24:0)*		Lipid	Sphingomyelins	Alcohol_gm_d	0.00689938	0.00371501	0.063568	1054	0.169572
metab_100005986	sphingomyelin (d18:1/24:1, d18:2/24:0)*		Lipid	Sphingomyelins	BMI	-0.0232595	0.00708653	0.00106386	1054	0.0063993
metab_100005996	octadecenedioylcarnitine (C18:1-DC)*		Lipid	Fatty Acid Metabolism (Acyl Carnitine, Dicarboxylate)	education_label	0.0241858	0.0368563	0.511827	1054	0.690331
metab_100005996	octadecenedioylcarnitine (C18:1-DC)*		Lipid	Fatty Acid Metabolism (Acyl Carnitine, Dicarboxylate)	Smoke_label	0.0564786	0.046038	0.220179	1054	0.40665
metab_100005996	octadecenedioylcarnitine (C18:1-DC)*		Lipid	Fatty Acid Metabolism (Acyl Carnitine, Dicarboxylate)	Alcohol_gm_d	-0.00126422	0.00363822	0.728297	1054	0.85061
metab_100005996	octadecenedioylcarnitine (C18:1-DC)*		Lipid	Fatty Acid Metabolism (Acyl Carnitine, Dicarboxylate)	BMI	-0.00425289	0.00696328	0.541491	1054	0.714299
metab_100005998	octadecanedioylcarnitine (C18-DC)*		Lipid	Fatty Acid Metabolism (Acyl Carnitine, Dicarboxylate)	education_label	0.00818426	0.0368986	0.82451	1054	0.906617
metab_100005998	octadecanedioylcarnitine (C18-DC)*		Lipid	Fatty Acid Metabolism (Acyl Carnitine, Dicarboxylate)	Smoke_label	-0.0125145	0.0461138	0.786149	1054	0.885563
metab_100005998	octadecanedioylcarnitine (C18-DC)*		Lipid	Fatty Acid Metabolism (Acyl Carnitine, Dicarboxylate)	Alcohol_gm_d	-0.0107529	0.00362679	0.00309675	1054	0.0154799
metab_100005998	octadecanedioylcarnitine (C18-DC)*		Lipid	Fatty Acid Metabolism (Acyl Carnitine, Dicarboxylate)	BMI	-0.011055	0.00696289	0.112655	1054	0.254454
metab_100006005	5alpha-androstan-3alpha,17beta-diol monosulfate (2)		Lipid	Androgenic Steroids	education_label	0.0238443	0.0229242	0.298516	1054	0.491615
metab_100006005	5alpha-androstan-3alpha,17beta-diol monosulfate (2)		Lipid	Androgenic Steroids	Smoke_label	0.00158324	0.0286644	0.955963	1054	0.977163
metab_100006005	5alpha-androstan-3alpha,17beta-diol monosulfate (2)		Lipid	Androgenic Steroids	Alcohol_gm_d	0.00505847	0.00225837	0.0253073	1054	0.086184
metab_100006005	5alpha-androstan-3alpha,17beta-diol monosulfate (2)		Lipid	Androgenic Steroids	BMI	-0.0015238	0.00433293	0.72515	1054	0.847933
metab_100006051	myristoleoylcarnitine (C14:1)*		Lipid	Fatty Acid Metabolism (Acyl Carnitine, Monounsaturated)	education_label	0.031099	0.0375722	0.408021	1054	0.599925
metab_100006051	myristoleoylcarnitine (C14:1)*		Lipid	Fatty Acid Metabolism (Acyl Carnitine, Monounsaturated)	Smoke_label	0.0236935	0.0469658	0.614028	1054	0.769038
metab_100006051	myristoleoylcarnitine (C14:1)*		Lipid	Fatty Acid Metabolism (Acyl Carnitine, Monounsaturated)	Alcohol_gm_d	0.0109102	0.00369423	0.00321405	1054	0.0159655
metab_100006051	myristoleoylcarnitine (C14:1)*		Lipid	Fatty Acid Metabolism (Acyl Carnitine, Monounsaturated)	BMI	-0.00594255	0.00709828	0.402681	1054	0.594942
metab_100006082	4-hydroxychlorothalonil		Xenobiotics	Chemical	education_label	0.142043	0.0372435	0.000144756	1054	0.00117344
metab_100006082	4-hydroxychlorothalonil		Xenobiotics	Chemical	Smoke_label	-0.154629	0.0466231	0.000942529	1054	0.00576604
metab_100006082	4-hydroxychlorothalonil		Xenobiotics	Chemical	Alcohol_gm_d	-0.00288034	0.0037002	0.436492	1054	0.627475
metab_100006082	4-hydroxychlorothalonil		Xenobiotics	Chemical	BMI	-0.0106725	0.00707714	0.131849	1054	0.286375
metab_100006092	tyramine O-sulfate		Amino Acid	Tyrosine Metabolism	education_label	-0.0294651	0.0378209	0.436115	1054	0.627271
metab_100006092	tyramine O-sulfate		Amino Acid	Tyrosine Metabolism	Smoke_label	0.107312	0.0471646	0.023091	1054	0.0808594
metab_100006092	tyramine O-sulfate		Amino Acid	Tyrosine Metabolism	Alcohol_gm_d	0.00608003	0.00372924	0.103324	1054	0.238265
metab_100006092	tyramine O-sulfate		Amino Acid	Tyrosine Metabolism	BMI	0.0153162	0.00713174	0.0319727	1054	0.102209
metab_100006098	3-hydroxypyridine sulfate		Xenobiotics	Chemical	education_label	0.0174787	0.0374327	0.640642	1054	0.790876
metab_100006098	3-hydroxypyridine sulfate		Xenobiotics	Chemical	Smoke_label	0.285046	0.0459523	7.95183e-10	1054	2.44349e-08
metab_100006098	3-hydroxypyridine sulfate		Xenobiotics	Chemical	Alcohol_gm_d	0.00039548	0.00369493	0.914783	1054	0.952233
metab_100006098	3-hydroxypyridine sulfate		Xenobiotics	Chemical	BMI	-0.01328	0.00706084	0.0602759	1054	0.163729
metab_100006105	4-methylguaiacol sulfate		Xenobiotics	Benzoate Metabolism	education_label	-0.0542493	0.0378816	0.15242	1054	0.316996
metab_100006105	4-methylguaiacol sulfate		Xenobiotics	Benzoate Metabolism	Smoke_label	-1.33626e-05	0.0473891	0.999775	1054	0.999977
metab_100006105	4-methylguaiacol sulfate		Xenobiotics	Benzoate Metabolism	Alcohol_gm_d	-0.0124735	0.00372268	0.000834795	1054	0.00519486
metab_100006105	4-methylguaiacol sulfate		Xenobiotics	Benzoate Metabolism	BMI	0.00143724	0.00716365	0.841027	1054	0.916064
metab_100006108	phenylacetylcarnitine		Peptide	Acetylated Peptides	education_label	0.0366579	0.0378006	0.332384	1054	0.524093
metab_100006108	phenylacetylcarnitine		Peptide	Acetylated Peptides	Smoke_label	-0.123479	0.0471089	0.00889005	1054	0.0378519
metab_100006108	phenylacetylcarnitine		Peptide	Acetylated Peptides	Alcohol_gm_d	-0.0177197	0.00369227	1.82409e-06	1054	2.75981e-05
metab_100006108	phenylacetylcarnitine		Peptide	Acetylated Peptides	BMI	0.00765598	0.00714078	0.283899	1054	0.477779
metab_100006115	arabonate/xylonate		Carbohydrate	Pentose Metabolism	education_label	0.0371767	0.0380466	0.328727	1054	0.520462
metab_100006115	arabonate/xylonate		Carbohydrate	Pentose Metabolism	Smoke_label	0.0354612	0.0475582	0.456052	1054	0.643571
metab_100006115	arabonate/xylonate		Carbohydrate	Pentose Metabolism	Alcohol_gm_d	0.00440093	0.00375441	0.241382	1054	0.433052
metab_100006115	arabonate/xylonate		Carbohydrate	Pentose Metabolism	BMI	-0.0216128	0.00716024	0.00260212	1054	0.0134482
metab_100006126	4-vinylguaiacol sulfate		Xenobiotics	Food Component/Plant	education_label	-0.108907	0.0370103	0.00332622	1054	0.0163327
metab_100006126	4-vinylguaiacol sulfate		Xenobiotics	Food Component/Plant	Smoke_label	0.444385	0.0443734	1.30807e-22	1054	2.46913e-20
metab_100006126	4-vinylguaiacol sulfate		Xenobiotics	Food Component/Plant	Alcohol_gm_d	-0.00412171	0.0036657	0.261101	1054	0.455316
metab_100006126	4-vinylguaiacol sulfate		Xenobiotics	Food Component/Plant	BMI	0.0127941	0.00700984	0.0682602	1054	0.178418
metab_100006129	vanillactate		Amino Acid	Tyrosine Metabolism	education_label	-0.0715155	0.037123	0.0543183	1054	0.152061
metab_100006129	vanillactate		Amino Acid	Tyrosine Metabolism	Smoke_label	-0.0484277	0.0464527	0.297412	1054	0.491021
metab_100006129	vanillactate		Amino Acid	Tyrosine Metabolism	Alcohol_gm_d	-0.00961566	0.00365845	0.0087055	1054	0.0372378
metab_100006129	vanillactate		Amino Acid	Tyrosine Metabolism	BMI	0.012419	0.0070154	0.0769758	1054	0.194258
metab_100006171	eugenol sulfate		Xenobiotics	Food Component/Plant	education_label	-0.0196878	0.0375326	0.600006	1054	0.757942
metab_100006171	eugenol sulfate		Xenobiotics	Food Component/Plant	Smoke_label	-0.100402	0.0468104	0.032193	1054	0.102748
metab_100006171	eugenol sulfate		Xenobiotics	Food Component/Plant	Alcohol_gm_d	-0.00518664	0.00370145	0.161437	1054	0.330374
metab_100006171	eugenol sulfate		Xenobiotics	Food Component/Plant	BMI	0.0126943	0.00708096	0.073303	1054	0.188102
metab_100006190	2-acetamidophenol sulfate		Xenobiotics	Food Component/Plant	education_label	0.0651459	0.0380922	0.0875208	1054	0.212321
metab_100006190	2-acetamidophenol sulfate		Xenobiotics	Food Component/Plant	Smoke_label	-0.0516095	0.0476457	0.278971	1054	0.474407
metab_100006190	2-acetamidophenol sulfate		Xenobiotics	Food Component/Plant	Alcohol_gm_d	-0.00184922	0.00376446	0.623365	1054	0.776027
metab_100006190	2-acetamidophenol sulfate		Xenobiotics	Food Component/Plant	BMI	-0.0317134	0.00713982	9.86765e-06	1054	0.000117586
metab_100006191	p-cresol glucuronide*		Amino Acid	Tyrosine Metabolism	education_label	-0.0406465	0.0376417	0.280466	1054	0.475725
metab_100006191	p-cresol glucuronide*		Amino Acid	Tyrosine Metabolism	Smoke_label	-0.0514305	0.0470424	0.274521	1054	0.470268
metab_100006191	p-cresol glucuronide*		Amino Acid	Tyrosine Metabolism	Alcohol_gm_d	-0.0158783	0.00368481	1.79303e-05	1054	0.000197982
metab_100006191	p-cresol glucuronide*		Amino Acid	Tyrosine Metabolism	BMI	-0.00919108	0.00710975	0.196385	1054	0.376618
metab_100006260	6-hydroxyindole sulfate		Xenobiotics	Chemical	education_label	0.035296	0.0375061	0.346884	1054	0.540081
metab_100006260	6-hydroxyindole sulfate		Xenobiotics	Chemical	Smoke_label	-0.124111	0.0467367	0.00803828	1054	0.0347099
metab_100006260	6-hydroxyindole sulfate		Xenobiotics	Chemical	Alcohol_gm_d	-0.0154129	0.0036727	2.93848e-05	1054	0.000299438
metab_100006260	6-hydroxyindole sulfate		Xenobiotics	Chemical	BMI	0.00356802	0.00708798	0.614796	1054	0.769514
metab_100006262	4-methoxyphenol sulfate		Amino Acid	Tyrosine Metabolism	education_label	0.0675582	0.0380645	0.0762147	1054	0.193045
metab_100006262	4-methoxyphenol sulfate		Amino Acid	Tyrosine Metabolism	Smoke_label	-0.0289434	0.0476344	0.543574	1054	0.71657
metab_100006262	4-methoxyphenol sulfate		Amino Acid	Tyrosine Metabolism	Alcohol_gm_d	-0.0118929	0.00374461	0.00153667	1054	0.00864921
metab_100006262	4-methoxyphenol sulfate		Amino Acid	Tyrosine Metabolism	BMI	-0.0214318	0.00717169	0.00286976	1054	0.0145099
metab_100006282	umbelliferone sulfate		Xenobiotics	Food Component/Plant	education_label	-0.0267389	0.037689	0.478195	1054	0.661167
metab_100006282	umbelliferone sulfate		Xenobiotics	Food Component/Plant	Smoke_label	-0.0646292	0.0470712	0.170043	1054	0.343203
metab_100006282	umbelliferone sulfate		Xenobiotics	Food Component/Plant	Alcohol_gm_d	-0.000514354	0.00372072	0.890077	1054	0.943134
metab_100006282	umbelliferone sulfate		Xenobiotics	Food Component/Plant	BMI	0.00455607	0.00712072	0.522421	1054	0.697499
metab_100006290	sphingomyelin (d18:1/20:0, d16:1/22:0)*		Lipid	Sphingomyelins	education_label	-0.0372487	0.0377248	0.323683	1054	0.516489
metab_100006290	sphingomyelin (d18:1/20:0, d16:1/22:0)*		Lipid	Sphingomyelins	Smoke_label	-0.00579732	0.0471685	0.902204	1054	0.946873
metab_100006290	sphingomyelin (d18:1/20:0, d16:1/22:0)*		Lipid	Sphingomyelins	Alcohol_gm_d	-0.00416034	0.00372291	0.264038	1054	0.458166
metab_100006290	sphingomyelin (d18:1/20:0, d16:1/22:0)*		Lipid	Sphingomyelins	BMI	-0.0115589	0.00712155	0.10487	1054	0.2406
metab_100006292	sphingomyelin (d18:1/20:1, d18:2/20:0)*		Lipid	Sphingomyelins	education_label	-0.0279588	0.0355193	0.431375	1054	0.622556
metab_100006292	sphingomyelin (d18:1/20:1, d18:2/20:0)*		Lipid	Sphingomyelins	Smoke_label	-0.0517948	0.0443748	0.24339	1054	0.43479
metab_100006292	sphingomyelin (d18:1/20:1, d18:2/20:0)*		Lipid	Sphingomyelins	Alcohol_gm_d	-0.00817479	0.00349766	0.0196151	1054	0.0709438
metab_100006292	sphingomyelin (d18:1/20:1, d18:2/20:0)*		Lipid	Sphingomyelins	BMI	-0.00685506	0.00670913	0.307135	1054	0.499657
metab_100006293	sphingomyelin (d18:1/20:2, d18:2/20:1, d16:1/22:2)*		Lipid	Sphingomyelins	education_label	-8.05556e-05	0.0352864	0.998179	1054	0.999187
metab_100006293	sphingomyelin (d18:1/20:2, d18:2/20:1, d16:1/22:2)*		Lipid	Sphingomyelins	Smoke_label	-0.0602154	0.0440603	0.172025	1054	0.345891
metab_100006293	sphingomyelin (d18:1/20:2, d18:2/20:1, d16:1/22:2)*		Lipid	Sphingomyelins	Alcohol_gm_d	-0.0059314	0.00347791	0.0884068	1054	0.214077
metab_100006293	sphingomyelin (d18:1/20:2, d18:2/20:1, d16:1/22:2)*		Lipid	Sphingomyelins	BMI	0.00340377	0.00666566	0.609709	1054	0.765322
metab_100006294	behenoyl sphingomyelin (d18:1/22:0)*		Lipid	Sphingomyelins	education_label	-0.0214117	0.0378618	0.571839	1054	0.737401
metab_100006294	behenoyl sphingomyelin (d18:1/22:0)*		Lipid	Sphingomyelins	Smoke_label	0.0268751	0.0473181	0.570179	1054	0.735739
metab_100006294	behenoyl sphingomyelin (d18:1/22:0)*		Lipid	Sphingomyelins	Alcohol_gm_d	-0.000763727	0.00373742	0.838123	1054	0.914735
metab_100006294	behenoyl sphingomyelin (d18:1/22:0)*		Lipid	Sphingomyelins	BMI	-0.0223138	0.00712093	0.00177489	1054	0.00970435
metab_100006295	sphingomyelin (d18:1/22:1, d18:2/22:0, d16:1/24:1)*		Lipid	Sphingomyelins	education_label	-0.0321604	0.0370557	0.385651	1054	0.58038
metab_100006295	sphingomyelin (d18:1/22:1, d18:2/22:0, d16:1/24:1)*		Lipid	Sphingomyelins	Smoke_label	-0.00232398	0.0463272	0.960001	1054	0.980279
metab_100006295	sphingomyelin (d18:1/22:1, d18:2/22:0, d16:1/24:1)*		Lipid	Sphingomyelins	Alcohol_gm_d	-0.00461984	0.00365589	0.206628	1054	0.389664
metab_100006295	sphingomyelin (d18:1/22:1, d18:2/22:0, d16:1/24:1)*		Lipid	Sphingomyelins	BMI	-0.0196962	0.00697683	0.00484619	1054	0.022627
metab_100006296	sphingomyelin (d18:1/22:2, d18:2/22:1, d16:1/24:2)*		Lipid	Sphingomyelins	education_label	-0.000140759	0.0356961	0.996855	1054	0.998184
metab_100006296	sphingomyelin (d18:1/22:2, d18:2/22:1, d16:1/24:2)*		Lipid	Sphingomyelins	Smoke_label	-0.0290905	0.0446026	0.514404	1054	0.69162
metab_100006296	sphingomyelin (d18:1/22:2, d18:2/22:1, d16:1/24:2)*		Lipid	Sphingomyelins	Alcohol_gm_d	-0.000895304	0.00352306	0.799448	1054	0.891925
metab_100006296	sphingomyelin (d18:1/22:2, d18:2/22:1, d16:1/24:2)*		Lipid	Sphingomyelins	BMI	-0.00714168	0.0067403	0.289594	1054	0.483347
metab_100006298	lignoceroyl sphingomyelin (d18:1/24:0)		Lipid	Sphingomyelins	education_label	-0.00135381	0.0378997	0.971512	1054	0.985181
metab_100006298	lignoceroyl sphingomyelin (d18:1/24:0)		Lipid	Sphingomyelins	Smoke_label	0.0233123	0.04736	0.622655	1054	0.77562
metab_100006298	lignoceroyl sphingomyelin (d18:1/24:0)		Lipid	Sphingomyelins	Alcohol_gm_d	0.00737365	0.00373373	0.0485442	1054	0.139807
metab_100006298	lignoceroyl sphingomyelin (d18:1/24:0)		Lipid	Sphingomyelins	BMI	-0.037799	0.00706455	1.07648e-07	1054	2.13358e-06
metab_100006314	sphingomyelin (d17:1/16:0, d18:1/15:0, d16:1/17:0)*		Lipid	Sphingomyelins	education_label	0.0134482	0.0370083	0.716392	1054	0.842621
metab_100006314	sphingomyelin (d17:1/16:0, d18:1/15:0, d16:1/17:0)*		Lipid	Sphingomyelins	Smoke_label	-0.079683	0.046189	0.0847947	1054	0.208257
metab_100006314	sphingomyelin (d17:1/16:0, d18:1/15:0, d16:1/17:0)*		Lipid	Sphingomyelins	Alcohol_gm_d	-0.0115108	0.0036356	0.00158929	1054	0.00887317
metab_100006314	sphingomyelin (d17:1/16:0, d18:1/15:0, d16:1/17:0)*		Lipid	Sphingomyelins	BMI	-0.025257	0.00694867	0.00029169	1054	0.00209088
metab_100006361	dopamine 3-O-sulfate		Amino Acid	Tyrosine Metabolism	education_label	-0.0288063	0.0380327	0.448976	1054	0.637048
metab_100006361	dopamine 3-O-sulfate		Amino Acid	Tyrosine Metabolism	Smoke_label	-0.0249943	0.0475385	0.599159	1054	0.757114
metab_100006361	dopamine 3-O-sulfate		Amino Acid	Tyrosine Metabolism	Alcohol_gm_d	-0.00849205	0.00374566	0.0235824	1054	0.0821418
metab_100006361	dopamine 3-O-sulfate		Amino Acid	Tyrosine Metabolism	BMI	-0.0181469	0.00716546	0.0114683	1054	0.0463407
metab_100006367	3-hydroxyhexanoate		Lipid	Fatty Acid, Monohydroxy	education_label	-0.0629904	0.0376649	0.0947449	1054	0.223645
metab_100006367	3-hydroxyhexanoate		Lipid	Fatty Acid, Monohydroxy	Smoke_label	-0.0571391	0.0471017	0.225364	1054	0.413088
metab_100006367	3-hydroxyhexanoate		Lipid	Fatty Acid, Monohydroxy	Alcohol_gm_d	0.00470847	0.00371959	0.205846	1054	0.388623
metab_100006367	3-hydroxyhexanoate		Lipid	Fatty Acid, Monohydroxy	BMI	0.0217402	0.00709366	0.00223421	1054	0.0118023
metab_100006369	N-carbamoylalanine		Amino Acid	Alanine and Aspartate Metabolism	education_label	-0.0362365	0.037724	0.336991	1054	0.529666
metab_100006369	N-carbamoylalanine		Amino Acid	Alanine and Aspartate Metabolism	Smoke_label	0.048891	0.0471425	0.299933	1054	0.492925
metab_100006369	N-carbamoylalanine		Amino Acid	Alanine and Aspartate Metabolism	Alcohol_gm_d	-0.0149625	0.00369623	5.54386e-05	1054	0.000517079
metab_100006369	N-carbamoylalanine		Amino Acid	Alanine and Aspartate Metabolism	BMI	-0.0121147	0.00712034	0.0891604	1054	0.214832
metab_100006370	3beta-hydroxy-5-cholestenoate		Lipid	Sterol	education_label	-0.0385055	0.0379776	0.310864	1054	0.503376
metab_100006370	3beta-hydroxy-5-cholestenoate		Lipid	Sterol	Smoke_label	0.244345	0.0468836	2.2516e-07	1054	4.1987e-06
metab_100006370	3beta-hydroxy-5-cholestenoate		Lipid	Sterol	Alcohol_gm_d	0.0100365	0.00373737	0.00735753	1054	0.032334
metab_100006370	3beta-hydroxy-5-cholestenoate		Lipid	Sterol	BMI	-0.0597386	0.00693767	2.62167e-17	1054	2.41682e-15
metab_100006375	3-methoxycatechol sulfate (1)		Xenobiotics	Benzoate Metabolism	education_label	-0.0681592	0.0378609	0.0721074	1054	0.185848
metab_100006375	3-methoxycatechol sulfate (1)		Xenobiotics	Benzoate Metabolism	Smoke_label	0.0175652	0.0473869	0.710953	1054	0.838938
metab_100006375	3-methoxycatechol sulfate (1)		Xenobiotics	Benzoate Metabolism	Alcohol_gm_d	-0.00558876	0.00373861	0.135248	1054	0.291371
metab_100006375	3-methoxycatechol sulfate (1)		Xenobiotics	Benzoate Metabolism	BMI	-0.0153205	0.00714829	0.0323232	1054	0.103081
metab_100006376	3-methoxycatechol sulfate (2)		Xenobiotics	Benzoate Metabolism	education_label	0.00192746	0.0374272	0.958938	1054	0.979951
metab_100006376	3-methoxycatechol sulfate (2)		Xenobiotics	Benzoate Metabolism	Smoke_label	0.0462892	0.0467533	0.322367	1054	0.515188
metab_100006376	3-methoxycatechol sulfate (2)		Xenobiotics	Benzoate Metabolism	Alcohol_gm_d	-0.00909112	0.00368337	0.0137396	1054	0.0531207
metab_100006376	3-methoxycatechol sulfate (2)		Xenobiotics	Benzoate Metabolism	BMI	-0.00040361	0.00707095	0.954492	1054	0.976415
metab_100006378	N-acetylkynurenine (2)		Amino Acid	Tryptophan Metabolism	education_label	0.0205757	0.0358293	0.565907	1054	0.733269
metab_100006378	N-acetylkynurenine (2)		Amino Acid	Tryptophan Metabolism	Smoke_label	0.0855748	0.0447071	0.0558762	1054	0.15489
metab_100006378	N-acetylkynurenine (2)		Amino Acid	Tryptophan Metabolism	Alcohol_gm_d	0.00871751	0.00352662	0.0135968	1054	0.0527375
metab_100006378	N-acetylkynurenine (2)		Amino Acid	Tryptophan Metabolism	BMI	0.0316093	0.00669947	2.701e-06	1054	3.90758e-05
metab_100006379	C-glycosyltryptophan		Amino Acid	Tryptophan Metabolism	education_label	-0.0630587	0.0372348	0.0906487	1054	0.217135
metab_100006379	C-glycosyltryptophan		Amino Acid	Tryptophan Metabolism	Smoke_label	-0.0271101	0.0465905	0.560773	1054	0.729299
metab_100006379	C-glycosyltryptophan		Amino Acid	Tryptophan Metabolism	Alcohol_gm_d	-0.0112836	0.00366354	0.00212403	1054	0.0113168
metab_100006379	C-glycosyltryptophan		Amino Acid	Tryptophan Metabolism	BMI	0.0155198	0.00702789	0.0274376	1054	0.0907112
metab_100006430	arabitol/xylitol		Carbohydrate	Pentose Metabolism	education_label	0.00556968	0.0374201	0.881707	1054	0.938143
metab_100006430	arabitol/xylitol		Carbohydrate	Pentose Metabolism	Smoke_label	0.103599	0.0466572	0.0266027	1054	0.0886907
metab_100006430	arabitol/xylitol		Carbohydrate	Pentose Metabolism	Alcohol_gm_d	0.00878382	0.0036834	0.0172695	1054	0.063503
metab_100006430	arabitol/xylitol		Carbohydrate	Pentose Metabolism	BMI	-0.00211659	0.00706937	0.764692	1054	0.874564
metab_100006435	N-acetylglucosamine/N-acetylgalactosamine		Carbohydrate	Aminosugar Metabolism	education_label	-0.043227	0.0379335	0.254735	1054	0.44741
metab_100006435	N-acetylglucosamine/N-acetylgalactosamine		Carbohydrate	Aminosugar Metabolism	Smoke_label	0.0630798	0.0473971	0.183518	1054	0.359419
metab_100006435	N-acetylglucosamine/N-acetylgalactosamine		Carbohydrate	Aminosugar Metabolism	Alcohol_gm_d	-0.0076526	0.00373886	0.0409286	1054	0.123096
metab_100006435	N-acetylglucosamine/N-acetylgalactosamine		Carbohydrate	Aminosugar Metabolism	BMI	0.0257057	0.00712701	0.000324589	1054	0.00228893
metab_100006438	citraconate/glutaconate		Energy	TCA Cycle	education_label	0.0092016	0.0373398	0.805399	1054	0.89554
metab_100006438	citraconate/glutaconate		Energy	TCA Cycle	Smoke_label	0.178371	0.0463414	0.000125726	1054	0.00104481
metab_100006438	citraconate/glutaconate		Energy	TCA Cycle	Alcohol_gm_d	-0.00107789	0.00368536	0.769979	1054	0.877505
metab_100006438	citraconate/glutaconate		Energy	TCA Cycle	BMI	0.00817986	0.00705012	0.246214	1054	0.43786
metab_100006614	adipoylcarnitine (C6-DC)		Lipid	Fatty Acid Metabolism (Acyl Carnitine, Dicarboxylate)	education_label	-0.0574249	0.0375051	0.126041	1054	0.276647
metab_100006614	adipoylcarnitine (C6-DC)		Lipid	Fatty Acid Metabolism (Acyl Carnitine, Dicarboxylate)	Smoke_label	0.0137051	0.0469228	0.770284	1054	0.877505
metab_100006614	adipoylcarnitine (C6-DC)		Lipid	Fatty Acid Metabolism (Acyl Carnitine, Dicarboxylate)	Alcohol_gm_d	-0.0124894	0.00368575	0.000728664	1054	0.00464377
metab_100006614	adipoylcarnitine (C6-DC)		Lipid	Fatty Acid Metabolism (Acyl Carnitine, Dicarboxylate)	BMI	0.0307058	0.00703	1.37918e-05	1054	0.000155314
metab_100006620	nonanoylcarnitine (C9)		Lipid	Fatty Acid Metabolism (Acyl Carnitine, Medium Chain)	education_label	-0.00421853	0.0373284	0.910043	1054	0.951071
metab_100006620	nonanoylcarnitine (C9)		Lipid	Fatty Acid Metabolism (Acyl Carnitine, Medium Chain)	Smoke_label	-0.0784035	0.046589	0.0926965	1054	0.220029
metab_100006620	nonanoylcarnitine (C9)		Lipid	Fatty Acid Metabolism (Acyl Carnitine, Medium Chain)	Alcohol_gm_d	-0.00646753	0.00367888	0.0790364	1054	0.198417
metab_100006620	nonanoylcarnitine (C9)		Lipid	Fatty Acid Metabolism (Acyl Carnitine, Medium Chain)	BMI	-0.00738518	0.00704864	0.294997	1054	0.488548
metab_100006641	glycochenodeoxycholate 3-sulfate		Lipid	Primary Bile Acid Metabolism	education_label	0.0105518	0.0371379	0.776372	1054	0.879548
metab_100006641	glycochenodeoxycholate 3-sulfate		Lipid	Primary Bile Acid Metabolism	Smoke_label	0.225316	0.0458914	1.05677e-06	1054	1.68234e-05
metab_100006641	glycochenodeoxycholate 3-sulfate		Lipid	Primary Bile Acid Metabolism	Alcohol_gm_d	0.00426004	0.00366325	0.245129	1054	0.436716
metab_100006641	glycochenodeoxycholate 3-sulfate		Lipid	Primary Bile Acid Metabolism	BMI	0.0064558	0.00701373	0.357547	1054	0.551271
metab_100006642	glycodeoxycholate 3-sulfate		Lipid	Secondary Bile Acid Metabolism	education_label	-0.0236599	0.0379037	0.532626	1054	0.70719
metab_100006642	glycodeoxycholate 3-sulfate		Lipid	Secondary Bile Acid Metabolism	Smoke_label	0.0465114	0.0473576	0.326261	1054	0.518564
metab_100006642	glycodeoxycholate 3-sulfate		Lipid	Secondary Bile Acid Metabolism	Alcohol_gm_d	-0.000259212	0.00374174	0.944783	1054	0.97131
metab_100006642	glycodeoxycholate 3-sulfate		Lipid	Secondary Bile Acid Metabolism	BMI	0.00831653	0.0071577	0.24554	1054	0.437093
metab_100006644	taurodeoxycholic acid 3-sulfate		Lipid	Secondary Bile Acid Metabolism	education_label	0.025917	0.0381481	0.497048	1054	0.678477
metab_100006644	taurodeoxycholic acid 3-sulfate		Lipid	Secondary Bile Acid Metabolism	Smoke_label	0.117696	0.0475479	0.0134692	1054	0.0523818
metab_100006644	taurodeoxycholic acid 3-sulfate		Lipid	Secondary Bile Acid Metabolism	Alcohol_gm_d	0.0103487	0.00375244	0.00591898	1054	0.0268761
metab_100006644	taurodeoxycholic acid 3-sulfate		Lipid	Secondary Bile Acid Metabolism	BMI	0.00560441	0.00720665	0.436938	1054	0.627584
metab_100006726	linoleoyl ethanolamide		Lipid	Endocannabinoid	education_label	-0.0489878	0.0377753	0.194977	1054	0.374461
metab_100006726	linoleoyl ethanolamide		Lipid	Endocannabinoid	Smoke_label	0.00217782	0.0472477	0.963244	1054	0.981316
metab_100006726	linoleoyl ethanolamide		Lipid	Endocannabinoid	Alcohol_gm_d	0.00242421	0.00373061	0.515953	1054	0.692596
metab_100006726	linoleoyl ethanolamide		Lipid	Endocannabinoid	BMI	0.0016995	0.00714222	0.811965	1054	0.899943
metab_100008903	1,2-dilinoleoyl-GPC (18:2/18:2)		Lipid	Phosphatidylcholine (PC)	education_label	0.018282	0.0375038	0.626026	1054	0.778653
metab_100008903	1,2-dilinoleoyl-GPC (18:2/18:2)		Lipid	Phosphatidylcholine (PC)	Smoke_label	-0.0146942	0.0468739	0.753976	1054	0.867313
metab_100008903	1,2-dilinoleoyl-GPC (18:2/18:2)		Lipid	Phosphatidylcholine (PC)	Alcohol_gm_d	-0.0108863	0.00368673	0.00321889	1054	0.0159696
metab_100008903	1,2-dilinoleoyl-GPC (18:2/18:2)		Lipid	Phosphatidylcholine (PC)	BMI	-0.0629752	0.00681451	1.31484e-19	1054	1.48915e-17
metab_100008904	1-stearoyl-2-oleoyl-GPC (18:0/18:1)		Lipid	Phosphatidylcholine (PC)	education_label	-0.00753034	0.0378056	0.842156	1054	0.916064
metab_100008904	1-stearoyl-2-oleoyl-GPC (18:0/18:1)		Lipid	Phosphatidylcholine (PC)	Smoke_label	0.144462	0.047038	0.0021871	1054	0.0115905
metab_100008904	1-stearoyl-2-oleoyl-GPC (18:0/18:1)		Lipid	Phosphatidylcholine (PC)	Alcohol_gm_d	0.00870032	0.00372177	0.0195907	1054	0.0709438
metab_100008904	1-stearoyl-2-oleoyl-GPC (18:0/18:1)		Lipid	Phosphatidylcholine (PC)	BMI	0.00165922	0.00714238	0.816346	1054	0.90084
metab_100008914	1-palmitoyl-2-arachidonoyl-GPC (16:0/20:4n6)		Lipid	Phosphatidylcholine (PC)	education_label	-0.046197	0.0380032	0.224408	1054	0.411829
metab_100008914	1-palmitoyl-2-arachidonoyl-GPC (16:0/20:4n6)		Lipid	Phosphatidylcholine (PC)	Smoke_label	0.097932	0.0474321	0.0391986	1054	0.119328
metab_100008914	1-palmitoyl-2-arachidonoyl-GPC (16:0/20:4n6)		Lipid	Phosphatidylcholine (PC)	Alcohol_gm_d	0.0169115	0.00371706	5.99874e-06	1054	7.77091e-05
metab_100008914	1-palmitoyl-2-arachidonoyl-GPC (16:0/20:4n6)		Lipid	Phosphatidylcholine (PC)	BMI	0.0164082	0.00716696	0.0222521	1054	0.0787566
metab_100008915	1-palmitoyl-2-docosahexaenoyl-GPC (16:0/22:6)		Lipid	Phosphatidylcholine (PC)	education_label	0.0296197	0.0379936	0.435804	1054	0.627051
metab_100008915	1-palmitoyl-2-docosahexaenoyl-GPC (16:0/22:6)		Lipid	Phosphatidylcholine (PC)	Smoke_label	0.0623033	0.0474577	0.189532	1054	0.366976
metab_100008915	1-palmitoyl-2-docosahexaenoyl-GPC (16:0/22:6)		Lipid	Phosphatidylcholine (PC)	Alcohol_gm_d	0.0123758	0.00373152	0.000942582	1054	0.00576604
metab_100008915	1-palmitoyl-2-docosahexaenoyl-GPC (16:0/22:6)		Lipid	Phosphatidylcholine (PC)	BMI	-0.00990365	0.00717353	0.167701	1054	0.339642
metab_100008916	1-stearoyl-2-docosahexaenoyl-GPC (18:0/22:6)		Lipid	Phosphatidylcholine (PC)	education_label	-0.0198878	0.0379577	0.600426	1054	0.75799
metab_100008916	1-stearoyl-2-docosahexaenoyl-GPC (18:0/22:6)		Lipid	Phosphatidylcholine (PC)	Smoke_label	0.0423986	0.0474261	0.371531	1054	0.564921
metab_100008916	1-stearoyl-2-docosahexaenoyl-GPC (18:0/22:6)		Lipid	Phosphatidylcholine (PC)	Alcohol_gm_d	0.00349904	0.00374532	0.350393	1054	0.544476
metab_100008916	1-stearoyl-2-docosahexaenoyl-GPC (18:0/22:6)		Lipid	Phosphatidylcholine (PC)	BMI	0.00912841	0.00716657	0.203034	1054	0.384533
metab_100008919	1-(1-enyl-stearoyl)-2-oleoyl-GPE (P-18:0/18:1)		Lipid	Plasmalogen	education_label	-0.0214088	0.0379235	0.572517	1054	0.737794
metab_100008919	1-(1-enyl-stearoyl)-2-oleoyl-GPE (P-18:0/18:1)		Lipid	Plasmalogen	Smoke_label	0.104069	0.0472935	0.0279895	1054	0.0922279
metab_100008919	1-(1-enyl-stearoyl)-2-oleoyl-GPE (P-18:0/18:1)		Lipid	Plasmalogen	Alcohol_gm_d	0.00171658	0.0037432	0.646627	1054	0.795572
metab_100008919	1-(1-enyl-stearoyl)-2-oleoyl-GPE (P-18:0/18:1)		Lipid	Plasmalogen	BMI	-0.0152903	0.00715024	0.0327122	1054	0.103987
metab_100008920	sphingomyelin (d18:1/17:0, d17:1/18:0, d19:1/16:0)		Lipid	Sphingomyelins	education_label	0.0148455	0.037018	0.688477	1054	0.823016
metab_100008920	sphingomyelin (d18:1/17:0, d17:1/18:0, d19:1/16:0)		Lipid	Sphingomyelins	Smoke_label	-0.046091	0.0462453	0.319158	1054	0.512203
metab_100008920	sphingomyelin (d18:1/17:0, d17:1/18:0, d19:1/16:0)		Lipid	Sphingomyelins	Alcohol_gm_d	-0.00915547	0.00364298	0.0121135	1054	0.0483144
metab_100008920	sphingomyelin (d18:1/17:0, d17:1/18:0, d19:1/16:0)		Lipid	Sphingomyelins	BMI	-0.0200268	0.00696681	0.00412699	1054	0.0196627
metab_100008921	1-palmitoyl-2-stearoyl-GPC (16:0/18:0)		Lipid	Phosphatidylcholine (PC)	education_label	-0.0104222	0.0380857	0.784406	1054	0.88517
metab_100008921	1-palmitoyl-2-stearoyl-GPC (16:0/18:0)		Lipid	Phosphatidylcholine (PC)	Smoke_label	0.0167798	0.0475969	0.724505	1054	0.847429
metab_100008921	1-palmitoyl-2-stearoyl-GPC (16:0/18:0)		Lipid	Phosphatidylcholine (PC)	Alcohol_gm_d	0.000728054	0.00375909	0.846465	1054	0.918529
metab_100008921	1-palmitoyl-2-stearoyl-GPC (16:0/18:0)		Lipid	Phosphatidylcholine (PC)	BMI	-0.034699	0.00711549	1.24639e-06	1054	1.97628e-05
metab_100008928	2-hydroxybutyrate/2-hydroxyisobutyrate		Amino Acid	Glutathione Metabolism	education_label	0.029079	0.0380361	0.444735	1054	0.634148
metab_100008928	2-hydroxybutyrate/2-hydroxyisobutyrate		Amino Acid	Glutathione Metabolism	Smoke_label	0.0586376	0.0475148	0.217445	1054	0.403724
metab_100008928	2-hydroxybutyrate/2-hydroxyisobutyrate		Amino Acid	Glutathione Metabolism	Alcohol_gm_d	0.0190976	0.00370863	3.1172e-07	1054	5.66816e-06
metab_100008928	2-hydroxybutyrate/2-hydroxyisobutyrate		Amino Acid	Glutathione Metabolism	BMI	0.054772	0.00698642	1.10356e-14	1054	7.81162e-13
metab_100008930	oleate/vaccenate (18:1)		Lipid	Long Chain Monounsaturated Fatty Acid	education_label	0.00428738	0.0376633	0.909391	1054	0.951071
metab_100008930	oleate/vaccenate (18:1)		Lipid	Long Chain Monounsaturated Fatty Acid	Smoke_label	0.0133909	0.0470686	0.776086	1054	0.879548
metab_100008930	oleate/vaccenate (18:1)		Lipid	Long Chain Monounsaturated Fatty Acid	Alcohol_gm_d	0.0136101	0.00369355	0.000240544	1054	0.00177895
metab_100008930	oleate/vaccenate (18:1)		Lipid	Long Chain Monounsaturated Fatty Acid	BMI	0.0084479	0.00711082	0.235089	1054	0.425327
metab_100008952	1-palmitoleoylglycerol (16:1)*		Lipid	Monoacylglycerol	education_label	-0.0199936	0.037776	0.596732	1054	0.755733
metab_100008952	1-palmitoleoylglycerol (16:1)*		Lipid	Monoacylglycerol	Smoke_label	0.151601	0.0469848	0.00129143	1054	0.00746974
metab_100008952	1-palmitoleoylglycerol (16:1)*		Lipid	Monoacylglycerol	Alcohol_gm_d	0.0177507	0.00368849	1.70906e-06	1054	2.60566e-05
metab_100008952	1-palmitoleoylglycerol (16:1)*		Lipid	Monoacylglycerol	BMI	0.0445151	0.00700434	3.09424e-10	1054	1.03072e-08
metab_100008954	palmitoyl dihydrosphingomyelin (d18:0/16:0)*		Lipid	Dihydrosphingomyelins	education_label	0.0144438	0.0375618	0.700659	1054	0.831066
metab_100008954	palmitoyl dihydrosphingomyelin (d18:0/16:0)*		Lipid	Dihydrosphingomyelins	Smoke_label	0.026511	0.0469394	0.572335	1054	0.737794
metab_100008954	palmitoyl dihydrosphingomyelin (d18:0/16:0)*		Lipid	Dihydrosphingomyelins	Alcohol_gm_d	0.00595035	0.00370302	0.108379	1054	0.246762
metab_100008954	palmitoyl dihydrosphingomyelin (d18:0/16:0)*		Lipid	Dihydrosphingomyelins	BMI	-0.029604	0.00703782	2.81594e-05	1054	0.000291447
metab_100008955	tricosanoyl sphingomyelin (d18:1/23:0)*		Lipid	Sphingomyelins	education_label	0.0363488	0.0366058	0.320948	1054	0.51413
metab_100008955	tricosanoyl sphingomyelin (d18:1/23:0)*		Lipid	Sphingomyelins	Smoke_label	-0.0624977	0.0457292	0.172015	1054	0.345891
metab_100008955	tricosanoyl sphingomyelin (d18:1/23:0)*		Lipid	Sphingomyelins	Alcohol_gm_d	-0.00453075	0.00361194	0.209983	1054	0.394302
metab_100008955	tricosanoyl sphingomyelin (d18:1/23:0)*		Lipid	Sphingomyelins	BMI	-0.0247045	0.00687687	0.000342834	1054	0.00238839
metab_100008956	sphingomyelin (d18:2/23:0, d18:1/23:1, d17:1/24:1)*		Lipid	Sphingomyelins	education_label	0.018967	0.035344	0.591631	1054	0.751916
metab_100008956	sphingomyelin (d18:2/23:0, d18:1/23:1, d17:1/24:1)*		Lipid	Sphingomyelins	Smoke_label	-0.0435933	0.0441571	0.323756	1054	0.516489
metab_100008956	sphingomyelin (d18:2/23:0, d18:1/23:1, d17:1/24:1)*		Lipid	Sphingomyelins	Alcohol_gm_d	-0.00432877	0.00348634	0.214648	1054	0.399685
metab_100008956	sphingomyelin (d18:2/23:0, d18:1/23:1, d17:1/24:1)*		Lipid	Sphingomyelins	BMI	-0.0253446	0.00663233	0.000140509	1054	0.00114841
metab_100008957	sphingomyelin (d18:2/24:1, d18:1/24:2)*		Lipid	Sphingomyelins	education_label	-0.0117133	0.0368355	0.750556	1054	0.866431
metab_100008957	sphingomyelin (d18:2/24:1, d18:1/24:2)*		Lipid	Sphingomyelins	Smoke_label	0.046499	0.0460153	0.312483	1054	0.504967
metab_100008957	sphingomyelin (d18:2/24:1, d18:1/24:2)*		Lipid	Sphingomyelins	Alcohol_gm_d	0.00403225	0.00363367	0.267387	1054	0.462242
metab_100008957	sphingomyelin (d18:2/24:1, d18:1/24:2)*		Lipid	Sphingomyelins	BMI	-0.0225068	0.00692474	0.00118986	1054	0.00697724
metab_100008976	1-stearoyl-2-linoleoyl-GPE (18:0/18:2)*		Lipid	Phosphatidylethanolamine (PE)	education_label	-0.00499745	0.038085	0.895628	1054	0.944471
metab_100008976	1-stearoyl-2-linoleoyl-GPE (18:0/18:2)*		Lipid	Phosphatidylethanolamine (PE)	Smoke_label	0.142046	0.0473952	0.00279011	1054	0.0141977
metab_100008976	1-stearoyl-2-linoleoyl-GPE (18:0/18:2)*		Lipid	Phosphatidylethanolamine (PE)	Alcohol_gm_d	-0.00489603	0.00375594	0.192675	1054	0.371481
metab_100008976	1-stearoyl-2-linoleoyl-GPE (18:0/18:2)*		Lipid	Phosphatidylethanolamine (PE)	BMI	0.0235335	0.00715853	0.00104438	1054	0.00631088
metab_100008977	1-stearoyl-2-arachidonoyl-GPE (18:0/20:4)		Lipid	Phosphatidylethanolamine (PE)	education_label	-0.0584034	0.0378375	0.123003	1054	0.272241
metab_100008977	1-stearoyl-2-arachidonoyl-GPE (18:0/20:4)		Lipid	Phosphatidylethanolamine (PE)	Smoke_label	0.138879	0.047147	0.0032938	1054	0.0162194
metab_100008977	1-stearoyl-2-arachidonoyl-GPE (18:0/20:4)		Lipid	Phosphatidylethanolamine (PE)	Alcohol_gm_d	0.0043811	0.00373631	0.241232	1054	0.433052
metab_100008977	1-stearoyl-2-arachidonoyl-GPE (18:0/20:4)		Lipid	Phosphatidylethanolamine (PE)	BMI	0.0318031	0.00708895	8.0461e-06	1054	0.000100239
metab_100008980	1-stearoyl-2-linoleoyl-GPC (18:0/18:2)*		Lipid	Phosphatidylcholine (PC)	education_label	-0.0176733	0.0374832	0.637382	1054	0.789311
metab_100008980	1-stearoyl-2-linoleoyl-GPC (18:0/18:2)*		Lipid	Phosphatidylcholine (PC)	Smoke_label	0.049119	0.0468254	0.294428	1054	0.488128
metab_100008980	1-stearoyl-2-linoleoyl-GPC (18:0/18:2)*		Lipid	Phosphatidylcholine (PC)	Alcohol_gm_d	-0.00533851	0.00369627	0.148954	1054	0.312078
metab_100008980	1-stearoyl-2-linoleoyl-GPC (18:0/18:2)*		Lipid	Phosphatidylcholine (PC)	BMI	-0.0284964	0.00702746	5.38407e-05	1054	0.000506892
metab_100008984	1-palmitoyl-2-palmitoleoyl-GPC (16:0/16:1)*		Lipid	Phosphatidylcholine (PC)	education_label	0.0294515	0.0373017	0.429969	1054	0.621589
metab_100008984	1-palmitoyl-2-palmitoleoyl-GPC (16:0/16:1)*		Lipid	Phosphatidylcholine (PC)	Smoke_label	0.162169	0.0463626	0.000488678	1054	0.00328883
metab_100008984	1-palmitoyl-2-palmitoleoyl-GPC (16:0/16:1)*		Lipid	Phosphatidylcholine (PC)	Alcohol_gm_d	0.026958	0.00358753	1.22147e-13	1054	7.22674e-12
metab_100008984	1-palmitoyl-2-palmitoleoyl-GPC (16:0/16:1)*		Lipid	Phosphatidylcholine (PC)	BMI	0.0349077	0.00696652	6.35795e-07	1054	1.07705e-05
metab_100008985	1-palmitoyl-2-dihomo-linolenoyl-GPC (16:0/20:3n3 or 6)*		Lipid	Phosphatidylcholine (PC)	education_label	-0.0107797	0.0377814	0.775457	1054	0.879548
metab_100008985	1-palmitoyl-2-dihomo-linolenoyl-GPC (16:0/20:3n3 or 6)*		Lipid	Phosphatidylcholine (PC)	Smoke_label	0.0474357	0.0471968	0.315099	1054	0.507951
metab_100008985	1-palmitoyl-2-dihomo-linolenoyl-GPC (16:0/20:3n3 or 6)*		Lipid	Phosphatidylcholine (PC)	Alcohol_gm_d	-0.00141554	0.00372887	0.704308	1054	0.834028
metab_100008985	1-palmitoyl-2-dihomo-linolenoyl-GPC (16:0/20:3n3 or 6)*		Lipid	Phosphatidylcholine (PC)	BMI	0.00109512	0.00713806	0.878097	1054	0.936699
metab_100008990	1-palmitoyl-2-arachidonoyl-GPE (16:0/20:4)*		Lipid	Phosphatidylethanolamine (PE)	education_label	-0.0274474	0.0378789	0.468853	1054	0.654923
metab_100008990	1-palmitoyl-2-arachidonoyl-GPE (16:0/20:4)*		Lipid	Phosphatidylethanolamine (PE)	Smoke_label	0.152715	0.0471163	0.00122753	1054	0.00716634
metab_100008990	1-palmitoyl-2-arachidonoyl-GPE (16:0/20:4)*		Lipid	Phosphatidylethanolamine (PE)	Alcohol_gm_d	0.006885	0.0037335	0.0654483	1054	0.172647
metab_100008990	1-palmitoyl-2-arachidonoyl-GPE (16:0/20:4)*		Lipid	Phosphatidylethanolamine (PE)	BMI	0.0244033	0.00711835	0.000631129	1054	0.00409459
metab_100008991	1-palmitoyl-2-docosahexaenoyl-GPE (16:0/22:6)*		Lipid	Phosphatidylethanolamine (PE)	education_label	0.00504577	0.037483	0.892942	1054	0.94373
metab_100008991	1-palmitoyl-2-docosahexaenoyl-GPE (16:0/22:6)*		Lipid	Phosphatidylethanolamine (PE)	Smoke_label	0.107593	0.0467274	0.0214973	1054	0.0763579
metab_100008991	1-palmitoyl-2-docosahexaenoyl-GPE (16:0/22:6)*		Lipid	Phosphatidylethanolamine (PE)	Alcohol_gm_d	0.00629219	0.00369447	0.0888383	1054	0.21464
metab_100008991	1-palmitoyl-2-docosahexaenoyl-GPE (16:0/22:6)*		Lipid	Phosphatidylethanolamine (PE)	BMI	0.0260106	0.00703592	0.000229595	1054	0.0017172
metab_100008992	1-stearoyl-2-docosahexaenoyl-GPE (18:0/22:6)*		Lipid	Phosphatidylethanolamine (PE)	education_label	-0.0257286	0.0376657	0.494708	1054	0.676215
metab_100008992	1-stearoyl-2-docosahexaenoyl-GPE (18:0/22:6)*		Lipid	Phosphatidylethanolamine (PE)	Smoke_label	0.107721	0.046966	0.0220105	1054	0.0779712
metab_100008992	1-stearoyl-2-docosahexaenoyl-GPE (18:0/22:6)*		Lipid	Phosphatidylethanolamine (PE)	Alcohol_gm_d	0.00375615	0.00371658	0.312418	1054	0.504967
metab_100008992	1-stearoyl-2-docosahexaenoyl-GPE (18:0/22:6)*		Lipid	Phosphatidylethanolamine (PE)	BMI	0.0578568	0.00688999	1.4665e-16	1054	1.29182e-14
metab_100008993	1-palmitoyl-2-arachidonoyl-GPI (16:0/20:4)*		Lipid	Phosphatidylinositol (PI)	education_label	-0.0103279	0.0377873	0.784663	1054	0.88517
metab_100008993	1-palmitoyl-2-arachidonoyl-GPI (16:0/20:4)*		Lipid	Phosphatidylinositol (PI)	Smoke_label	0.0602934	0.0471901	0.201648	1054	0.382822
metab_100008993	1-palmitoyl-2-arachidonoyl-GPI (16:0/20:4)*		Lipid	Phosphatidylinositol (PI)	Alcohol_gm_d	0.00485381	0.00372669	0.19305	1054	0.371841
metab_100008993	1-palmitoyl-2-arachidonoyl-GPI (16:0/20:4)*		Lipid	Phosphatidylinositol (PI)	BMI	0.020236	0.00711187	0.00452193	1054	0.0212129
metab_100008994	1-stearoyl-2-linoleoyl-GPI (18:0/18:2)		Lipid	Phosphatidylinositol (PI)	education_label	0.0443059	0.0376538	0.239596	1054	0.431317
metab_100008994	1-stearoyl-2-linoleoyl-GPI (18:0/18:2)		Lipid	Phosphatidylinositol (PI)	Smoke_label	0.0695291	0.0470403	0.139688	1054	0.298342
metab_100008994	1-stearoyl-2-linoleoyl-GPI (18:0/18:2)		Lipid	Phosphatidylinositol (PI)	Alcohol_gm_d	-0.00275418	0.00371787	0.458984	1054	0.646098
metab_100008994	1-stearoyl-2-linoleoyl-GPI (18:0/18:2)		Lipid	Phosphatidylinositol (PI)	BMI	-0.0262295	0.00707227	0.000219155	1054	0.00166234
metab_100008998	gamma-tocopherol/beta-tocopherol		Cofactors and Vitamins	Tocopherol Metabolism	education_label	-0.0423389	0.038101	0.266724	1054	0.461297
metab_100008998	gamma-tocopherol/beta-tocopherol		Cofactors and Vitamins	Tocopherol Metabolism	Smoke_label	0.0458229	0.0476241	0.336181	1054	0.528819
metab_100008998	gamma-tocopherol/beta-tocopherol		Cofactors and Vitamins	Tocopherol Metabolism	Alcohol_gm_d	0.00551371	0.00375889	0.142718	1054	0.302531
metab_100008998	gamma-tocopherol/beta-tocopherol		Cofactors and Vitamins	Tocopherol Metabolism	BMI	0.0226905	0.00716835	0.00159345	1054	0.00887585
metab_100008999	1-(1-enyl-stearoyl)-2-arachidonoyl-GPE (P-18:0/20:4)*		Lipid	Plasmalogen	education_label	-0.068641	0.0379499	0.0707798	1054	0.1835
metab_100008999	1-(1-enyl-stearoyl)-2-arachidonoyl-GPE (P-18:0/20:4)*		Lipid	Plasmalogen	Smoke_label	0.0317454	0.047492	0.504002	1054	0.683497
metab_100008999	1-(1-enyl-stearoyl)-2-arachidonoyl-GPE (P-18:0/20:4)*		Lipid	Plasmalogen	Alcohol_gm_d	0.00270262	0.00375052	0.471318	1054	0.656236
metab_100008999	1-(1-enyl-stearoyl)-2-arachidonoyl-GPE (P-18:0/20:4)*		Lipid	Plasmalogen	BMI	-0.00758812	0.00717705	0.290628	1054	0.484392
metab_100009002	1-(1-enyl-palmitoyl)-2-arachidonoyl-GPE (P-16:0/20:4)*		Lipid	Plasmalogen	education_label	-0.0559493	0.0381333	0.14262	1054	0.302531
metab_100009002	1-(1-enyl-palmitoyl)-2-arachidonoyl-GPE (P-16:0/20:4)*		Lipid	Plasmalogen	Smoke_label	0.029377	0.0476977	0.538094	1054	0.711755
metab_100009002	1-(1-enyl-palmitoyl)-2-arachidonoyl-GPE (P-16:0/20:4)*		Lipid	Plasmalogen	Alcohol_gm_d	0.00193674	0.0037671	0.607277	1054	0.763081
metab_100009002	1-(1-enyl-palmitoyl)-2-arachidonoyl-GPE (P-16:0/20:4)*		Lipid	Plasmalogen	BMI	0.00442716	0.00721044	0.539353	1054	0.712665
metab_100009005	1-(1-enyl-palmitoyl)-2-oleoyl-GPE (P-16:0/18:1)*		Lipid	Plasmalogen	education_label	-0.0371683	0.0378934	0.326886	1054	0.518932
metab_100009005	1-(1-enyl-palmitoyl)-2-oleoyl-GPE (P-16:0/18:1)*		Lipid	Plasmalogen	Smoke_label	0.0697932	0.0473303	0.14062	1054	0.299688
metab_100009005	1-(1-enyl-palmitoyl)-2-oleoyl-GPE (P-16:0/18:1)*		Lipid	Plasmalogen	Alcohol_gm_d	0.00064521	0.0037417	0.863127	1054	0.926465
metab_100009005	1-(1-enyl-palmitoyl)-2-oleoyl-GPE (P-16:0/18:1)*		Lipid	Plasmalogen	BMI	-0.00614079	0.00715979	0.391266	1054	0.585713
metab_100009007	1-(1-enyl-palmitoyl)-2-oleoyl-GPC (P-16:0/18:1)*		Lipid	Plasmalogen	education_label	0.0166302	0.0372314	0.655205	1054	0.800831
metab_100009007	1-(1-enyl-palmitoyl)-2-oleoyl-GPC (P-16:0/18:1)*		Lipid	Plasmalogen	Smoke_label	0.0479952	0.0465112	0.302353	1054	0.495055
metab_100009007	1-(1-enyl-palmitoyl)-2-oleoyl-GPC (P-16:0/18:1)*		Lipid	Plasmalogen	Alcohol_gm_d	0.0127152	0.00365404	0.000522458	1054	0.00348657
metab_100009007	1-(1-enyl-palmitoyl)-2-oleoyl-GPC (P-16:0/18:1)*		Lipid	Plasmalogen	BMI	-0.0626457	0.00676376	1.09993e-19	1054	1.32125e-17
metab_100009009	1-(1-enyl-palmitoyl)-2-linoleoyl-GPC (P-16:0/18:2)*		Lipid	Plasmalogen	education_label	-0.0192511	0.0373917	0.606766	1054	0.763078
metab_100009009	1-(1-enyl-palmitoyl)-2-linoleoyl-GPC (P-16:0/18:2)*		Lipid	Plasmalogen	Smoke_label	-0.0653541	0.046693	0.161913	1054	0.331006
metab_100009009	1-(1-enyl-palmitoyl)-2-linoleoyl-GPC (P-16:0/18:2)*		Lipid	Plasmalogen	Alcohol_gm_d	-0.000422067	0.00369097	0.908981	1054	0.950964
metab_100009009	1-(1-enyl-palmitoyl)-2-linoleoyl-GPC (P-16:0/18:2)*		Lipid	Plasmalogen	BMI	-0.0650209	0.0067742	5.72191e-21	1054	8.16659e-19
metab_100009014	1-(1-enyl-palmitoyl)-2-arachidonoyl-GPC (P-16:0/20:4)*		Lipid	Plasmalogen	education_label	-0.0500316	0.0379824	0.188049	1054	0.365095
metab_100009014	1-(1-enyl-palmitoyl)-2-arachidonoyl-GPC (P-16:0/20:4)*		Lipid	Plasmalogen	Smoke_label	0.0074358	0.0475075	0.875654	1054	0.935353
metab_100009014	1-(1-enyl-palmitoyl)-2-arachidonoyl-GPC (P-16:0/20:4)*		Lipid	Plasmalogen	Alcohol_gm_d	0.0118272	0.00373412	0.00158287	1054	0.00887317
metab_100009014	1-(1-enyl-palmitoyl)-2-arachidonoyl-GPC (P-16:0/20:4)*		Lipid	Plasmalogen	BMI	-0.0169189	0.00716275	0.0183554	1054	0.0669373
metab_100009025	sphingomyelin (d18:1/21:0, d17:1/22:0, d16:1/23:0)*		Lipid	Sphingomyelins	education_label	0.0128328	0.0362764	0.723596	1054	0.847279
metab_100009025	sphingomyelin (d18:1/21:0, d17:1/22:0, d16:1/23:0)*		Lipid	Sphingomyelins	Smoke_label	-0.0878104	0.0452584	0.0526228	1054	0.147907
metab_100009025	sphingomyelin (d18:1/21:0, d17:1/22:0, d16:1/23:0)*		Lipid	Sphingomyelins	Alcohol_gm_d	-0.00839122	0.00357128	0.0189761	1054	0.0688207
metab_100009025	sphingomyelin (d18:1/21:0, d17:1/22:0, d16:1/23:0)*		Lipid	Sphingomyelins	BMI	-0.0152231	0.00683782	0.0262046	1054	0.0878806
metab_100009026	behenoyl dihydrosphingomyelin (d18:0/22:0)*		Lipid	Dihydrosphingomyelins	education_label	-0.0226028	0.0380408	0.552524	1054	0.723785
metab_100009026	behenoyl dihydrosphingomyelin (d18:0/22:0)*		Lipid	Dihydrosphingomyelins	Smoke_label	-0.0636794	0.0475092	0.180419	1054	0.355657
metab_100009026	behenoyl dihydrosphingomyelin (d18:0/22:0)*		Lipid	Dihydrosphingomyelins	Alcohol_gm_d	0.00712367	0.00374878	0.0576719	1054	0.158099
metab_100009026	behenoyl dihydrosphingomyelin (d18:0/22:0)*		Lipid	Dihydrosphingomyelins	BMI	0.0345211	0.00710869	1.37844e-06	1054	2.14421e-05
metab_100009027	sphingomyelin (d18:0/18:0, d19:0/17:0)*		Lipid	Dihydrosphingomyelins	education_label	0.00222539	0.0375641	0.95277	1054	0.97566
metab_100009027	sphingomyelin (d18:0/18:0, d19:0/17:0)*		Lipid	Dihydrosphingomyelins	Smoke_label	0.0326645	0.0469354	0.486616	1054	0.668843
metab_100009027	sphingomyelin (d18:0/18:0, d19:0/17:0)*		Lipid	Dihydrosphingomyelins	Alcohol_gm_d	0.0161763	0.00367378	1.17588e-05	1054	0.000135895
metab_100009027	sphingomyelin (d18:0/18:0, d19:0/17:0)*		Lipid	Dihydrosphingomyelins	BMI	0.0466954	0.00694898	2.97973e-11	1054	1.25656e-09
metab_100009028	N-palmitoyl-sphinganine (d18:0/16:0)		Lipid	Dihydroceramides	education_label	0.0406926	0.0381123	0.2859	1054	0.479457
metab_100009028	N-palmitoyl-sphinganine (d18:0/16:0)		Lipid	Dihydroceramides	Smoke_label	0.058512	0.0476228	0.219477	1054	0.406042
metab_100009028	N-palmitoyl-sphinganine (d18:0/16:0)		Lipid	Dihydroceramides	Alcohol_gm_d	0.00746081	0.00375663	0.0472891	1054	0.13753
metab_100009028	N-palmitoyl-sphinganine (d18:0/16:0)		Lipid	Dihydroceramides	BMI	0.025866	0.00715992	0.000317478	1054	0.00225131
metab_100009030	lactosyl-N-palmitoyl-sphingosine (d18:1/16:0)		Lipid	Lactosylceramides (LCER)	education_label	-0.0202227	0.0379545	0.594274	1054	0.754549
metab_100009030	lactosyl-N-palmitoyl-sphingosine (d18:1/16:0)		Lipid	Lactosylceramides (LCER)	Smoke_label	0.00152571	0.0474403	0.97435	1054	0.985797
metab_100009030	lactosyl-N-palmitoyl-sphingosine (d18:1/16:0)		Lipid	Lactosylceramides (LCER)	Alcohol_gm_d	-0.00680068	0.00374069	0.0693446	1054	0.180724
metab_100009030	lactosyl-N-palmitoyl-sphingosine (d18:1/16:0)		Lipid	Lactosylceramides (LCER)	BMI	-0.0411935	0.00705795	7.09871e-09	1054	1.85127e-07
metab_100009038	myristoyl dihydrosphingomyelin (d18:0/14:0)*		Lipid	Dihydrosphingomyelins	education_label	0.0212845	0.0370091	0.565337	1054	0.73307
metab_100009038	myristoyl dihydrosphingomyelin (d18:0/14:0)*		Lipid	Dihydrosphingomyelins	Smoke_label	-0.032045	0.0462492	0.48854	1054	0.670817
metab_100009038	myristoyl dihydrosphingomyelin (d18:0/14:0)*		Lipid	Dihydrosphingomyelins	Alcohol_gm_d	0.00265545	0.00365242	0.467364	1054	0.654178
metab_100009038	myristoyl dihydrosphingomyelin (d18:0/14:0)*		Lipid	Dihydrosphingomyelins	BMI	-0.0128955	0.00698173	0.0650232	1054	0.172064
metab_100009042	5-hydroxyindole sulfate		Amino Acid	Tryptophan Metabolism	education_label	0.0659342	0.0378268	0.0816168	1054	0.202967
metab_100009042	5-hydroxyindole sulfate		Amino Acid	Tryptophan Metabolism	Smoke_label	-0.18853	0.0469839	6.42996e-05	1054	0.000583302
metab_100009042	5-hydroxyindole sulfate		Amino Acid	Tryptophan Metabolism	Alcohol_gm_d	-0.0145476	0.00371181	9.45716e-05	1054	0.000811433
metab_100009042	5-hydroxyindole sulfate		Amino Acid	Tryptophan Metabolism	BMI	-0.00157324	0.00715661	0.826046	1054	0.907012
metab_100009045	phenylacetylglutamate		Peptide	Acetylated Peptides	education_label	-0.000409462	0.0374925	0.991288	1054	0.994566
metab_100009045	phenylacetylglutamate		Peptide	Acetylated Peptides	Smoke_label	-0.152738	0.0466189	0.00108619	1054	0.00650399
metab_100009045	phenylacetylglutamate		Peptide	Acetylated Peptides	Alcohol_gm_d	-0.0203221	0.00364694	3.193e-08	1054	7.07099e-07
metab_100009045	phenylacetylglutamate		Peptide	Acetylated Peptides	BMI	-0.00185418	0.00708305	0.793545	1054	0.889345
metab_100009054	palmitoleoyl-oleoyl-glycerol (16:1/18:1) [2]*		Lipid	Diacylglycerol	education_label	-0.0571287	0.0379975	0.133014	1054	0.288239
metab_100009054	palmitoleoyl-oleoyl-glycerol (16:1/18:1) [2]*		Lipid	Diacylglycerol	Smoke_label	0.133529	0.0473599	0.00490086	1054	0.0227749
metab_100009054	palmitoleoyl-oleoyl-glycerol (16:1/18:1) [2]*		Lipid	Diacylglycerol	Alcohol_gm_d	0.00470439	0.00375154	0.210125	1054	0.394382
metab_100009054	palmitoleoyl-oleoyl-glycerol (16:1/18:1) [2]*		Lipid	Diacylglycerol	BMI	0.0582926	0.0069576	1.70587e-16	1054	1.43874e-14
metab_100009055	palmitoyl-linoleoyl-glycerol (16:0/18:2) [2]*		Lipid	Diacylglycerol	education_label	-0.0317745	0.0379028	0.402044	1054	0.594942
metab_100009055	palmitoyl-linoleoyl-glycerol (16:0/18:2) [2]*		Lipid	Diacylglycerol	Smoke_label	0.0961734	0.0472922	0.0422432	1054	0.126188
metab_100009055	palmitoyl-linoleoyl-glycerol (16:0/18:2) [2]*		Lipid	Diacylglycerol	Alcohol_gm_d	-0.00513698	0.00373886	0.169753	1054	0.342869
metab_100009055	palmitoyl-linoleoyl-glycerol (16:0/18:2) [2]*		Lipid	Diacylglycerol	BMI	0.0493874	0.00699918	3.10343e-12	1054	1.50024e-10
metab_100009066	1-palmitoyl-2-oleoyl-GPI (16:0/18:1)*		Lipid	Phosphatidylinositol (PI)	education_label	0.052158	0.0377193	0.167022	1054	0.33871
metab_100009066	1-palmitoyl-2-oleoyl-GPI (16:0/18:1)*		Lipid	Phosphatidylinositol (PI)	Smoke_label	0.140988	0.0469819	0.00275536	1054	0.0140751
metab_100009066	1-palmitoyl-2-oleoyl-GPI (16:0/18:1)*		Lipid	Phosphatidylinositol (PI)	Alcohol_gm_d	0.0100737	0.00371325	0.0067785	1054	0.030191
metab_100009066	1-palmitoyl-2-oleoyl-GPI (16:0/18:1)*		Lipid	Phosphatidylinositol (PI)	BMI	0.00726674	0.00712909	0.308292	1054	0.500437
metab_100009069	1-(1-enyl-palmitoyl)-2-linoleoyl-GPE (P-16:0/18:2)*		Lipid	Plasmalogen	education_label	-0.0640178	0.038084	0.093068	1054	0.220383
metab_100009069	1-(1-enyl-palmitoyl)-2-linoleoyl-GPE (P-16:0/18:2)*		Lipid	Plasmalogen	Smoke_label	0.015139	0.0476576	0.750805	1054	0.866431
metab_100009069	1-(1-enyl-palmitoyl)-2-linoleoyl-GPE (P-16:0/18:2)*		Lipid	Plasmalogen	Alcohol_gm_d	-0.00814144	0.00375551	0.0303931	1054	0.0982695
metab_100009069	1-(1-enyl-palmitoyl)-2-linoleoyl-GPE (P-16:0/18:2)*		Lipid	Plasmalogen	BMI	-0.0248988	0.00716362	0.000530286	1054	0.00352103
metab_100009078	1-oleoyl-2-linoleoyl-GPE (18:1/18:2)*		Lipid	Phosphatidylethanolamine (PE)	education_label	0.0205299	0.0380714	0.589831	1054	0.751416
metab_100009078	1-oleoyl-2-linoleoyl-GPE (18:1/18:2)*		Lipid	Phosphatidylethanolamine (PE)	Smoke_label	0.102588	0.0474813	0.0309519	1054	0.0996697
metab_100009078	1-oleoyl-2-linoleoyl-GPE (18:1/18:2)*		Lipid	Phosphatidylethanolamine (PE)	Alcohol_gm_d	-0.0130046	0.00373664	0.000521448	1054	0.0034857
metab_100009078	1-oleoyl-2-linoleoyl-GPE (18:1/18:2)*		Lipid	Phosphatidylethanolamine (PE)	BMI	-0.00178275	0.00719344	0.804315	1054	0.895135
metab_100009130	1-oleoyl-2-docosahexaenoyl-GPC (18:1/22:6)*		Lipid	Phosphatidylcholine (PC)	education_label	0.0283922	0.0372897	0.446592	1054	0.635653
metab_100009130	1-oleoyl-2-docosahexaenoyl-GPC (18:1/22:6)*		Lipid	Phosphatidylcholine (PC)	Smoke_label	0.000437993	0.0466161	0.992505	1054	0.995519
metab_100009130	1-oleoyl-2-docosahexaenoyl-GPC (18:1/22:6)*		Lipid	Phosphatidylcholine (PC)	Alcohol_gm_d	-0.00075005	0.0036814	0.838596	1054	0.915
metab_100009130	1-oleoyl-2-docosahexaenoyl-GPC (18:1/22:6)*		Lipid	Phosphatidylcholine (PC)	BMI	-0.0346063	0.00696552	7.88369e-07	1054	1.30212e-05
metab_100009131	1-linoleoyl-2-arachidonoyl-GPC (18:2/20:4n6)*		Lipid	Phosphatidylcholine (PC)	education_label	-0.0145219	0.0372506	0.696732	1054	0.829122
metab_100009131	1-linoleoyl-2-arachidonoyl-GPC (18:2/20:4n6)*		Lipid	Phosphatidylcholine (PC)	Smoke_label	0.0212637	0.0465531	0.647936	1054	0.795966
metab_100009131	1-linoleoyl-2-arachidonoyl-GPC (18:2/20:4n6)*		Lipid	Phosphatidylcholine (PC)	Alcohol_gm_d	0.00728888	0.00366998	0.047284	1054	0.13753
metab_100009131	1-linoleoyl-2-arachidonoyl-GPC (18:2/20:4n6)*		Lipid	Phosphatidylcholine (PC)	BMI	-0.0305066	0.00697485	1.34264e-05	1054	0.000152499
metab_100009139	1-myristoyl-2-arachidonoyl-GPC (14:0/20:4)*		Lipid	Phosphatidylcholine (PC)	education_label	-0.0450125	0.0367949	0.221477	1054	0.408343
metab_100009139	1-myristoyl-2-arachidonoyl-GPC (14:0/20:4)*		Lipid	Phosphatidylcholine (PC)	Smoke_label	0.0276811	0.0460096	0.547546	1054	0.720309
metab_100009139	1-myristoyl-2-arachidonoyl-GPC (14:0/20:4)*		Lipid	Phosphatidylcholine (PC)	Alcohol_gm_d	0.00727635	0.00362726	0.0451103	1054	0.132851
metab_100009139	1-myristoyl-2-arachidonoyl-GPC (14:0/20:4)*		Lipid	Phosphatidylcholine (PC)	BMI	0.0171006	0.00693639	0.0138471	1054	0.0533949
metab_100009160	1-(1-enyl-palmitoyl)-2-palmitoleoyl-GPC (P-16:0/16:1)*		Lipid	Plasmalogen	education_label	0.0194812	0.0366403	0.595056	1054	0.755058
metab_100009160	1-(1-enyl-palmitoyl)-2-palmitoleoyl-GPC (P-16:0/16:1)*		Lipid	Plasmalogen	Smoke_label	0.0744448	0.0457401	0.103918	1054	0.239217
metab_100009160	1-(1-enyl-palmitoyl)-2-palmitoleoyl-GPC (P-16:0/16:1)*		Lipid	Plasmalogen	Alcohol_gm_d	0.017668	0.00357551	9.02238e-07	1054	1.47788e-05
metab_100009160	1-(1-enyl-palmitoyl)-2-palmitoleoyl-GPC (P-16:0/16:1)*		Lipid	Plasmalogen	BMI	-0.0314893	0.00685468	4.87904e-06	1054	6.5561e-05
metab_100009162	1-(1-enyl-palmitoyl)-2-palmitoyl-GPC (P-16:0/16:0)*		Lipid	Plasmalogen	education_label	-0.00841882	0.0380923	0.825127	1054	0.906706
metab_100009162	1-(1-enyl-palmitoyl)-2-palmitoyl-GPC (P-16:0/16:0)*		Lipid	Plasmalogen	Smoke_label	0.0530633	0.0475792	0.264993	1054	0.458904
metab_100009162	1-(1-enyl-palmitoyl)-2-palmitoyl-GPC (P-16:0/16:0)*		Lipid	Plasmalogen	Alcohol_gm_d	0.00765235	0.00375234	0.0416646	1054	0.124836
metab_100009162	1-(1-enyl-palmitoyl)-2-palmitoyl-GPC (P-16:0/16:0)*		Lipid	Plasmalogen	BMI	-0.0404885	0.00708748	1.44743e-08	1054	3.37508e-07
metab_100009181	1-stearoyl-2-oleoyl-GPI (18:0/18:1)*		Lipid	Phosphatidylinositol (PI)	education_label	0.0522385	0.0378632	0.167984	1054	0.339912
metab_100009181	1-stearoyl-2-oleoyl-GPI (18:0/18:1)*		Lipid	Phosphatidylinositol (PI)	Smoke_label	0.135639	0.0471775	0.00412075	1054	0.0196566
metab_100009181	1-stearoyl-2-oleoyl-GPI (18:0/18:1)*		Lipid	Phosphatidylinositol (PI)	Alcohol_gm_d	0.0026099	0.00373958	0.485387	1054	0.667617
metab_100009181	1-stearoyl-2-oleoyl-GPI (18:0/18:1)*		Lipid	Phosphatidylinositol (PI)	BMI	-0.0142259	0.00714633	0.0467768	1054	0.136642
metab_100009219	1-oleoyl-2-arachidonoyl-GPE (18:1/20:4)*		Lipid	Phosphatidylethanolamine (PE)	education_label	-0.0368509	0.0378538	0.330527	1054	0.52225
metab_100009219	1-oleoyl-2-arachidonoyl-GPE (18:1/20:4)*		Lipid	Phosphatidylethanolamine (PE)	Smoke_label	0.0967297	0.0472353	0.0408252	1054	0.122878
metab_100009219	1-oleoyl-2-arachidonoyl-GPE (18:1/20:4)*		Lipid	Phosphatidylethanolamine (PE)	Alcohol_gm_d	-0.000415441	0.00373779	0.911522	1054	0.951881
metab_100009219	1-oleoyl-2-arachidonoyl-GPE (18:1/20:4)*		Lipid	Phosphatidylethanolamine (PE)	BMI	0.0079548	0.00715056	0.266189	1054	0.460574
metab_100009225	1-(1-enyl-stearoyl)-2-linoleoyl-GPE (P-18:0/18:2)*		Lipid	Plasmalogen	education_label	-0.0266103	0.0378163	0.481793	1054	0.664287
metab_100009225	1-(1-enyl-stearoyl)-2-linoleoyl-GPE (P-18:0/18:2)*		Lipid	Plasmalogen	Smoke_label	0.0595268	0.0472367	0.207884	1054	0.391659
metab_100009225	1-(1-enyl-stearoyl)-2-linoleoyl-GPE (P-18:0/18:2)*		Lipid	Plasmalogen	Alcohol_gm_d	-0.00478239	0.00373039	0.200122	1054	0.381203
metab_100009225	1-(1-enyl-stearoyl)-2-linoleoyl-GPE (P-18:0/18:2)*		Lipid	Plasmalogen	BMI	-0.0386622	0.00704582	5.1165e-08	1054	1.09631e-06
metab_100009227	1-linoleoyl-GPG (18:2)*		Lipid	Lysophospholipid	education_label	-0.0427573	0.0380497	0.261387	1054	0.455316
metab_100009227	1-linoleoyl-GPG (18:2)*		Lipid	Lysophospholipid	Smoke_label	-0.0235352	0.047576	0.620924	1054	0.774982
metab_100009227	1-linoleoyl-GPG (18:2)*		Lipid	Lysophospholipid	Alcohol_gm_d	-0.00272014	0.00375678	0.469189	1054	0.654923
metab_100009227	1-linoleoyl-GPG (18:2)*		Lipid	Lysophospholipid	BMI	0.00570533	0.00719071	0.427706	1054	0.619447
metab_100009232	thioproline		Xenobiotics	Chemical	education_label	-0.117101	0.0377084	0.00195099	1054	0.0105221
metab_100009232	thioproline		Xenobiotics	Chemical	Smoke_label	-0.073981	0.0472873	0.118001	1054	0.263525
metab_100009232	thioproline		Xenobiotics	Chemical	Alcohol_gm_d	-0.009627	0.00372701	0.00992782	1054	0.0413816
metab_100009232	thioproline		Xenobiotics	Chemical	BMI	0.0143449	0.007143	0.0448725	1054	0.132347
metab_100009246	2-methylserine		Amino Acid	Glycine, Serine and Threonine Metabolism	education_label	-0.00520658	0.0381167	0.891376	1054	0.943502
metab_100009246	2-methylserine		Amino Acid	Glycine, Serine and Threonine Metabolism	Smoke_label	-0.150874	0.047409	0.00150353	1054	0.00850216
metab_100009246	2-methylserine		Amino Acid	Glycine, Serine and Threonine Metabolism	Alcohol_gm_d	-0.0158861	0.00373003	2.23785e-05	1054	0.000238463
metab_100009246	2-methylserine		Amino Acid	Glycine, Serine and Threonine Metabolism	BMI	-0.0138321	0.00718861	0.0546033	1054	0.152535
metab_100009264	glycochenodeoxycholate glucuronide (1)		Lipid	Primary Bile Acid Metabolism	education_label	-0.0380804	0.0356875	0.286193	1054	0.479457
metab_100009264	glycochenodeoxycholate glucuronide (1)		Lipid	Primary Bile Acid Metabolism	Smoke_label	0.0929096	0.0445327	0.0371903	1054	0.115174
metab_100009264	glycochenodeoxycholate glucuronide (1)		Lipid	Primary Bile Acid Metabolism	Alcohol_gm_d	-0.00159407	0.00352388	0.651101	1054	0.798072
metab_100009264	glycochenodeoxycholate glucuronide (1)		Lipid	Primary Bile Acid Metabolism	BMI	0.0250217	0.00670158	0.000198817	1054	0.00154229
metab_100009271	(S)-3-hydroxybutyrylcarnitine		Lipid	Fatty Acid Metabolism (Acyl Carnitine, Hydroxy)	education_label	-0.0651989	0.037269	0.0805114	1054	0.200721
metab_100009271	(S)-3-hydroxybutyrylcarnitine		Lipid	Fatty Acid Metabolism (Acyl Carnitine, Hydroxy)	Smoke_label	0.0395079	0.0466291	0.397033	1054	0.59069
metab_100009271	(S)-3-hydroxybutyrylcarnitine		Lipid	Fatty Acid Metabolism (Acyl Carnitine, Hydroxy)	Alcohol_gm_d	-0.00380827	0.00368189	0.301223	1054	0.493816
metab_100009271	(S)-3-hydroxybutyrylcarnitine		Lipid	Fatty Acid Metabolism (Acyl Carnitine, Hydroxy)	BMI	0.04425	0.00691781	2.38885e-10	1054	8.23428e-09
metab_100009272	glycosyl-N-palmitoyl-sphingosine (d18:1/16:0)		Lipid	Hexosylceramides (HCER)	education_label	-0.039683	0.0380877	0.297704	1054	0.491094
metab_100009272	glycosyl-N-palmitoyl-sphingosine (d18:1/16:0)		Lipid	Hexosylceramides (HCER)	Smoke_label	0.0393543	0.0476095	0.408649	1054	0.600402
metab_100009272	glycosyl-N-palmitoyl-sphingosine (d18:1/16:0)		Lipid	Hexosylceramides (HCER)	Alcohol_gm_d	0.00243974	0.0037604	0.516611	1054	0.693157
metab_100009272	glycosyl-N-palmitoyl-sphingosine (d18:1/16:0)		Lipid	Hexosylceramides (HCER)	BMI	-0.0376697	0.00710496	1.39694e-07	1054	2.72782e-06
metab_100009275	methylsuccinoylcarnitine		Amino Acid	Leucine, Isoleucine and Valine Metabolism	education_label	-0.00780445	0.0378673	0.836753	1054	0.913995
metab_100009275	methylsuccinoylcarnitine		Amino Acid	Leucine, Isoleucine and Valine Metabolism	Smoke_label	0.119578	0.0471819	0.0114085	1054	0.0461461
metab_100009275	methylsuccinoylcarnitine		Amino Acid	Leucine, Isoleucine and Valine Metabolism	Alcohol_gm_d	-0.00959054	0.00372581	0.0101867	1054	0.0422387
metab_100009275	methylsuccinoylcarnitine		Amino Acid	Leucine, Isoleucine and Valine Metabolism	BMI	-0.00149162	0.0071541	0.83488	1054	0.912704
metab_100009329	ascorbic acid 2-sulfate		Cofactors and Vitamins	Ascorbate and Aldarate Metabolism	education_label	0.0104185	0.0380762	0.784428	1054	0.88517
metab_100009329	ascorbic acid 2-sulfate		Cofactors and Vitamins	Ascorbate and Aldarate Metabolism	Smoke_label	0.0323974	0.0475772	0.496057	1054	0.677591
metab_100009329	ascorbic acid 2-sulfate		Cofactors and Vitamins	Ascorbate and Aldarate Metabolism	Alcohol_gm_d	-0.00612319	0.00375346	0.103117	1054	0.237925
metab_100009329	ascorbic acid 2-sulfate		Cofactors and Vitamins	Ascorbate and Aldarate Metabolism	BMI	-0.0218463	0.00716214	0.00234391	1054	0.0122738
metab_100009343	1-linoleoyl-2-linolenoyl-GPC (18:2/18:3)*		Lipid	Phosphatidylcholine (PC)	education_label	0.0101388	0.0374075	0.786417	1054	0.885613
metab_100009343	1-linoleoyl-2-linolenoyl-GPC (18:2/18:3)*		Lipid	Phosphatidylcholine (PC)	Smoke_label	0.0273993	0.0467444	0.5579	1054	0.726921
metab_100009343	1-linoleoyl-2-linolenoyl-GPC (18:2/18:3)*		Lipid	Phosphatidylcholine (PC)	Alcohol_gm_d	-0.00664036	0.00368652	0.0719494	1054	0.185764
metab_100009343	1-linoleoyl-2-linolenoyl-GPC (18:2/18:3)*		Lipid	Phosphatidylcholine (PC)	BMI	-0.0606767	0.0068149	2.33178e-18	1054	2.43242e-16
metab_100009345	1-palmitoleoyl-2-linolenoyl-GPC (16:1/18:3)*		Lipid	Phosphatidylcholine (PC)	education_label	0.00895044	0.0358209	0.80274	1054	0.894591
metab_100009345	1-palmitoleoyl-2-linolenoyl-GPC (16:1/18:3)*		Lipid	Phosphatidylcholine (PC)	Smoke_label	0.0411167	0.0447509	0.358416	1054	0.552396
metab_100009345	1-palmitoleoyl-2-linolenoyl-GPC (16:1/18:3)*		Lipid	Phosphatidylcholine (PC)	Alcohol_gm_d	0.00295956	0.00353441	0.402583	1054	0.594942
metab_100009345	1-palmitoleoyl-2-linolenoyl-GPC (16:1/18:3)*		Lipid	Phosphatidylcholine (PC)	BMI	-0.0175272	0.00674603	0.00950399	1054	0.0399185
metab_100009394	hexadecadienoate (16:2n6)		Lipid	Long Chain Polyunsaturated Fatty Acid (n3 and n6)	education_label	0.021543	0.0367333	0.557686	1054	0.726921
metab_100009394	hexadecadienoate (16:2n6)		Lipid	Long Chain Polyunsaturated Fatty Acid (n3 and n6)	Smoke_label	-0.12202	0.0457607	0.00778258	1054	0.0337899
metab_100009394	hexadecadienoate (16:2n6)		Lipid	Long Chain Polyunsaturated Fatty Acid (n3 and n6)	Alcohol_gm_d	0.00804537	0.00361763	0.0263648	1054	0.0881943
metab_100009394	hexadecadienoate (16:2n6)		Lipid	Long Chain Polyunsaturated Fatty Acid (n3 and n6)	BMI	-0.00429652	0.00693973	0.535972	1054	0.710329
metab_100009406	palmitoleoylcarnitine (C16:1)*		Lipid	Fatty Acid Metabolism (Acyl Carnitine, Monounsaturated)	education_label	0.0164544	0.0372153	0.658479	1054	0.80339
metab_100009406	palmitoleoylcarnitine (C16:1)*		Lipid	Fatty Acid Metabolism (Acyl Carnitine, Monounsaturated)	Smoke_label	0.050279	0.0464886	0.279708	1054	0.475048
metab_100009406	palmitoleoylcarnitine (C16:1)*		Lipid	Fatty Acid Metabolism (Acyl Carnitine, Monounsaturated)	Alcohol_gm_d	0.014707	0.00364531	5.86869e-05	1054	0.000542273
metab_100009406	palmitoleoylcarnitine (C16:1)*		Lipid	Fatty Acid Metabolism (Acyl Carnitine, Monounsaturated)	BMI	0.00625741	0.00702892	0.373542	1054	0.567527
metab_100009407	pimeloylcarnitine/3-methyladipoylcarnitine (C7-DC)		Lipid	Fatty Acid Metabolism (Acyl Carnitine, Dicarboxylate)	education_label	0.0756831	0.0378969	0.0460746	1054	0.135188
metab_100009407	pimeloylcarnitine/3-methyladipoylcarnitine (C7-DC)		Lipid	Fatty Acid Metabolism (Acyl Carnitine, Dicarboxylate)	Smoke_label	0.00652296	0.0474515	0.890689	1054	0.943193
metab_100009407	pimeloylcarnitine/3-methyladipoylcarnitine (C7-DC)		Lipid	Fatty Acid Metabolism (Acyl Carnitine, Dicarboxylate)	Alcohol_gm_d	0.00217061	0.00374689	0.562503	1054	0.730351
metab_100009407	pimeloylcarnitine/3-methyladipoylcarnitine (C7-DC)		Lipid	Fatty Acid Metabolism (Acyl Carnitine, Dicarboxylate)	BMI	-0.0278793	0.00712149	9.63046e-05	1054	0.000824517
metab_100010850	4-hydroxyphenylacetylglutamine		Peptide	Acetylated Peptides	education_label	-0.0166728	0.0367295	0.64997	1054	0.797425
metab_100010850	4-hydroxyphenylacetylglutamine		Peptide	Acetylated Peptides	Smoke_label	0.0138649	0.0459056	0.762688	1054	0.87328
metab_100010850	4-hydroxyphenylacetylglutamine		Peptide	Acetylated Peptides	Alcohol_gm_d	-0.0118772	0.00360694	0.00102473	1054	0.00620155
metab_100010850	4-hydroxyphenylacetylglutamine		Peptide	Acetylated Peptides	BMI	0.0313961	0.00687185	5.48679e-06	1054	7.2258e-05
metab_100010895	2'-O-methylcytidine		Nucleotide	Pyrimidine Metabolism, Cytidine containing	education_label	0.0100146	0.0379636	0.791989	1054	0.888289
metab_100010895	2'-O-methylcytidine		Nucleotide	Pyrimidine Metabolism, Cytidine containing	Smoke_label	0.0460953	0.0474256	0.331299	1054	0.522798
metab_100010895	2'-O-methylcytidine		Nucleotide	Pyrimidine Metabolism, Cytidine containing	Alcohol_gm_d	-0.00651738	0.00374168	0.0818311	1054	0.203372
metab_100010895	2'-O-methylcytidine		Nucleotide	Pyrimidine Metabolism, Cytidine containing	BMI	-0.0211212	0.00714283	0.00317616	1054	0.0158169
metab_100010901	gamma-glutamyl-alpha-lysine		Peptide	Gamma-glutamyl Amino Acid	education_label	-0.0630059	0.0381231	0.0986919	1054	0.229991
metab_100010901	gamma-glutamyl-alpha-lysine		Peptide	Gamma-glutamyl Amino Acid	Smoke_label	0.00596786	0.0477063	0.900472	1054	0.945994
metab_100010901	gamma-glutamyl-alpha-lysine		Peptide	Gamma-glutamyl Amino Acid	Alcohol_gm_d	-0.0062378	0.00376268	0.0976549	1054	0.22865
metab_100010901	gamma-glutamyl-alpha-lysine		Peptide	Gamma-glutamyl Amino Acid	BMI	0.00169694	0.00721159	0.814017	1054	0.90024
metab_100010916	palmitoyl-oleoyl-glycerol (16:0/18:1) [1]*		Lipid	Diacylglycerol	education_label	0.0159516	0.0378364	0.673409	1054	0.812848
metab_100010916	palmitoyl-oleoyl-glycerol (16:0/18:1) [1]*		Lipid	Diacylglycerol	Smoke_label	0.147142	0.0470719	0.00182128	1054	0.00988978
metab_100010916	palmitoyl-oleoyl-glycerol (16:0/18:1) [1]*		Lipid	Diacylglycerol	Alcohol_gm_d	0.00555284	0.0037308	0.136951	1054	0.293922
metab_100010916	palmitoyl-oleoyl-glycerol (16:0/18:1) [1]*		Lipid	Diacylglycerol	BMI	0.0696779	0.0068178	1.93495e-23	1054	4.51185e-21
metab_100010917	palmitoyl-oleoyl-glycerol (16:0/18:1) [2]*		Lipid	Diacylglycerol	education_label	-0.00392044	0.0379253	0.917687	1054	0.953543
metab_100010917	palmitoyl-oleoyl-glycerol (16:0/18:1) [2]*		Lipid	Diacylglycerol	Smoke_label	0.139255	0.0472025	0.00324664	1054	0.016067
metab_100010917	palmitoyl-oleoyl-glycerol (16:0/18:1) [2]*		Lipid	Diacylglycerol	Alcohol_gm_d	0.0066904	0.0037375	0.0737306	1054	0.188682
metab_100010917	palmitoyl-oleoyl-glycerol (16:0/18:1) [2]*		Lipid	Diacylglycerol	BMI	0.0671438	0.00685892	1.02796e-21	1054	1.62994e-19
metab_100010918	oleoyl-oleoyl-glycerol (18:1/18:1) [1]*		Lipid	Diacylglycerol	education_label	-0.00502775	0.0380617	0.894935	1054	0.944243
metab_100010918	oleoyl-oleoyl-glycerol (18:1/18:1) [1]*		Lipid	Diacylglycerol	Smoke_label	0.129018	0.0474015	0.00660009	1054	0.0294626
metab_100010918	oleoyl-oleoyl-glycerol (18:1/18:1) [1]*		Lipid	Diacylglycerol	Alcohol_gm_d	0.00285727	0.00375565	0.446951	1054	0.635707
metab_100010918	oleoyl-oleoyl-glycerol (18:1/18:1) [1]*		Lipid	Diacylglycerol	BMI	0.0388301	0.00709033	5.42814e-08	1054	1.15684e-06
metab_100010922	linoleoyl-arachidonoyl-glycerol (18:2/20:4) [1]*		Lipid	Diacylglycerol	education_label	-0.106624	0.0380144	0.00512703	1054	0.023632
metab_100010922	linoleoyl-arachidonoyl-glycerol (18:2/20:4) [1]*		Lipid	Diacylglycerol	Smoke_label	0.00944285	0.0476857	0.843065	1054	0.916345
metab_100010922	linoleoyl-arachidonoyl-glycerol (18:2/20:4) [1]*		Lipid	Diacylglycerol	Alcohol_gm_d	-0.0108069	0.00375122	0.00404601	1054	0.0193234
metab_100010922	linoleoyl-arachidonoyl-glycerol (18:2/20:4) [1]*		Lipid	Diacylglycerol	BMI	0.0319818	0.00714086	8.33187e-06	1054	0.00010289
metab_100010923	linoleoyl-arachidonoyl-glycerol (18:2/20:4) [2]*		Lipid	Diacylglycerol	education_label	-0.0715357	0.0381071	0.0607641	1054	0.164192
metab_100010923	linoleoyl-arachidonoyl-glycerol (18:2/20:4) [2]*		Lipid	Diacylglycerol	Smoke_label	0.0319542	0.0476944	0.503019	1054	0.682398
metab_100010923	linoleoyl-arachidonoyl-glycerol (18:2/20:4) [2]*		Lipid	Diacylglycerol	Alcohol_gm_d	-0.00171285	0.00376707	0.649426	1054	0.797004
metab_100010923	linoleoyl-arachidonoyl-glycerol (18:2/20:4) [2]*		Lipid	Diacylglycerol	BMI	0.0279553	0.00715968	0.000100427	1054	0.000856116
metab_100010925	palmitoyl-arachidonoyl-glycerol (16:0/20:4) [2]*		Lipid	Diacylglycerol	education_label	-0.0495384	0.0381195	0.194039	1054	0.373383
metab_100010925	palmitoyl-arachidonoyl-glycerol (16:0/20:4) [2]*		Lipid	Diacylglycerol	Smoke_label	0.0584271	0.0476444	0.220354	1054	0.40665
metab_100010925	palmitoyl-arachidonoyl-glycerol (16:0/20:4) [2]*		Lipid	Diacylglycerol	Alcohol_gm_d	0.00085269	0.00376528	0.820887	1054	0.903888
metab_100010925	palmitoyl-arachidonoyl-glycerol (16:0/20:4) [2]*		Lipid	Diacylglycerol	BMI	0.0680897	0.00689441	4.66817e-22	1054	8.04549e-20
metab_100010927	linoleoyl-linolenoyl-glycerol (18:2/18:3) [2]*		Lipid	Diacylglycerol	education_label	-0.0727878	0.0380686	0.0561461	1054	0.155313
metab_100010927	linoleoyl-linolenoyl-glycerol (18:2/18:3) [2]*		Lipid	Diacylglycerol	Smoke_label	-0.016216	0.0476567	0.733723	1054	0.855047
metab_100010927	linoleoyl-linolenoyl-glycerol (18:2/18:3) [2]*		Lipid	Diacylglycerol	Alcohol_gm_d	-0.0165292	0.00372914	1.02952e-05	1054	0.000122186
metab_100010927	linoleoyl-linolenoyl-glycerol (18:2/18:3) [2]*		Lipid	Diacylglycerol	BMI	0.0178755	0.00718349	0.0129857	1054	0.0507147
metab_100010930	palmitoleoyl-linoleoyl-glycerol (16:1/18:2) [1]*		Lipid	Diacylglycerol	education_label	-0.0281088	0.0380452	0.460178	1054	0.646861
metab_100010930	palmitoleoyl-linoleoyl-glycerol (16:1/18:2) [1]*		Lipid	Diacylglycerol	Smoke_label	0.0621668	0.047521	0.191093	1054	0.368969
metab_100010930	palmitoleoyl-linoleoyl-glycerol (16:1/18:2) [1]*		Lipid	Diacylglycerol	Alcohol_gm_d	0.00190531	0.00375554	0.612028	1054	0.767503
metab_100010930	palmitoleoyl-linoleoyl-glycerol (16:1/18:2) [1]*		Lipid	Diacylglycerol	BMI	0.0508332	0.00701634	8.36059e-13	1054	4.47856e-11
metab_100010936	oleoyl-arachidonoyl-glycerol (18:1/20:4) [1]*		Lipid	Diacylglycerol	education_label	-0.0772754	0.0380968	0.0427718	1054	0.127479
metab_100010936	oleoyl-arachidonoyl-glycerol (18:1/20:4) [1]*		Lipid	Diacylglycerol	Smoke_label	0.0882614	0.0476272	0.0641378	1054	0.170862
metab_100010936	oleoyl-arachidonoyl-glycerol (18:1/20:4) [1]*		Lipid	Diacylglycerol	Alcohol_gm_d	0.00284984	0.00376644	0.449435	1054	0.637397
metab_100010936	oleoyl-arachidonoyl-glycerol (18:1/20:4) [1]*		Lipid	Diacylglycerol	BMI	0.0399518	0.00710535	2.40804e-08	1054	5.39292e-07
metab_100010937	oleoyl-arachidonoyl-glycerol (18:1/20:4) [2]*		Lipid	Diacylglycerol	education_label	-0.0545348	0.0381346	0.152997	1054	0.317804
metab_100010937	oleoyl-arachidonoyl-glycerol (18:1/20:4) [2]*		Lipid	Diacylglycerol	Smoke_label	0.0836048	0.0476356	0.0795353	1054	0.199165
metab_100010937	oleoyl-arachidonoyl-glycerol (18:1/20:4) [2]*		Lipid	Diacylglycerol	Alcohol_gm_d	0.00237689	0.00376679	0.52817	1054	0.702809
metab_100010937	oleoyl-arachidonoyl-glycerol (18:1/20:4) [2]*		Lipid	Diacylglycerol	BMI	0.0397944	0.00710626	2.73758e-08	1054	6.09649e-07
metab_100010940	diacylglycerol (16:1/18:2 [2], 16:0/18:3 [1])*		Lipid	Diacylglycerol	education_label	-0.0430051	0.0380464	0.258595	1054	0.45257
metab_100010940	diacylglycerol (16:1/18:2 [2], 16:0/18:3 [1])*		Lipid	Diacylglycerol	Smoke_label	0.113626	0.0474484	0.0168071	1054	0.0622067
metab_100010940	diacylglycerol (16:1/18:2 [2], 16:0/18:3 [1])*		Lipid	Diacylglycerol	Alcohol_gm_d	0.00445779	0.00375491	0.235421	1054	0.425541
metab_100010940	diacylglycerol (16:1/18:2 [2], 16:0/18:3 [1])*		Lipid	Diacylglycerol	BMI	0.0563049	0.00697925	1.94811e-15	1054	1.48506e-13
metab_100010941	linoleoyl-linoleoyl-glycerol (18:2/18:2) [1]*		Lipid	Diacylglycerol	education_label	-0.0396515	0.0378919	0.2956	1054	0.489048
metab_100010941	linoleoyl-linoleoyl-glycerol (18:2/18:2) [1]*		Lipid	Diacylglycerol	Smoke_label	-0.0105719	0.0473793	0.823475	1054	0.905982
metab_100010941	linoleoyl-linoleoyl-glycerol (18:2/18:2) [1]*		Lipid	Diacylglycerol	Alcohol_gm_d	-0.0198571	0.00369132	9.21267e-08	1054	1.85376e-06
metab_100010941	linoleoyl-linoleoyl-glycerol (18:2/18:2) [1]*		Lipid	Diacylglycerol	BMI	0.0129149	0.00715137	0.0712159	1054	0.184389
metab_100010942	linoleoyl-linoleoyl-glycerol (18:2/18:2) [2]*		Lipid	Diacylglycerol	education_label	-0.0102728	0.0380674	0.787322	1054	0.885876
metab_100010942	linoleoyl-linoleoyl-glycerol (18:2/18:2) [2]*		Lipid	Diacylglycerol	Smoke_label	0.0979631	0.0474806	0.0393368	1054	0.119487
metab_100010942	linoleoyl-linoleoyl-glycerol (18:2/18:2) [2]*		Lipid	Diacylglycerol	Alcohol_gm_d	-0.00555223	0.00375343	0.139376	1054	0.297997
metab_100010942	linoleoyl-linoleoyl-glycerol (18:2/18:2) [2]*		Lipid	Diacylglycerol	BMI	0.026282	0.00714626	0.000247255	1054	0.00182178
metab_100010949	stearoyl-arachidonoyl-glycerol (18:0/20:4) [1]*		Lipid	Diacylglycerol	education_label	-0.0105652	0.0378055	0.779945	1054	0.882587
metab_100010949	stearoyl-arachidonoyl-glycerol (18:0/20:4) [1]*		Lipid	Diacylglycerol	Smoke_label	0.0927859	0.0471626	0.0494045	1054	0.14181
metab_100010949	stearoyl-arachidonoyl-glycerol (18:0/20:4) [1]*		Lipid	Diacylglycerol	Alcohol_gm_d	0.0143316	0.00370519	0.000116496	1054	0.000976301
metab_100010949	stearoyl-arachidonoyl-glycerol (18:0/20:4) [1]*		Lipid	Diacylglycerol	BMI	0.0163019	0.00712493	0.022335	1054	0.0789794
metab_100010950	stearoyl-arachidonoyl-glycerol (18:0/20:4) [2]*		Lipid	Diacylglycerol	education_label	-0.0247651	0.037684	0.511211	1054	0.689734
metab_100010950	stearoyl-arachidonoyl-glycerol (18:0/20:4) [2]*		Lipid	Diacylglycerol	Smoke_label	0.111212	0.0469804	0.0181036	1054	0.0662017
metab_100010950	stearoyl-arachidonoyl-glycerol (18:0/20:4) [2]*		Lipid	Diacylglycerol	Alcohol_gm_d	0.00345653	0.0037186	0.352831	1054	0.546978
metab_100010950	stearoyl-arachidonoyl-glycerol (18:0/20:4) [2]*		Lipid	Diacylglycerol	BMI	0.0302678	0.00705939	1.97245e-05	1054	0.000214214
metab_100010955	perfluorooctanesulfonate (PFOS)		Xenobiotics	Chemical	education_label	0.0198359	0.0369455	0.591453	1054	0.751916
metab_100010955	perfluorooctanesulfonate (PFOS)		Xenobiotics	Chemical	Smoke_label	-0.030104	0.04617	0.514528	1054	0.69162
metab_100010955	perfluorooctanesulfonate (PFOS)		Xenobiotics	Chemical	Alcohol_gm_d	0.00114512	0.00364681	0.753579	1054	0.867313
metab_100010955	perfluorooctanesulfonate (PFOS)		Xenobiotics	Chemical	BMI	-0.0155733	0.00696434	0.0255515	1054	0.0864217
metab_100015609	N-palmitoyl-sphingadienine (d18:2/16:0)*		Lipid	Ceramides	education_label	0.00248607	0.0371786	0.946699	1054	0.972563
metab_100015609	N-palmitoyl-sphingadienine (d18:2/16:0)*		Lipid	Ceramides	Smoke_label	0.0212444	0.0464598	0.647576	1054	0.795966
metab_100015609	N-palmitoyl-sphingadienine (d18:2/16:0)*		Lipid	Ceramides	Alcohol_gm_d	-0.0017012	0.00366912	0.642992	1054	0.79279
metab_100015609	N-palmitoyl-sphingadienine (d18:2/16:0)*		Lipid	Ceramides	BMI	-0.00685973	0.0070208	0.328766	1054	0.520462
metab_100015618	palmitoyl-docosahexaenoyl-glycerol (16:0/22:6) [1]*		Lipid	Diacylglycerol	education_label	0.0149045	0.0380471	0.695332	1054	0.828463
metab_100015618	palmitoyl-docosahexaenoyl-glycerol (16:0/22:6) [1]*		Lipid	Diacylglycerol	Smoke_label	0.0840686	0.0474823	0.0769302	1054	0.194258
metab_100015618	palmitoyl-docosahexaenoyl-glycerol (16:0/22:6) [1]*		Lipid	Diacylglycerol	Alcohol_gm_d	0.0120704	0.00373696	0.00127628	1054	0.00740731
metab_100015618	palmitoyl-docosahexaenoyl-glycerol (16:0/22:6) [1]*		Lipid	Diacylglycerol	BMI	0.047651	0.00703656	2.11166e-11	1054	9.09849e-10
metab_100015620	lactosyl-N-nervonoyl-sphingosine (d18:1/24:1)*		Lipid	Lactosylceramides (LCER)	education_label	0.017395	0.037935	0.646653	1054	0.795572
metab_100015620	lactosyl-N-nervonoyl-sphingosine (d18:1/24:1)*		Lipid	Lactosylceramides (LCER)	Smoke_label	0.0659459	0.0473706	0.164179	1054	0.334994
metab_100015620	lactosyl-N-nervonoyl-sphingosine (d18:1/24:1)*		Lipid	Lactosylceramides (LCER)	Alcohol_gm_d	-0.000127668	0.00374451	0.972808	1054	0.985487
metab_100015620	lactosyl-N-nervonoyl-sphingosine (d18:1/24:1)*		Lipid	Lactosylceramides (LCER)	BMI	-0.0545148	0.00696736	1.23953e-14	1054	8.32799e-13
metab_100015623	lactosyl-N-behenoyl-sphingosine (d18:1/22:0)*		Lipid	Lactosylceramides (LCER)	education_label	0.0185293	0.0374262	0.62064	1054	0.774969
metab_100015623	lactosyl-N-behenoyl-sphingosine (d18:1/22:0)*		Lipid	Lactosylceramides (LCER)	Smoke_label	-0.0200336	0.0467752	0.668524	1054	0.810654
metab_100015623	lactosyl-N-behenoyl-sphingosine (d18:1/22:0)*		Lipid	Lactosylceramides (LCER)	Alcohol_gm_d	-0.00305001	0.00369316	0.409075	1054	0.600805
metab_100015623	lactosyl-N-behenoyl-sphingosine (d18:1/22:0)*		Lipid	Lactosylceramides (LCER)	BMI	-0.0416009	0.00695407	3.01498e-09	1054	8.72362e-08
metab_100015624	N-behenoyl-sphingadienine (d18:2/22:0)*		Lipid	Ceramides	education_label	-0.0270663	0.0378906	0.475183	1054	0.659101
metab_100015624	N-behenoyl-sphingadienine (d18:2/22:0)*		Lipid	Ceramides	Smoke_label	0.00489622	0.0473654	0.917688	1054	0.953543
metab_100015624	N-behenoyl-sphingadienine (d18:2/22:0)*		Lipid	Ceramides	Alcohol_gm_d	-0.0101201	0.00372761	0.00673796	1054	0.0300442
metab_100015624	N-behenoyl-sphingadienine (d18:2/22:0)*		Lipid	Ceramides	BMI	-0.00420182	0.00715906	0.557381	1054	0.726796
metab_100015625	glycosyl-N-behenoyl-sphingadienine (d18:2/22:0)*		Lipid	Hexosylceramides (HCER)	education_label	-0.0272433	0.0378813	0.472192	1054	0.657222
metab_100015625	glycosyl-N-behenoyl-sphingadienine (d18:2/22:0)*		Lipid	Hexosylceramides (HCER)	Smoke_label	-0.0277432	0.0473464	0.558027	1054	0.726921
metab_100015625	glycosyl-N-behenoyl-sphingadienine (d18:2/22:0)*		Lipid	Hexosylceramides (HCER)	Alcohol_gm_d	-0.00192649	0.00373929	0.606521	1054	0.763011
metab_100015625	glycosyl-N-behenoyl-sphingadienine (d18:2/22:0)*		Lipid	Hexosylceramides (HCER)	BMI	-0.0536965	0.00696405	2.89793e-14	1054	1.85281e-12
metab_100015632	N-stearoyl-sphingadienine (d18:2/18:0)*		Lipid	Ceramides	education_label	0.00223137	0.0373065	0.952317	1054	0.975448
metab_100015632	N-stearoyl-sphingadienine (d18:2/18:0)*		Lipid	Ceramides	Smoke_label	0.0471198	0.0466015	0.312191	1054	0.504906
metab_100015632	N-stearoyl-sphingadienine (d18:2/18:0)*		Lipid	Ceramides	Alcohol_gm_d	0.00390653	0.00368014	0.2887	1054	0.482436
metab_100015632	N-stearoyl-sphingadienine (d18:2/18:0)*		Lipid	Ceramides	BMI	0.0423962	0.00692565	1.30651e-09	1054	3.92349e-08
metab_100015637	2-hydroxybehenate		Lipid	Fatty Acid, Monohydroxy	education_label	-0.0351934	0.0381515	0.356498	1054	0.550467
metab_100015637	2-hydroxybehenate		Lipid	Fatty Acid, Monohydroxy	Smoke_label	0.169552	0.0474116	0.000364556	1054	0.00251759
metab_100015637	2-hydroxybehenate		Lipid	Fatty Acid, Monohydroxy	Alcohol_gm_d	0.00739561	0.00376011	0.0494627	1054	0.141874
metab_100015637	2-hydroxybehenate		Lipid	Fatty Acid, Monohydroxy	BMI	-0.00074307	0.00721066	0.917942	1054	0.953543
metab_100015638	2-hydroxynervonate*		Lipid	Fatty Acid, Monohydroxy	education_label	-0.0534267	0.0381138	0.16128	1054	0.330224
metab_100015638	2-hydroxynervonate*		Lipid	Fatty Acid, Monohydroxy	Smoke_label	0.29681	0.0467895	3.33243e-10	1054	1.10081e-08
metab_100015638	2-hydroxynervonate*		Lipid	Fatty Acid, Monohydroxy	Alcohol_gm_d	0.0139469	0.00374063	0.000202914	1054	0.00156793
metab_100015638	2-hydroxynervonate*		Lipid	Fatty Acid, Monohydroxy	BMI	0.00407679	0.0072063	0.571701	1054	0.737401
metab_100015640	N-palmitoylserine		Lipid	Endocannabinoid	education_label	-0.0584612	0.0381256	0.125483	1054	0.275822
metab_100015640	N-palmitoylserine		Lipid	Endocannabinoid	Smoke_label	0.031391	0.0476913	0.510547	1054	0.689308
metab_100015640	N-palmitoylserine		Lipid	Endocannabinoid	Alcohol_gm_d	0.0056218	0.00376317	0.135502	1054	0.291602
metab_100015640	N-palmitoylserine		Lipid	Endocannabinoid	BMI	0.000676972	0.00721092	0.925221	1054	0.958593
metab_100015641	N-oleoylserine		Lipid	Endocannabinoid	education_label	-0.0250942	0.0380404	0.509608	1054	0.688505
metab_100015641	N-oleoylserine		Lipid	Endocannabinoid	Smoke_label	0.0585528	0.0475168	0.21813	1054	0.404428
metab_100015641	N-oleoylserine		Lipid	Endocannabinoid	Alcohol_gm_d	0.0101961	0.00374212	0.00654323	1054	0.0292417
metab_100015641	N-oleoylserine		Lipid	Endocannabinoid	BMI	-0.00790702	0.00718413	0.271313	1054	0.466998
metab_100015681	palmitoleoyl-arachidonoyl-glycerol (16:1/20:4) [2]*		Lipid	Diacylglycerol	education_label	-0.119496	0.0377878	0.00161029	1054	0.00892756
metab_100015681	palmitoleoyl-arachidonoyl-glycerol (16:1/20:4) [2]*		Lipid	Diacylglycerol	Smoke_label	-0.0259498	0.0474433	0.584519	1054	0.747707
metab_100015681	palmitoleoyl-arachidonoyl-glycerol (16:1/20:4) [2]*		Lipid	Diacylglycerol	Alcohol_gm_d	-0.0103577	0.00373368	0.0056332	1054	0.0256962
metab_100015681	palmitoleoyl-arachidonoyl-glycerol (16:1/20:4) [2]*		Lipid	Diacylglycerol	BMI	0.0343329	0.00709431	1.49662e-06	1054	2.29945e-05
metab_100015684	myristoyl-linoleoyl-glycerol (14:0/18:2) [2]*		Lipid	Diacylglycerol	education_label	-0.0416278	0.0380896	0.274693	1054	0.470359
metab_100015684	myristoyl-linoleoyl-glycerol (14:0/18:2) [2]*		Lipid	Diacylglycerol	Smoke_label	0.0546718	0.0476001	0.250997	1054	0.443779
metab_100015684	myristoyl-linoleoyl-glycerol (14:0/18:2) [2]*		Lipid	Diacylglycerol	Alcohol_gm_d	-0.00528504	0.00375801	0.159919	1054	0.327606
metab_100015684	myristoyl-linoleoyl-glycerol (14:0/18:2) [2]*		Lipid	Diacylglycerol	BMI	0.0560184	0.00698957	2.92569e-15	1054	2.18819e-13
metab_100015723	hexadecasphingosine (d16:1)*		Lipid	Sphingosines	education_label	0.000751558	0.0379973	0.984223	1054	0.991936
metab_100015723	hexadecasphingosine (d16:1)*		Lipid	Sphingosines	Smoke_label	-0.0280694	0.0474795	0.554521	1054	0.724868
metab_100015723	hexadecasphingosine (d16:1)*		Lipid	Sphingosines	Alcohol_gm_d	-0.00332103	0.00374889	0.375891	1054	0.570456
metab_100015723	hexadecasphingosine (d16:1)*		Lipid	Sphingosines	BMI	0.0317473	0.00711147	8.90379e-06	1054	0.000108745
metab_100015727	ceramide (d16:1/24:1, d18:1/22:1)*		Lipid	Ceramides	education_label	0.0117929	0.0378168	0.755222	1054	0.868099
metab_100015727	ceramide (d16:1/24:1, d18:1/22:1)*		Lipid	Ceramides	Smoke_label	0.0833947	0.0471939	0.0775079	1054	0.195446
metab_100015727	ceramide (d16:1/24:1, d18:1/22:1)*		Lipid	Ceramides	Alcohol_gm_d	0.00694584	0.00372649	0.0626132	1054	0.167815
metab_100015727	ceramide (d16:1/24:1, d18:1/22:1)*		Lipid	Ceramides	BMI	0.0158405	0.00712813	0.0264786	1054	0.0883855
metab_100015731	N-palmitoyl-heptadecasphingosine (d17:1/16:0)*		Lipid	Ceramides	education_label	0.039079	0.0370773	0.292132	1054	0.485824
metab_100015731	N-palmitoyl-heptadecasphingosine (d17:1/16:0)*		Lipid	Ceramides	Smoke_label	-0.0456187	0.0463409	0.325137	1054	0.517608
metab_100015731	N-palmitoyl-heptadecasphingosine (d17:1/16:0)*		Lipid	Ceramides	Alcohol_gm_d	-0.0152614	0.00363101	2.85722e-05	1054	0.00029342
metab_100015731	N-palmitoyl-heptadecasphingosine (d17:1/16:0)*		Lipid	Ceramides	BMI	-0.0120814	0.00699863	0.0845958	1054	0.208082
metab_100015735	ceramide (d18:1/14:0, d16:1/16:0)*		Lipid	Ceramides	education_label	-0.00046071	0.0375339	0.990209	1054	0.994566
metab_100015735	ceramide (d18:1/14:0, d16:1/16:0)*		Lipid	Ceramides	Smoke_label	0.00633585	0.046908	0.892583	1054	0.94373
metab_100015735	ceramide (d18:1/14:0, d16:1/16:0)*		Lipid	Ceramides	Alcohol_gm_d	-0.00379504	0.00370271	0.305629	1054	0.49836
metab_100015735	ceramide (d18:1/14:0, d16:1/16:0)*		Lipid	Ceramides	BMI	0.00286601	0.00709055	0.686147	1054	0.821222
metab_100015737	ceramide (d18:1/17:0, d17:1/18:0)*		Lipid	Ceramides	education_label	0.034415	0.0372043	0.355165	1054	0.548947
metab_100015737	ceramide (d18:1/17:0, d17:1/18:0)*		Lipid	Ceramides	Smoke_label	-0.0394926	0.0464995	0.395901	1054	0.589982
metab_100015737	ceramide (d18:1/17:0, d17:1/18:0)*		Lipid	Ceramides	Alcohol_gm_d	-0.0108822	0.00365814	0.0029991	1054	0.0151252
metab_100015737	ceramide (d18:1/17:0, d17:1/18:0)*		Lipid	Ceramides	BMI	0.0253798	0.00698795	0.000294894	1054	0.00210624
metab_100015744	ceramide (d18:2/24:1, d18:1/24:2)*		Lipid	Ceramides	education_label	0.0118502	0.0377617	0.753724	1054	0.867313
metab_100015744	ceramide (d18:2/24:1, d18:1/24:2)*		Lipid	Ceramides	Smoke_label	0.0794658	0.0471315	0.0920844	1054	0.219233
metab_100015744	ceramide (d18:2/24:1, d18:1/24:2)*		Lipid	Ceramides	Alcohol_gm_d	0.00141537	0.00372696	0.704196	1054	0.834028
metab_100015744	ceramide (d18:2/24:1, d18:1/24:2)*		Lipid	Ceramides	BMI	0.000122234	0.00713448	0.986334	1054	0.992594
metab_100015745	glycosyl ceramide (d18:2/24:1, d18:1/24:2)*		Lipid	Hexosylceramides (HCER)	education_label	-0.0124669	0.0374586	0.739339	1054	0.85952
metab_100015745	glycosyl ceramide (d18:2/24:1, d18:1/24:2)*		Lipid	Hexosylceramides (HCER)	Smoke_label	0.0183437	0.0468133	0.69525	1054	0.828463
metab_100015745	glycosyl ceramide (d18:2/24:1, d18:1/24:2)*		Lipid	Hexosylceramides (HCER)	Alcohol_gm_d	0.00378898	0.00369547	0.305456	1054	0.498285
metab_100015745	glycosyl ceramide (d18:2/24:1, d18:1/24:2)*		Lipid	Hexosylceramides (HCER)	BMI	-0.0514086	0.00689714	1.89512e-13	1054	1.10474e-11
metab_100015751	glycosyl ceramide (d18:1/23:1, d17:1/24:1)*		Lipid	Hexosylceramides (HCER)	education_label	0.0470118	0.0374592	0.209753	1054	0.394244
metab_100015751	glycosyl ceramide (d18:1/23:1, d17:1/24:1)*		Lipid	Hexosylceramides (HCER)	Smoke_label	-0.0314074	0.0468401	0.50267	1054	0.682398
metab_100015751	glycosyl ceramide (d18:1/23:1, d17:1/24:1)*		Lipid	Hexosylceramides (HCER)	Alcohol_gm_d	-0.00163384	0.00369961	0.658852	1054	0.803597
metab_100015751	glycosyl ceramide (d18:1/23:1, d17:1/24:1)*		Lipid	Hexosylceramides (HCER)	BMI	-0.0442301	0.00694952	2.92205e-10	1054	9.8161e-09
metab_100015752	glycosyl-N-(2-hydroxynervonoyl)-sphingosine (d18:1/24:1(2OH))*		Lipid	Hexosylceramides (HCER)	education_label	-0.0177239	0.036446	0.626851	1054	0.778702
metab_100015752	glycosyl-N-(2-hydroxynervonoyl)-sphingosine (d18:1/24:1(2OH))*		Lipid	Hexosylceramides (HCER)	Smoke_label	0.118642	0.0454064	0.00910604	1054	0.0386057
metab_100015752	glycosyl-N-(2-hydroxynervonoyl)-sphingosine (d18:1/24:1(2OH))*		Lipid	Hexosylceramides (HCER)	Alcohol_gm_d	0.00602878	0.00359277	0.0936382	1054	0.221337
metab_100015752	glycosyl-N-(2-hydroxynervonoyl)-sphingosine (d18:1/24:1(2OH))*		Lipid	Hexosylceramides (HCER)	BMI	0.0273567	0.00683439	6.69963e-05	1054	0.000602207
metab_100015755	ceramide (d18:1/20:0, d16:1/22:0, d20:1/18:0)*		Lipid	Ceramides	education_label	-0.0334507	0.0380148	0.379094	1054	0.574437
metab_100015755	ceramide (d18:1/20:0, d16:1/22:0, d20:1/18:0)*		Lipid	Ceramides	Smoke_label	0.0477778	0.047504	0.314762	1054	0.507614
metab_100015755	ceramide (d18:1/20:0, d16:1/22:0, d20:1/18:0)*		Lipid	Ceramides	Alcohol_gm_d	-0.00519767	0.00374998	0.166025	1054	0.337846
metab_100015755	ceramide (d18:1/20:0, d16:1/22:0, d20:1/18:0)*		Lipid	Ceramides	BMI	0.0161675	0.00716727	0.0242922	1054	0.083734
metab_100015786	sphingomyelin (d18:0/20:0, d16:0/22:0)*		Lipid	Dihydrosphingomyelins	education_label	-0.0114001	0.0377963	0.763002	1054	0.873387
metab_100015786	sphingomyelin (d18:0/20:0, d16:0/22:0)*		Lipid	Dihydrosphingomyelins	Smoke_label	-0.0475304	0.0472156	0.314327	1054	0.507119
metab_100015786	sphingomyelin (d18:0/20:0, d16:0/22:0)*		Lipid	Dihydrosphingomyelins	Alcohol_gm_d	0.00686713	0.0037246	0.0655048	1054	0.172647
metab_100015786	sphingomyelin (d18:0/20:0, d16:0/22:0)*		Lipid	Dihydrosphingomyelins	BMI	0.0274545	0.00709055	0.000114625	1054	0.000964701
metab_100015787	sphingomyelin (d18:1/19:0, d19:1/18:0)*		Lipid	Sphingomyelins	education_label	0.0136733	0.0361625	0.705428	1054	0.834204
metab_100015787	sphingomyelin (d18:1/19:0, d19:1/18:0)*		Lipid	Sphingomyelins	Smoke_label	-0.0462642	0.045175	0.306019	1054	0.498585
metab_100015787	sphingomyelin (d18:1/19:0, d19:1/18:0)*		Lipid	Sphingomyelins	Alcohol_gm_d	-0.00809972	0.00356068	0.0231209	1054	0.0808927
metab_100015787	sphingomyelin (d18:1/19:0, d19:1/18:0)*		Lipid	Sphingomyelins	BMI	0.00454349	0.00683104	0.506117	1054	0.685828
metab_100015788	sphingomyelin (d18:2/18:1)*		Lipid	Sphingomyelins	education_label	-0.0124725	0.0360195	0.729208	1054	0.851423
metab_100015788	sphingomyelin (d18:2/18:1)*		Lipid	Sphingomyelins	Smoke_label	-0.0626718	0.0449767	0.163786	1054	0.334663
metab_100015788	sphingomyelin (d18:2/18:1)*		Lipid	Sphingomyelins	Alcohol_gm_d	-0.0127354	0.0035335	0.000327811	1054	0.0022999
metab_100015788	sphingomyelin (d18:2/18:1)*		Lipid	Sphingomyelins	BMI	-0.00778585	0.00680114	0.252559	1054	0.445151
metab_100015789	sphingomyelin (d18:2/24:2)*		Lipid	Sphingomyelins	education_label	-0.0217198	0.0357429	0.543539	1054	0.71657
metab_100015789	sphingomyelin (d18:2/24:2)*		Lipid	Sphingomyelins	Smoke_label	-0.0555587	0.0446449	0.213609	1054	0.398657
metab_100015789	sphingomyelin (d18:2/24:2)*		Lipid	Sphingomyelins	Alcohol_gm_d	-0.00608926	0.0035234	0.0842399	1054	0.207666
metab_100015789	sphingomyelin (d18:2/24:2)*		Lipid	Sphingomyelins	BMI	-0.0255482	0.00670774	0.000147758	1054	0.00119534
metab_100015790	sphingomyelin (d18:2/21:0, d16:2/23:0)*		Lipid	Sphingomyelins	education_label	0.00584726	0.0344604	0.865294	1054	0.928289
metab_100015790	sphingomyelin (d18:2/21:0, d16:2/23:0)*		Lipid	Sphingomyelins	Smoke_label	-0.0578662	0.0430308	0.178993	1054	0.353703
metab_100015790	sphingomyelin (d18:2/21:0, d16:2/23:0)*		Lipid	Sphingomyelins	Alcohol_gm_d	-0.0105492	0.00338564	0.00188384	1054	0.0101876
metab_100015790	sphingomyelin (d18:2/21:0, d16:2/23:0)*		Lipid	Sphingomyelins	BMI	0.00499006	0.00650872	0.443448	1054	0.633223
metab_100015791	sphingomyelin (d18:2/23:1)*		Lipid	Sphingomyelins	education_label	0.0163041	0.0348442	0.639943	1054	0.790814
metab_100015791	sphingomyelin (d18:2/23:1)*		Lipid	Sphingomyelins	Smoke_label	-0.0382702	0.0435354	0.379571	1054	0.574721
metab_100015791	sphingomyelin (d18:2/23:1)*		Lipid	Sphingomyelins	Alcohol_gm_d	-0.0052161	0.00343568	0.129261	1054	0.282214
metab_100015791	sphingomyelin (d18:2/23:1)*		Lipid	Sphingomyelins	BMI	-0.00699028	0.00658011	0.288328	1054	0.482046
metab_100015792	sphingomyelin (d18:1/25:0, d19:0/24:1, d20:1/23:0, d19:1/24:0)*		Lipid	Sphingomyelins	education_label	0.0613167	0.0378748	0.105762	1054	0.242223
metab_100015792	sphingomyelin (d18:1/25:0, d19:0/24:1, d20:1/23:0, d19:1/24:0)*		Lipid	Sphingomyelins	Smoke_label	-0.105962	0.0472804	0.0252258	1054	0.0859804
metab_100015792	sphingomyelin (d18:1/25:0, d19:0/24:1, d20:1/23:0, d19:1/24:0)*		Lipid	Sphingomyelins	Alcohol_gm_d	-0.00401566	0.00374081	0.283305	1054	0.477662
metab_100015792	sphingomyelin (d18:1/25:0, d19:0/24:1, d20:1/23:0, d19:1/24:0)*		Lipid	Sphingomyelins	BMI	-0.0272119	0.00711504	0.000138722	1054	0.00114061
metab_100015793	sphingomyelin (d17:2/16:0, d18:2/15:0)*		Lipid	Sphingomyelins	education_label	0.0519237	0.0334439	0.120829	1054	0.26848
metab_100015793	sphingomyelin (d17:2/16:0, d18:2/15:0)*		Lipid	Sphingomyelins	Smoke_label	-0.0944135	0.0417433	0.0239157	1054	0.0828342
metab_100015793	sphingomyelin (d17:2/16:0, d18:2/15:0)*		Lipid	Sphingomyelins	Alcohol_gm_d	-0.00975011	0.00329094	0.00311813	1054	0.0155671
metab_100015793	sphingomyelin (d17:2/16:0, d18:2/15:0)*		Lipid	Sphingomyelins	BMI	0.00194588	0.00632537	0.758424	1054	0.870626
metab_100015797	heneicosapentaenoate (21:5n3)		Lipid	Long Chain Polyunsaturated Fatty Acid (n3 and n6)	education_label	0.0569494	0.0376024	0.130196	1054	0.283725
metab_100015797	heneicosapentaenoate (21:5n3)		Lipid	Long Chain Polyunsaturated Fatty Acid (n3 and n6)	Smoke_label	0.0130296	0.0470435	0.781859	1054	0.88324
metab_100015797	heneicosapentaenoate (21:5n3)		Lipid	Long Chain Polyunsaturated Fatty Acid (n3 and n6)	Alcohol_gm_d	0.0201786	0.00366281	4.53733e-08	1054	9.77498e-07
metab_100015797	heneicosapentaenoate (21:5n3)		Lipid	Long Chain Polyunsaturated Fatty Acid (n3 and n6)	BMI	-0.0118411	0.0071024	0.095773	1054	0.225131
metab_100015831	linolenoylcarnitine (C18:3)*		Lipid	Fatty Acid Metabolism (Acyl Carnitine, Polyunsaturated)	education_label	-0.0937257	0.037134	0.0117498	1054	0.0471898
metab_100015831	linolenoylcarnitine (C18:3)*		Lipid	Fatty Acid Metabolism (Acyl Carnitine, Polyunsaturated)	Smoke_label	-0.0453613	0.0465281	0.329824	1054	0.521716
metab_100015831	linolenoylcarnitine (C18:3)*		Lipid	Fatty Acid Metabolism (Acyl Carnitine, Polyunsaturated)	Alcohol_gm_d	-0.00246583	0.0036754	0.502432	1054	0.682398
metab_100015831	linolenoylcarnitine (C18:3)*		Lipid	Fatty Acid Metabolism (Acyl Carnitine, Polyunsaturated)	BMI	-0.0223511	0.00700292	0.00145647	1054	0.00828326
metab_100015833	arachidoylcarnitine (C20)*		Lipid	Fatty Acid Metabolism (Acyl Carnitine, Long Chain Saturated)	education_label	0.0323873	0.037618	0.389461	1054	0.583898
metab_100015833	arachidoylcarnitine (C20)*		Lipid	Fatty Acid Metabolism (Acyl Carnitine, Long Chain Saturated)	Smoke_label	-0.00677982	0.0470296	0.885401	1054	0.94068
metab_100015833	arachidoylcarnitine (C20)*		Lipid	Fatty Acid Metabolism (Acyl Carnitine, Long Chain Saturated)	Alcohol_gm_d	-0.0027493	0.0037132	0.459214	1054	0.646193
metab_100015833	arachidoylcarnitine (C20)*		Lipid	Fatty Acid Metabolism (Acyl Carnitine, Long Chain Saturated)	BMI	-0.0531026	0.00691805	3.74275e-14	1054	2.35496e-12
metab_100015834	lignoceroylcarnitine (C24)*		Lipid	Fatty Acid Metabolism (Acyl Carnitine, Long Chain Saturated)	education_label	-0.0269061	0.0380721	0.479901	1054	0.662602
metab_100015834	lignoceroylcarnitine (C24)*		Lipid	Fatty Acid Metabolism (Acyl Carnitine, Long Chain Saturated)	Smoke_label	0.0258441	0.0475857	0.587171	1054	0.74948
metab_100015834	lignoceroylcarnitine (C24)*		Lipid	Fatty Acid Metabolism (Acyl Carnitine, Long Chain Saturated)	Alcohol_gm_d	-0.00396433	0.00375658	0.29153	1054	0.485353
metab_100015834	lignoceroylcarnitine (C24)*		Lipid	Fatty Acid Metabolism (Acyl Carnitine, Long Chain Saturated)	BMI	-0.0231826	0.00715884	0.00124005	1054	0.00722723
metab_100015835	cerotoylcarnitine (C26)*		Lipid	Fatty Acid Metabolism (Acyl Carnitine, Long Chain Saturated)	education_label	-0.00207918	0.0373499	0.955617	1054	0.977163
metab_100015835	cerotoylcarnitine (C26)*		Lipid	Fatty Acid Metabolism (Acyl Carnitine, Long Chain Saturated)	Smoke_label	-0.0636194	0.0466372	0.172818	1054	0.346334
metab_100015835	cerotoylcarnitine (C26)*		Lipid	Fatty Acid Metabolism (Acyl Carnitine, Long Chain Saturated)	Alcohol_gm_d	-0.00344126	0.00368487	0.350576	1054	0.544546
metab_100015835	cerotoylcarnitine (C26)*		Lipid	Fatty Acid Metabolism (Acyl Carnitine, Long Chain Saturated)	BMI	-0.0223891	0.00702244	0.00147385	1054	0.00835816
metab_100015836	ximenoylcarnitine (C26:1)*		Lipid	Fatty Acid Metabolism (Acyl Carnitine, Monounsaturated)	education_label	0.0368607	0.0375513	0.326518	1054	0.518765
metab_100015836	ximenoylcarnitine (C26:1)*		Lipid	Fatty Acid Metabolism (Acyl Carnitine, Monounsaturated)	Smoke_label	0.0688981	0.0469034	0.14215	1054	0.30246
metab_100015836	ximenoylcarnitine (C26:1)*		Lipid	Fatty Acid Metabolism (Acyl Carnitine, Monounsaturated)	Alcohol_gm_d	0.0132449	0.00368537	0.000340886	1054	0.002379
metab_100015836	ximenoylcarnitine (C26:1)*		Lipid	Fatty Acid Metabolism (Acyl Carnitine, Monounsaturated)	BMI	-0.00820333	0.00709313	0.247732	1054	0.439772
metab_100015837	arachidonoylcarnitine (C20:4)		Lipid	Fatty Acid Metabolism (Acyl Carnitine, Polyunsaturated)	education_label	-0.0453032	0.0362476	0.211642	1054	0.396105
metab_100015837	arachidonoylcarnitine (C20:4)		Lipid	Fatty Acid Metabolism (Acyl Carnitine, Polyunsaturated)	Smoke_label	-0.0614421	0.0452948	0.175234	1054	0.349586
metab_100015837	arachidonoylcarnitine (C20:4)		Lipid	Fatty Acid Metabolism (Acyl Carnitine, Polyunsaturated)	Alcohol_gm_d	0.00739989	0.00357297	0.0385957	1054	0.118081
metab_100015837	arachidonoylcarnitine (C20:4)		Lipid	Fatty Acid Metabolism (Acyl Carnitine, Polyunsaturated)	BMI	-0.00573066	0.0068509	0.403074	1054	0.595132
metab_100015838	eicosenoylcarnitine (C20:1)*		Lipid	Fatty Acid Metabolism (Acyl Carnitine, Monounsaturated)	education_label	0.0278699	0.0370972	0.452661	1054	0.64087
metab_100015838	eicosenoylcarnitine (C20:1)*		Lipid	Fatty Acid Metabolism (Acyl Carnitine, Monounsaturated)	Smoke_label	0.0323793	0.0463643	0.485102	1054	0.667555
metab_100015838	eicosenoylcarnitine (C20:1)*		Lipid	Fatty Acid Metabolism (Acyl Carnitine, Monounsaturated)	Alcohol_gm_d	0.0063883	0.00365713	0.080963	1054	0.201596
metab_100015838	eicosenoylcarnitine (C20:1)*		Lipid	Fatty Acid Metabolism (Acyl Carnitine, Monounsaturated)	BMI	-0.031368	0.00694333	6.95971e-06	1054	8.81414e-05
metab_100015839	dihomo-linoleoylcarnitine (C20:2)*		Lipid	Fatty Acid Metabolism (Acyl Carnitine, Polyunsaturated)	education_label	-0.0218086	0.0366482	0.551918	1054	0.723785
metab_100015839	dihomo-linoleoylcarnitine (C20:2)*		Lipid	Fatty Acid Metabolism (Acyl Carnitine, Polyunsaturated)	Smoke_label	-0.0438086	0.0457891	0.338915	1054	0.531432
metab_100015839	dihomo-linoleoylcarnitine (C20:2)*		Lipid	Fatty Acid Metabolism (Acyl Carnitine, Polyunsaturated)	Alcohol_gm_d	0.000774398	0.00361767	0.830542	1054	0.908964
metab_100015839	dihomo-linoleoylcarnitine (C20:2)*		Lipid	Fatty Acid Metabolism (Acyl Carnitine, Polyunsaturated)	BMI	-0.0256	0.00687972	0.000208892	1054	0.00160061
metab_100015840	dihomo-linolenoylcarnitine (C20:3n3 or 6)*		Lipid	Fatty Acid Metabolism (Acyl Carnitine, Polyunsaturated)	education_label	-0.0149591	0.0364789	0.681835	1054	0.817789
metab_100015840	dihomo-linolenoylcarnitine (C20:3n3 or 6)*		Lipid	Fatty Acid Metabolism (Acyl Carnitine, Polyunsaturated)	Smoke_label	-0.101457	0.0454859	0.0259235	1054	0.0873072
metab_100015840	dihomo-linolenoylcarnitine (C20:3n3 or 6)*		Lipid	Fatty Acid Metabolism (Acyl Carnitine, Polyunsaturated)	Alcohol_gm_d	7.34172e-05	0.00360072	0.983736	1054	0.991936
metab_100015840	dihomo-linolenoylcarnitine (C20:3n3 or 6)*		Lipid	Fatty Acid Metabolism (Acyl Carnitine, Polyunsaturated)	BMI	-0.00807474	0.00688784	0.241335	1054	0.433052
metab_100015882	glycosyl ceramide (d18:1/20:0, d16:1/22:0)*		Lipid	Hexosylceramides (HCER)	education_label	0.00607145	0.0379493	0.872921	1054	0.933044
metab_100015882	glycosyl ceramide (d18:1/20:0, d16:1/22:0)*		Lipid	Hexosylceramides (HCER)	Smoke_label	-0.00478848	0.0474278	0.919599	1054	0.954514
metab_100015882	glycosyl ceramide (d18:1/20:0, d16:1/22:0)*		Lipid	Hexosylceramides (HCER)	Alcohol_gm_d	0.00336927	0.00374416	0.368394	1054	0.562308
metab_100015882	glycosyl ceramide (d18:1/20:0, d16:1/22:0)*		Lipid	Hexosylceramides (HCER)	BMI	-0.0430771	0.00704535	1.36608e-09	1054	4.07153e-08
metab_100015962	N,N,N-trimethyl-5-aminovalerate		Amino Acid	Lysine Metabolism	education_label	-0.0287636	0.0379231	0.448338	1054	0.637048
metab_100015962	N,N,N-trimethyl-5-aminovalerate		Amino Acid	Lysine Metabolism	Smoke_label	-0.043855	0.0473884	0.354951	1054	0.548947
metab_100015962	N,N,N-trimethyl-5-aminovalerate		Amino Acid	Lysine Metabolism	Alcohol_gm_d	-0.0126191	0.00372368	0.000727884	1054	0.00464377
metab_100015962	N,N,N-trimethyl-5-aminovalerate		Amino Acid	Lysine Metabolism	BMI	0.0283451	0.00711301	7.21497e-05	1054	0.000639824
metab_100015965	ethyl alpha-glucopyranoside		Xenobiotics	Food Component/Plant	education_label	0.0934796	0.0369349	0.0115211	1054	0.0465067
metab_100015965	ethyl alpha-glucopyranoside		Xenobiotics	Food Component/Plant	Smoke_label	0.266784	0.0455624	6.36031e-09	1054	1.6921e-07
metab_100015965	ethyl alpha-glucopyranoside		Xenobiotics	Food Component/Plant	Alcohol_gm_d	0.0574536	0.00319789	3.87364e-63	1054	1.53551e-59
metab_100015965	ethyl alpha-glucopyranoside		Xenobiotics	Food Component/Plant	BMI	-0.023244	0.00696233	0.000871775	1054	0.00538273
metab_100015966	carotene diol (1)		Cofactors and Vitamins	Vitamin A Metabolism	education_label	0.110151	0.0374366	0.00332918	1054	0.0163327
metab_100015966	carotene diol (1)		Cofactors and Vitamins	Vitamin A Metabolism	Smoke_label	-0.103932	0.0468696	0.0268048	1054	0.0891393
metab_100015966	carotene diol (1)		Cofactors and Vitamins	Vitamin A Metabolism	Alcohol_gm_d	0.000909974	0.00371005	0.806293	1054	0.896283
metab_100015966	carotene diol (1)		Cofactors and Vitamins	Vitamin A Metabolism	BMI	-0.0563239	0.00688582	8.15897e-16	1054	6.46843e-14
metab_100015967	carotene diol (2)		Cofactors and Vitamins	Vitamin A Metabolism	education_label	0.109369	0.0370945	0.00326504	1054	0.0161178
metab_100015967	carotene diol (2)		Cofactors and Vitamins	Vitamin A Metabolism	Smoke_label	-0.1486	0.0463243	0.00137789	1054	0.00790442
metab_100015967	carotene diol (2)		Cofactors and Vitamins	Vitamin A Metabolism	Alcohol_gm_d	-0.000657785	0.00367626	0.858029	1054	0.924599
metab_100015967	carotene diol (2)		Cofactors and Vitamins	Vitamin A Metabolism	BMI	-0.0633684	0.00675986	4.14106e-20	1054	5.18697e-18
metab_100015968	carotene diol (3)		Cofactors and Vitamins	Vitamin A Metabolism	education_label	0.0910448	0.0373292	0.014894	1054	0.0565515
metab_100015968	carotene diol (3)		Cofactors and Vitamins	Vitamin A Metabolism	Smoke_label	-0.0985519	0.0466855	0.0350105	1054	0.10997
metab_100015968	carotene diol (3)		Cofactors and Vitamins	Vitamin A Metabolism	Alcohol_gm_d	0.00194604	0.00369429	0.598465	1054	0.756961
metab_100015968	carotene diol (3)		Cofactors and Vitamins	Vitamin A Metabolism	BMI	-0.0511352	0.00689408	2.46073e-13	1054	1.37385e-11
metab_100015971	cortolone glucuronide (1)		Lipid	Corticosteroids	education_label	-0.111842	0.0374248	0.00286934	1054	0.0145099
metab_100015971	cortolone glucuronide (1)		Lipid	Corticosteroids	Smoke_label	0.0218486	0.0469657	0.641882	1054	0.792161
metab_100015971	cortolone glucuronide (1)		Lipid	Corticosteroids	Alcohol_gm_d	0.00135743	0.00370923	0.714469	1054	0.841631
metab_100015971	cortolone glucuronide (1)		Lipid	Corticosteroids	BMI	0.0746425	0.00671647	3.32025e-27	1054	1.1965e-24
metab_100016038	(N(1) + N(8))-acetylspermidine		Amino Acid	Polyamine Metabolism	education_label	-0.0292356	0.0374856	0.435616	1054	0.627008
metab_100016038	(N(1) + N(8))-acetylspermidine		Amino Acid	Polyamine Metabolism	Smoke_label	0.0292669	0.0468528	0.532332	1054	0.707159
metab_100016038	(N(1) + N(8))-acetylspermidine		Amino Acid	Polyamine Metabolism	Alcohol_gm_d	-0.00498141	0.00369766	0.178214	1054	0.352822
metab_100016038	(N(1) + N(8))-acetylspermidine		Amino Acid	Polyamine Metabolism	BMI	-0.0135448	0.00707168	0.055718	1054	0.154668
metab_100016069	5-dodecenoylcarnitine (C12:1)		Lipid	Fatty Acid Metabolism (Acyl Carnitine, Monounsaturated)	education_label	0.00647071	0.0370273	0.861306	1054	0.92626
metab_100016069	5-dodecenoylcarnitine (C12:1)		Lipid	Fatty Acid Metabolism (Acyl Carnitine, Monounsaturated)	Smoke_label	0.047983	0.0462522	0.299779	1054	0.492895
metab_100016069	5-dodecenoylcarnitine (C12:1)		Lipid	Fatty Acid Metabolism (Acyl Carnitine, Monounsaturated)	Alcohol_gm_d	0.0177724	0.00361322	1.01063e-06	1054	1.62851e-05
metab_100016069	5-dodecenoylcarnitine (C12:1)		Lipid	Fatty Acid Metabolism (Acyl Carnitine, Monounsaturated)	BMI	0.00347216	0.00699468	0.619716	1054	0.774694
metab_100019794	hydroxy-CMPF*		Lipid	Fatty Acid, Dicarboxylate	education_label	0.0418894	0.0381245	0.272128	1054	0.467922
metab_100019794	hydroxy-CMPF*		Lipid	Fatty Acid, Dicarboxylate	Smoke_label	-0.0102055	0.0476728	0.830531	1054	0.908964
metab_100019794	hydroxy-CMPF*		Lipid	Fatty Acid, Dicarboxylate	Alcohol_gm_d	0.00394293	0.00376304	0.294971	1054	0.488548
metab_100019794	hydroxy-CMPF*		Lipid	Fatty Acid, Dicarboxylate	BMI	-0.0341204	0.00712949	1.94664e-06	1054	2.92291e-05
metab_100019801	3-hydroxyoleoylcarnitine		Lipid	Fatty Acid Metabolism (Acyl Carnitine, Hydroxy)	education_label	0.0142071	0.0368104	0.69961	1054	0.830429
metab_100019801	3-hydroxyoleoylcarnitine		Lipid	Fatty Acid Metabolism (Acyl Carnitine, Hydroxy)	Smoke_label	0.0395419	0.0459913	0.390112	1054	0.584431
metab_100019801	3-hydroxyoleoylcarnitine		Lipid	Fatty Acid Metabolism (Acyl Carnitine, Hydroxy)	Alcohol_gm_d	0.010354	0.00361933	0.00431013	1054	0.0203397
metab_100019801	3-hydroxyoleoylcarnitine		Lipid	Fatty Acid Metabolism (Acyl Carnitine, Hydroxy)	BMI	0.0118065	0.00694537	0.0894438	1054	0.215133
metab_100019831	3-hydroxyphenylacetoylglutamine		Peptide	Acetylated Peptides	education_label	0.0907221	0.0378631	0.0167466	1054	0.062157
metab_100019831	3-hydroxyphenylacetoylglutamine		Peptide	Acetylated Peptides	Smoke_label	-0.0691479	0.0474009	0.144922	1054	0.306059
metab_100019831	3-hydroxyphenylacetoylglutamine		Peptide	Acetylated Peptides	Alcohol_gm_d	0.00164147	0.0037469	0.661413	1054	0.805729
metab_100019831	3-hydroxyphenylacetoylglutamine		Peptide	Acetylated Peptides	BMI	-0.00940502	0.00716694	0.189713	1054	0.36702
metab_100019892	2-hydroxyarachidate*		Lipid	Fatty Acid, Monohydroxy	education_label	-0.0618794	0.0381259	0.104883	1054	0.2406
metab_100019892	2-hydroxyarachidate*		Lipid	Fatty Acid, Monohydroxy	Smoke_label	0.311097	0.0467319	4.49376e-11	1054	1.78132e-09
metab_100019892	2-hydroxyarachidate*		Lipid	Fatty Acid, Monohydroxy	Alcohol_gm_d	0.00819288	0.00375921	0.0295225	1054	0.0962436
metab_100019892	2-hydroxyarachidate*		Lipid	Fatty Acid, Monohydroxy	BMI	0.0148265	0.00719745	0.0396483	1054	0.120066
metab_100019968	lyxonate		Carbohydrate	Pentose Metabolism	education_label	0.0649167	0.0380964	0.088675	1054	0.214593
metab_100019968	lyxonate		Carbohydrate	Pentose Metabolism	Smoke_label	-0.0570477	0.0476446	0.231437	1054	0.419997
metab_100019968	lyxonate		Carbohydrate	Pentose Metabolism	Alcohol_gm_d	0.00671521	0.00375956	0.0743606	1054	0.189926
metab_100019968	lyxonate		Carbohydrate	Pentose Metabolism	BMI	-0.0121053	0.00719763	0.0928952	1054	0.220237
metab_100019972	dodecenedioate (C12:1-DC)*		Lipid	Fatty Acid, Dicarboxylate	education_label	0.00460371	0.0376471	0.902696	1054	0.947074
metab_100019972	dodecenedioate (C12:1-DC)*		Lipid	Fatty Acid, Dicarboxylate	Smoke_label	-0.0503006	0.0470246	0.285015	1054	0.479135
metab_100019972	dodecenedioate (C12:1-DC)*		Lipid	Fatty Acid, Dicarboxylate	Alcohol_gm_d	0.00477187	0.00371284	0.198994	1054	0.379714
metab_100019972	dodecenedioate (C12:1-DC)*		Lipid	Fatty Acid, Dicarboxylate	BMI	-0.0101359	0.00710567	0.154035	1054	0.318886
metab_100019975	hexadecenedioate (C16:1-DC)*		Lipid	Fatty Acid, Dicarboxylate	education_label	-0.0239852	0.0376234	0.523933	1054	0.698812
metab_100019975	hexadecenedioate (C16:1-DC)*		Lipid	Fatty Acid, Dicarboxylate	Smoke_label	0.0662827	0.0469848	0.158621	1054	0.325452
metab_100019975	hexadecenedioate (C16:1-DC)*		Lipid	Fatty Acid, Dicarboxylate	Alcohol_gm_d	0.0127987	0.00369304	0.000550406	1054	0.0036303
metab_100019975	hexadecenedioate (C16:1-DC)*		Lipid	Fatty Acid, Dicarboxylate	BMI	-0.00622884	0.00710678	0.380978	1054	0.576174
metab_100019978	octadecenedioate (C18:1-DC)		Lipid	Fatty Acid, Dicarboxylate	education_label	0.0139107	0.037726	0.712404	1054	0.839717
metab_100019978	octadecenedioate (C18:1-DC)		Lipid	Fatty Acid, Dicarboxylate	Smoke_label	0.0232391	0.047146	0.622174	1054	0.77562
metab_100019978	octadecenedioate (C18:1-DC)		Lipid	Fatty Acid, Dicarboxylate	Alcohol_gm_d	0.000890123	0.00372365	0.811117	1054	0.899895
metab_100019978	octadecenedioate (C18:1-DC)		Lipid	Fatty Acid, Dicarboxylate	BMI	-0.0262614	0.00708163	0.000219501	1054	0.00166234
metab_100019981	heptenedioate (C7:1-DC)*		Lipid	Fatty Acid, Dicarboxylate	education_label	0.0199231	0.037466	0.595002	1054	0.755058
metab_100019981	heptenedioate (C7:1-DC)*		Lipid	Fatty Acid, Dicarboxylate	Smoke_label	-0.0563426	0.0467975	0.228875	1054	0.417323
metab_100019981	heptenedioate (C7:1-DC)*		Lipid	Fatty Acid, Dicarboxylate	Alcohol_gm_d	-0.00303662	0.00369717	0.411641	1054	0.603456
metab_100019981	heptenedioate (C7:1-DC)*		Lipid	Fatty Acid, Dicarboxylate	BMI	0.00898088	0.00707381	0.20451	1054	0.386957
metab_100019982	octadecadienedioate (C18:2-DC)*		Lipid	Fatty Acid, Dicarboxylate	education_label	0.0365039	0.0379686	0.336561	1054	0.529206
metab_100019982	octadecadienedioate (C18:2-DC)*		Lipid	Fatty Acid, Dicarboxylate	Smoke_label	-0.0514978	0.0474459	0.277994	1054	0.47376
metab_100019982	octadecadienedioate (C18:2-DC)*		Lipid	Fatty Acid, Dicarboxylate	Alcohol_gm_d	-0.00280741	0.00374811	0.454013	1054	0.641607
metab_100019982	octadecadienedioate (C18:2-DC)*		Lipid	Fatty Acid, Dicarboxylate	BMI	-0.017342	0.00715641	0.0155492	1054	0.0585349
metab_100020004	3-carboxy-4-methyl-5-pentyl-2-furanpropionate (3-CMPFP)**		Lipid	Fatty Acid, Dicarboxylate	education_label	0.0102109	0.037723	0.78669	1054	0.885669
metab_100020004	3-carboxy-4-methyl-5-pentyl-2-furanpropionate (3-CMPFP)**		Lipid	Fatty Acid, Dicarboxylate	Smoke_label	-0.193896	0.0467651	3.65362e-05	1054	0.000361171
metab_100020004	3-carboxy-4-methyl-5-pentyl-2-furanpropionate (3-CMPFP)**		Lipid	Fatty Acid, Dicarboxylate	Alcohol_gm_d	-0.00685241	0.00371734	0.0655577	1054	0.172672
metab_100020004	3-carboxy-4-methyl-5-pentyl-2-furanpropionate (3-CMPFP)**		Lipid	Fatty Acid, Dicarboxylate	BMI	-0.0076403	0.00712318	0.283698	1054	0.477779
metab_100020014	glucuronide of C10H18O2 (7)*		Partially Characterized Molecules	Partially Characterized Molecules	education_label	0.0616487	0.0380577	0.10556	1054	0.242012
metab_100020014	glucuronide of C10H18O2 (7)*		Partially Characterized Molecules	Partially Characterized Molecules	Smoke_label	-0.048593	0.0475988	0.307544	1054	0.499657
metab_100020014	glucuronide of C10H18O2 (7)*		Partially Characterized Molecules	Partially Characterized Molecules	Alcohol_gm_d	-0.00929772	0.00374999	0.0133164	1054	0.051955
metab_100020014	glucuronide of C10H18O2 (7)*		Partially Characterized Molecules	Partially Characterized Molecules	BMI	0.00700248	0.00719581	0.330711	1054	0.52225
metab_100020203	3-hydroxystachydrine*		Xenobiotics	Food Component/Plant	education_label	0.0548704	0.0380127	0.149185	1054	0.312233
metab_100020203	3-hydroxystachydrine*		Xenobiotics	Food Component/Plant	Smoke_label	-0.236547	0.0469902	5.65055e-07	1054	9.69644e-06
metab_100020203	3-hydroxystachydrine*		Xenobiotics	Food Component/Plant	Alcohol_gm_d	-0.0069223	0.00374946	0.0651424	1054	0.172167
metab_100020203	3-hydroxystachydrine*		Xenobiotics	Food Component/Plant	BMI	-0.0171372	0.00716921	0.0170061	1054	0.0628259
metab_100020204	N-acetyl-2-aminooctanoate*		Lipid	Fatty Acid, Amino	education_label	-0.038401	0.0371365	0.301351	1054	0.493822
metab_100020204	N-acetyl-2-aminooctanoate*		Lipid	Fatty Acid, Amino	Smoke_label	-0.0276185	0.0464275	0.552055	1054	0.723785
metab_100020204	N-acetyl-2-aminooctanoate*		Lipid	Fatty Acid, Amino	Alcohol_gm_d	-0.0029628	0.00366606	0.419175	1054	0.609989
metab_100020204	N-acetyl-2-aminooctanoate*		Lipid	Fatty Acid, Amino	BMI	-0.0233502	0.00698251	0.000854661	1054	0.00529533
metab_100020205	hydroxyasparagine**		Amino Acid	Alanine and Aspartate Metabolism	education_label	-0.091162	0.0375578	0.0153815	1054	0.058124
metab_100020205	hydroxyasparagine**		Amino Acid	Alanine and Aspartate Metabolism	Smoke_label	0.0160588	0.0470672	0.73303	1054	0.854627
metab_100020205	hydroxyasparagine**		Amino Acid	Alanine and Aspartate Metabolism	Alcohol_gm_d	-0.0107708	0.00370241	0.00370077	1054	0.0179778
metab_100020205	hydroxyasparagine**		Amino Acid	Alanine and Aspartate Metabolism	BMI	0.0273411	0.0070653	0.000115653	1054	0.00097129
metab_100020208	perfluorooctanoate (PFOA)		Xenobiotics	Chemical	education_label	-0.0186915	0.0376188	0.619389	1054	0.774529
metab_100020208	perfluorooctanoate (PFOA)		Xenobiotics	Chemical	Smoke_label	-0.00564262	0.0470197	0.904502	1054	0.947564
metab_100020208	perfluorooctanoate (PFOA)		Xenobiotics	Chemical	Alcohol_gm_d	0.016056	0.00368017	1.41043e-05	1054	0.000157936
metab_100020208	perfluorooctanoate (PFOA)		Xenobiotics	Chemical	BMI	-0.0280135	0.00705521	7.65728e-05	1054	0.000674521
metab_100020211	3-hydroxybutyroylglycine**		Lipid	Fatty Acid Metabolism (Acyl Glycine)	education_label	-0.021735	0.0378926	0.566364	1054	0.733442
metab_100020211	3-hydroxybutyroylglycine**		Lipid	Fatty Acid Metabolism (Acyl Glycine)	Smoke_label	0.0338121	0.0473525	0.475355	1054	0.659101
metab_100020211	3-hydroxybutyroylglycine**		Lipid	Fatty Acid Metabolism (Acyl Glycine)	Alcohol_gm_d	0.00527333	0.003737	0.158507	1054	0.325387
metab_100020211	3-hydroxybutyroylglycine**		Lipid	Fatty Acid Metabolism (Acyl Glycine)	BMI	-0.0136579	0.00714757	0.0562963	1054	0.155591
metab_100020214	glyco-beta-muricholate**		Lipid	Primary Bile Acid Metabolism	education_label	-0.00274884	0.0380914	0.942485	1054	0.969888
metab_100020214	glyco-beta-muricholate**		Lipid	Primary Bile Acid Metabolism	Smoke_label	-0.0336788	0.0475939	0.479333	1054	0.662509
metab_100020214	glyco-beta-muricholate**		Lipid	Primary Bile Acid Metabolism	Alcohol_gm_d	-0.00197852	0.00375909	0.59877	1054	0.757105
metab_100020214	glyco-beta-muricholate**		Lipid	Primary Bile Acid Metabolism	BMI	-0.00669636	0.00719348	0.352123	1054	0.546521
metab_100020215	N-methylhydroxyproline**		Amino Acid	Urea cycle; Arginine and Proline Metabolism	education_label	0.0161737	0.0380408	0.670802	1054	0.811924
metab_100020215	N-methylhydroxyproline**		Amino Acid	Urea cycle; Arginine and Proline Metabolism	Smoke_label	-0.188165	0.04719	7.14286e-05	1054	0.000637709
metab_100020215	N-methylhydroxyproline**		Amino Acid	Urea cycle; Arginine and Proline Metabolism	Alcohol_gm_d	-0.00969996	0.00374296	0.00968783	1054	0.0405947
metab_100020215	N-methylhydroxyproline**		Amino Acid	Urea cycle; Arginine and Proline Metabolism	BMI	-0.013391	0.0071756	0.0622932	1054	0.167184
metab_100020217	N,N,N-trimethyl-alanylproline betaine (TMAP)		Amino Acid	Urea cycle; Arginine and Proline Metabolism	education_label	-0.0297465	0.0369691	0.421214	1054	0.611833
metab_100020217	N,N,N-trimethyl-alanylproline betaine (TMAP)		Amino Acid	Urea cycle; Arginine and Proline Metabolism	Smoke_label	-0.0515969	0.0461893	0.264218	1054	0.458166
metab_100020217	N,N,N-trimethyl-alanylproline betaine (TMAP)		Amino Acid	Urea cycle; Arginine and Proline Metabolism	Alcohol_gm_d	-0.010667	0.00363506	0.00341381	1054	0.0166655
metab_100020217	N,N,N-trimethyl-alanylproline betaine (TMAP)		Amino Acid	Urea cycle; Arginine and Proline Metabolism	BMI	-0.00376039	0.00698559	0.59048	1054	0.751416
metab_100020219	3-formylindole		Xenobiotics	Food Component/Plant	education_label	-0.0635258	0.036531	0.0823358	1054	0.204242
metab_100020219	3-formylindole		Xenobiotics	Food Component/Plant	Smoke_label	-0.00880989	0.0457199	0.847237	1054	0.919115
metab_100020219	3-formylindole		Xenobiotics	Food Component/Plant	Alcohol_gm_d	-0.0049283	0.00360756	0.172199	1054	0.345933
metab_100020219	3-formylindole		Xenobiotics	Food Component/Plant	BMI	0.00244158	0.00691116	0.723949	1054	0.847279
metab_100020241	gamma-glutamylcitrulline*		Peptide	Gamma-glutamyl Amino Acid	education_label	-0.0406355	0.0381223	0.286703	1054	0.479937
metab_100020241	gamma-glutamylcitrulline*		Peptide	Gamma-glutamyl Amino Acid	Smoke_label	-0.035427	0.0476569	0.45742	1054	0.64518
metab_100020241	gamma-glutamylcitrulline*		Peptide	Gamma-glutamyl Amino Acid	Alcohol_gm_d	-0.00996447	0.00375209	0.0080339	1054	0.0347099
metab_100020241	gamma-glutamylcitrulline*		Peptide	Gamma-glutamyl Amino Acid	BMI	-0.0406722	0.00709601	1.29854e-08	1054	3.08093e-07
metab_100020253	glycine conjugate of C10H12O2*		Partially Characterized Molecules	Partially Characterized Molecules	education_label	-0.141775	0.0377973	0.000185806	1054	0.00145849
metab_100020253	glycine conjugate of C10H12O2*		Partially Characterized Molecules	Partially Characterized Molecules	Smoke_label	0.0920876	0.047468	0.052648	1054	0.147907
metab_100020253	glycine conjugate of C10H12O2*		Partially Characterized Molecules	Partially Characterized Molecules	Alcohol_gm_d	-0.00522299	0.00375201	0.164201	1054	0.334994
metab_100020253	glycine conjugate of C10H12O2*		Partially Characterized Molecules	Partially Characterized Molecules	BMI	0.023306	0.00715248	0.00115612	1054	0.00684011
metab_100020254	glycine conjugate of C10H14O2 (1)*		Partially Characterized Molecules	Partially Characterized Molecules	education_label	-0.168145	0.0376454	8.80987e-06	1054	0.000108119
metab_100020254	glycine conjugate of C10H14O2 (1)*		Partially Characterized Molecules	Partially Characterized Molecules	Smoke_label	0.11809	0.0473525	0.0127895	1054	0.0500964
metab_100020254	glycine conjugate of C10H14O2 (1)*		Partially Characterized Molecules	Partially Characterized Molecules	Alcohol_gm_d	0.000687682	0.00375063	0.854558	1054	0.923954
metab_100020254	glycine conjugate of C10H14O2 (1)*		Partially Characterized Molecules	Partially Characterized Molecules	BMI	0.0240806	0.00714084	0.000772791	1054	0.00487793
metab_100020259	glutamine conjugate of C7H12O2*		Partially Characterized Molecules	Partially Characterized Molecules	education_label	-0.0247824	0.0372783	0.506328	1054	0.685828
metab_100020259	glutamine conjugate of C7H12O2*		Partially Characterized Molecules	Partially Characterized Molecules	Smoke_label	0.0211309	0.0465941	0.650275	1054	0.797552
metab_100020259	glutamine conjugate of C7H12O2*		Partially Characterized Molecules	Partially Characterized Molecules	Alcohol_gm_d	-0.00139391	0.00367985	0.704917	1054	0.83415
metab_100020259	glutamine conjugate of C7H12O2*		Partially Characterized Molecules	Partially Characterized Molecules	BMI	0.0156165	0.00702778	0.0264889	1054	0.0883855
metab_100020261	glutamine conjugate of C6H10O2 (1)*		Partially Characterized Molecules	Partially Characterized Molecules	education_label	-0.0618893	0.0372719	0.0971161	1054	0.227657
metab_100020261	glutamine conjugate of C6H10O2 (1)*		Partially Characterized Molecules	Partially Characterized Molecules	Smoke_label	0.0389677	0.0466265	0.40349	1054	0.595249
metab_100020261	glutamine conjugate of C6H10O2 (1)*		Partially Characterized Molecules	Partially Characterized Molecules	Alcohol_gm_d	-0.00563217	0.00367942	0.126139	1054	0.27671
metab_100020261	glutamine conjugate of C6H10O2 (1)*		Partially Characterized Molecules	Partially Characterized Molecules	BMI	0.0228959	0.00701535	0.00113519	1054	0.0067263
metab_100020262	glutamine conjugate of C6H10O2 (2)*		Partially Characterized Molecules	Partially Characterized Molecules	education_label	-0.0845855	0.037246	0.0233493	1054	0.0814759
metab_100020262	glutamine conjugate of C6H10O2 (2)*		Partially Characterized Molecules	Partially Characterized Molecules	Smoke_label	0.0629765	0.0466223	0.177057	1054	0.351278
metab_100020262	glutamine conjugate of C6H10O2 (2)*		Partially Characterized Molecules	Partially Characterized Molecules	Alcohol_gm_d	0.00032949	0.00368515	0.928773	1054	0.960766
metab_100020262	glutamine conjugate of C6H10O2 (2)*		Partially Characterized Molecules	Partially Characterized Molecules	BMI	0.0264645	0.00700654	0.000167568	1054	0.00133607
metab_100020276	sphingomyelin (d17:1/14:0, d16:1/15:0)*		Lipid	Sphingomyelins	education_label	0.0591096	0.0343835	0.0858862	1054	0.209509
metab_100020276	sphingomyelin (d17:1/14:0, d16:1/15:0)*		Lipid	Sphingomyelins	Smoke_label	-0.103213	0.0429135	0.0163383	1054	0.0610991
metab_100020276	sphingomyelin (d17:1/14:0, d16:1/15:0)*		Lipid	Sphingomyelins	Alcohol_gm_d	-0.0095071	0.0033857	0.00507716	1054	0.0234567
metab_100020276	sphingomyelin (d17:1/14:0, d16:1/15:0)*		Lipid	Sphingomyelins	BMI	-0.0244023	0.00646132	0.000167851	1054	0.00133607
metab_100020343	tetradecadienoate (14:2)*		Lipid	Long Chain Polyunsaturated Fatty Acid (n3 and n6)	education_label	-0.0569188	0.037337	0.127695	1054	0.27935
metab_100020343	tetradecadienoate (14:2)*		Lipid	Long Chain Polyunsaturated Fatty Acid (n3 and n6)	Smoke_label	-0.134325	0.0465296	0.00397079	1054	0.019056
metab_100020343	tetradecadienoate (14:2)*		Lipid	Long Chain Polyunsaturated Fatty Acid (n3 and n6)	Alcohol_gm_d	0.00367913	0.00368745	0.318634	1054	0.51157
metab_100020343	tetradecadienoate (14:2)*		Lipid	Long Chain Polyunsaturated Fatty Acid (n3 and n6)	BMI	-0.00858655	0.00705674	0.223958	1054	0.411223
metab_100020351	N-carbamoylvaline		Amino Acid	Leucine, Isoleucine and Valine Metabolism	education_label	-0.0407686	0.0362394	0.260855	1054	0.455316
metab_100020351	N-carbamoylvaline		Amino Acid	Leucine, Isoleucine and Valine Metabolism	Smoke_label	-0.0051324	0.0453175	0.909851	1054	0.951071
metab_100020351	N-carbamoylvaline		Amino Acid	Leucine, Isoleucine and Valine Metabolism	Alcohol_gm_d	-0.00452663	0.00357622	0.20588	1054	0.388623
metab_100020351	N-carbamoylvaline		Amino Acid	Leucine, Isoleucine and Valine Metabolism	BMI	0.00819351	0.006846	0.231642	1054	0.419997
metab_100020360	8-methoxykynurenate		Amino Acid	Tryptophan Metabolism	education_label	-0.0635344	0.036563	0.0825621	1054	0.204675
metab_100020360	8-methoxykynurenate		Amino Acid	Tryptophan Metabolism	Smoke_label	-0.12359	0.0456013	0.00683345	1054	0.0303675
metab_100020360	8-methoxykynurenate		Amino Acid	Tryptophan Metabolism	Alcohol_gm_d	-0.00229726	0.00361322	0.525049	1054	0.700065
metab_100020360	8-methoxykynurenate		Amino Acid	Tryptophan Metabolism	BMI	0.0485671	0.00675327	1.21476e-12	1054	6.25364e-11
metab_100020361	3-amino-2-piperidone		Amino Acid	Urea cycle; Arginine and Proline Metabolism	education_label	-0.0899139	0.0373743	0.0163107	1054	0.0610534
metab_100020361	3-amino-2-piperidone		Amino Acid	Urea cycle; Arginine and Proline Metabolism	Smoke_label	0.067316	0.0467914	0.150551	1054	0.314427
metab_100020361	3-amino-2-piperidone		Amino Acid	Urea cycle; Arginine and Proline Metabolism	Alcohol_gm_d	-0.0112838	0.00368253	0.00223857	1054	0.0118023
metab_100020361	3-amino-2-piperidone		Amino Acid	Urea cycle; Arginine and Proline Metabolism	BMI	-0.00205235	0.00708011	0.771969	1054	0.878325
metab_100020371	N,N-dimethylalanine		Amino Acid	Alanine and Aspartate Metabolism	education_label	-0.0446455	0.0380844	0.241351	1054	0.433052
metab_100020371	N,N-dimethylalanine		Amino Acid	Alanine and Aspartate Metabolism	Smoke_label	0.0477877	0.0476046	0.315685	1054	0.508689
metab_100020371	N,N-dimethylalanine		Amino Acid	Alanine and Aspartate Metabolism	Alcohol_gm_d	-0.00846916	0.00375226	0.0242076	1054	0.083661
metab_100020371	N,N-dimethylalanine		Amino Acid	Alanine and Aspartate Metabolism	BMI	-0.0132823	0.00718814	0.0649122	1054	0.171885
metab_100020377	ethyl beta-glucopyranoside		Xenobiotics	Food Component/Plant	education_label	0.0871506	0.0378345	0.021447	1054	0.0762476
metab_100020377	ethyl beta-glucopyranoside		Xenobiotics	Food Component/Plant	Smoke_label	-0.0308239	0.0473938	0.515591	1054	0.692345
metab_100020377	ethyl beta-glucopyranoside		Xenobiotics	Food Component/Plant	Alcohol_gm_d	0.0245895	0.00366593	3.22795e-11	1054	1.31914e-09
metab_100020377	ethyl beta-glucopyranoside		Xenobiotics	Food Component/Plant	BMI	-0.032597	0.00709497	4.86671e-06	1054	6.5561e-05
metab_100020378	2-hydroxysebacate		Lipid	Fatty Acid, Dicarboxylate	education_label	3.10891e-05	0.0373512	0.999336	1054	0.999841
metab_100020378	2-hydroxysebacate		Lipid	Fatty Acid, Dicarboxylate	Smoke_label	0.120485	0.0465317	0.00974965	1054	0.0407675
metab_100020378	2-hydroxysebacate		Lipid	Fatty Acid, Dicarboxylate	Alcohol_gm_d	0.00143607	0.00368625	0.696931	1054	0.829122
metab_100020378	2-hydroxysebacate		Lipid	Fatty Acid, Dicarboxylate	BMI	0.00823454	0.007052	0.243198	1054	0.434642
metab_100020409	ascorbic acid 3-sulfate*		Cofactors and Vitamins	Ascorbate and Aldarate Metabolism	education_label	0.0638532	0.0370897	0.0854382	1054	0.208931
metab_100020409	ascorbic acid 3-sulfate*		Cofactors and Vitamins	Ascorbate and Aldarate Metabolism	Smoke_label	0.044105	0.0463986	0.342042	1054	0.534432
metab_100020409	ascorbic acid 3-sulfate*		Cofactors and Vitamins	Ascorbate and Aldarate Metabolism	Alcohol_gm_d	-0.000223034	0.00366587	0.951498	1054	0.975448
metab_100020409	ascorbic acid 3-sulfate*		Cofactors and Vitamins	Ascorbate and Aldarate Metabolism	BMI	-0.0156187	0.00700048	0.025886	1054	0.0873072
metab_100020414	6-bromotryptophan		Amino Acid	Tryptophan Metabolism	education_label	-0.0639126	0.0380003	0.0928861	1054	0.220237
metab_100020414	6-bromotryptophan		Amino Acid	Tryptophan Metabolism	Smoke_label	-0.164473	0.0472835	0.000525004	1054	0.00349768
metab_100020414	6-bromotryptophan		Amino Acid	Tryptophan Metabolism	Alcohol_gm_d	-0.00889537	0.00374559	0.0177329	1054	0.0650262
metab_100020414	6-bromotryptophan		Amino Acid	Tryptophan Metabolism	BMI	-0.000287854	0.00718887	0.968068	1054	0.983954
metab_100020417	N6,N6-dimethyllysine		Amino Acid	Lysine Metabolism	education_label	-0.0443919	0.0379105	0.241878	1054	0.433652
metab_100020417	N6,N6-dimethyllysine		Amino Acid	Lysine Metabolism	Smoke_label	-0.0216422	0.0474052	0.648099	1054	0.795966
metab_100020417	N6,N6-dimethyllysine		Amino Acid	Lysine Metabolism	Alcohol_gm_d	-0.00844856	0.00373508	0.0239043	1054	0.0828342
metab_100020417	N6,N6-dimethyllysine		Amino Acid	Lysine Metabolism	BMI	-0.00395116	0.00716589	0.581488	1054	0.745478
metab_100020419	1-carboxyethylphenylalanine	N-lactoyl phenylalanine	Amino Acid	Phenylalanine Metabolism	education_label	-0.110469	0.0367555	0.00271433	1054	0.0139013
metab_100020419	1-carboxyethylphenylalanine	N-lactoyl phenylalanine	Amino Acid	Phenylalanine Metabolism	Smoke_label	-0.0196138	0.0461287	0.670779	1054	0.811924
metab_100020419	1-carboxyethylphenylalanine	N-lactoyl phenylalanine	Amino Acid	Phenylalanine Metabolism	Alcohol_gm_d	-0.0140138	0.00361754	0.00011376	1054	0.000959461
metab_100020419	1-carboxyethylphenylalanine	N-lactoyl phenylalanine	Amino Acid	Phenylalanine Metabolism	BMI	0.0641751	0.00668672	5.76853e-21	1054	8.16659e-19
metab_100020421	1-carboxyethyltyrosine	N-lactoyl tyrosine	Amino Acid	Tyrosine Metabolism	education_label	-0.048036	0.0370642	0.195253	1054	0.37481
metab_100020421	1-carboxyethyltyrosine	N-lactoyl tyrosine	Amino Acid	Tyrosine Metabolism	Smoke_label	0.0020069	0.0463584	0.965478	1054	0.982329
metab_100020421	1-carboxyethyltyrosine	N-lactoyl tyrosine	Amino Acid	Tyrosine Metabolism	Alcohol_gm_d	-0.0115881	0.00364362	0.0015139	1054	0.00854857
metab_100020421	1-carboxyethyltyrosine	N-lactoyl tyrosine	Amino Acid	Tyrosine Metabolism	BMI	0.0678811	0.00668754	3.71166e-23	1054	8.1739e-21
metab_100020423	1-carboxyethylvaline	N-lactoyl valine	Amino Acid	Leucine, Isoleucine and Valine Metabolism	education_label	-0.041298	0.0373554	0.269179	1054	0.464327
metab_100020423	1-carboxyethylvaline	N-lactoyl valine	Amino Acid	Leucine, Isoleucine and Valine Metabolism	Smoke_label	-0.0423598	0.0466942	0.364522	1054	0.558117
metab_100020423	1-carboxyethylvaline	N-lactoyl valine	Amino Acid	Leucine, Isoleucine and Valine Metabolism	Alcohol_gm_d	-0.0142974	0.00366261	0.000100807	1054	0.000856602
metab_100020423	1-carboxyethylvaline	N-lactoyl valine	Amino Acid	Leucine, Isoleucine and Valine Metabolism	BMI	0.060021	0.00681423	5.16649e-18	1054	4.99512e-16
metab_100020425	1-carboxyethylleucine	N-lactoyl leucine	Amino Acid	Leucine, Isoleucine and Valine Metabolism	education_label	-0.0466651	0.0364437	0.200663	1054	0.381773
metab_100020425	1-carboxyethylleucine	N-lactoyl leucine	Amino Acid	Leucine, Isoleucine and Valine Metabolism	Smoke_label	0.002319	0.0455814	0.959434	1054	0.980157
metab_100020425	1-carboxyethylleucine	N-lactoyl leucine	Amino Acid	Leucine, Isoleucine and Valine Metabolism	Alcohol_gm_d	-0.00795918	0.00359138	0.0268921	1054	0.0893548
metab_100020425	1-carboxyethylleucine	N-lactoyl leucine	Amino Acid	Leucine, Isoleucine and Valine Metabolism	BMI	0.0633014	0.0066078	6.7472e-21	1054	9.22272e-19
metab_100020427	1-carboxyethylisoleucine	N-lactoyl isoleucine	Amino Acid	Leucine, Isoleucine and Valine Metabolism	education_label	-0.0851382	0.0361271	0.0186246	1054	0.06767
metab_100020427	1-carboxyethylisoleucine	N-lactoyl isoleucine	Amino Acid	Leucine, Isoleucine and Valine Metabolism	Smoke_label	-0.00951499	0.0452685	0.83356	1054	0.911512
metab_100020427	1-carboxyethylisoleucine	N-lactoyl isoleucine	Amino Acid	Leucine, Isoleucine and Valine Metabolism	Alcohol_gm_d	-0.017396	0.00353459	9.95939e-07	1054	1.61139e-05
metab_100020427	1-carboxyethylisoleucine	N-lactoyl isoleucine	Amino Acid	Leucine, Isoleucine and Valine Metabolism	BMI	0.0648874	0.00654382	3.24522e-22	1054	5.8473e-20
metab_100020478	dodecadienoate (12:2)*		Lipid	Fatty Acid, Dicarboxylate	education_label	-0.0512176	0.0378987	0.176848	1054	0.351215
metab_100020478	dodecadienoate (12:2)*		Lipid	Fatty Acid, Dicarboxylate	Smoke_label	-0.195996	0.047018	3.31818e-05	1054	0.000330484
metab_100020478	dodecadienoate (12:2)*		Lipid	Fatty Acid, Dicarboxylate	Alcohol_gm_d	-0.00261457	0.00374295	0.484999	1054	0.667555
metab_100020478	dodecadienoate (12:2)*		Lipid	Fatty Acid, Dicarboxylate	BMI	-0.0160545	0.00714911	0.0249327	1054	0.0853591
metab_100020479	indoleacetoylcarnitine*		Amino Acid	Tryptophan Metabolism	education_label	-0.0324305	0.0374782	0.387063	1054	0.581401
metab_100020479	indoleacetoylcarnitine*		Amino Acid	Tryptophan Metabolism	Smoke_label	0.0358277	0.0468424	0.444529	1054	0.634081
metab_100020479	indoleacetoylcarnitine*		Amino Acid	Tryptophan Metabolism	Alcohol_gm_d	0.00151997	0.00370008	0.681306	1054	0.817403
metab_100020479	indoleacetoylcarnitine*		Amino Acid	Tryptophan Metabolism	BMI	0.0154691	0.007067	0.0288217	1054	0.0945773
metab_100020487	N-acetyl-isoputreanine		Amino Acid	Polyamine Metabolism	education_label	-0.0436757	0.0380866	0.251747	1054	0.44438
metab_100020487	N-acetyl-isoputreanine		Amino Acid	Polyamine Metabolism	Smoke_label	0.056957	0.0475964	0.231706	1054	0.419997
metab_100020487	N-acetyl-isoputreanine		Amino Acid	Polyamine Metabolism	Alcohol_gm_d	0.00867178	0.00375192	0.0210098	1054	0.0751649
metab_100020487	N-acetyl-isoputreanine		Amino Acid	Polyamine Metabolism	BMI	-0.0141008	0.00718686	0.0500229	1054	0.143067
metab_100020492	glucuronide of piperine metabolite C17H21NO3 (4)*		Xenobiotics	Food Component/Plant	education_label	-0.0497195	0.0374682	0.184804	1054	0.361224
metab_100020492	glucuronide of piperine metabolite C17H21NO3 (4)*		Xenobiotics	Food Component/Plant	Smoke_label	0.0134943	0.0468637	0.773444	1054	0.87879
metab_100020492	glucuronide of piperine metabolite C17H21NO3 (4)*		Xenobiotics	Food Component/Plant	Alcohol_gm_d	0.0141087	0.00367547	0.000131125	1054	0.00108257
metab_100020492	glucuronide of piperine metabolite C17H21NO3 (4)*		Xenobiotics	Food Component/Plant	BMI	0.0432074	0.00695801	7.63341e-10	1054	2.36397e-08
metab_100020496	sulfate of piperine metabolite C16H19NO3 (2)*		Xenobiotics	Food Component/Plant	education_label	-0.00872483	0.0375736	0.816423	1054	0.90084
metab_100020496	sulfate of piperine metabolite C16H19NO3 (2)*		Xenobiotics	Food Component/Plant	Smoke_label	-0.112873	0.0468298	0.0161113	1054	0.0603642
metab_100020496	sulfate of piperine metabolite C16H19NO3 (2)*		Xenobiotics	Food Component/Plant	Alcohol_gm_d	0.00664824	0.00370289	0.0728746	1054	0.187338
metab_100020496	sulfate of piperine metabolite C16H19NO3 (2)*		Xenobiotics	Food Component/Plant	BMI	0.038721	0.00699749	3.96218e-08	1054	8.6774e-07
metab_100020497	sulfate of piperine metabolite C16H19NO3 (3)*		Xenobiotics	Food Component/Plant	education_label	-0.0173061	0.0375083	0.644612	1054	0.794294
metab_100020497	sulfate of piperine metabolite C16H19NO3 (3)*		Xenobiotics	Food Component/Plant	Smoke_label	-0.116625	0.0467428	0.012747	1054	0.0499792
metab_100020497	sulfate of piperine metabolite C16H19NO3 (3)*		Xenobiotics	Food Component/Plant	Alcohol_gm_d	0.0055763	0.00369841	0.131918	1054	0.286375
metab_100020497	sulfate of piperine metabolite C16H19NO3 (3)*		Xenobiotics	Food Component/Plant	BMI	0.0382129	0.00698818	5.6801e-08	1054	1.20406e-06
metab_100020502	sulfate of piperine metabolite C18H21NO3 (1)*		Xenobiotics	Food Component/Plant	education_label	-0.0294825	0.0373993	0.430689	1054	0.622176
metab_100020502	sulfate of piperine metabolite C18H21NO3 (1)*		Xenobiotics	Food Component/Plant	Smoke_label	0.029702	0.0467449	0.525302	1054	0.700125
metab_100020502	sulfate of piperine metabolite C18H21NO3 (1)*		Xenobiotics	Food Component/Plant	Alcohol_gm_d	0.00837227	0.00368331	0.0232257	1054	0.0811524
metab_100020502	sulfate of piperine metabolite C18H21NO3 (1)*		Xenobiotics	Food Component/Plant	BMI	0.0267999	0.0070192	0.000142361	1054	0.00116026
metab_100020504	sulfate of piperine metabolite C18H21NO3 (3)*		Xenobiotics	Food Component/Plant	education_label	-0.0239972	0.037389	0.521126	1054	0.69624
metab_100020504	sulfate of piperine metabolite C18H21NO3 (3)*		Xenobiotics	Food Component/Plant	Smoke_label	0.0353954	0.0467237	0.448892	1054	0.637048
metab_100020504	sulfate of piperine metabolite C18H21NO3 (3)*		Xenobiotics	Food Component/Plant	Alcohol_gm_d	0.0075897	0.00368354	0.0396029	1054	0.12002
metab_100020504	sulfate of piperine metabolite C18H21NO3 (3)*		Xenobiotics	Food Component/Plant	BMI	0.0260248	0.00701932	0.000220176	1054	0.00166243
metab_100020515	2-naphthol sulfate		Xenobiotics	Chemical	education_label	-0.0950164	0.0374685	0.01136	1054	0.0459969
metab_100020515	2-naphthol sulfate		Xenobiotics	Chemical	Smoke_label	0.648359	0.0424949	1.26844e-47	1054	1.67603e-44
metab_100020515	2-naphthol sulfate		Xenobiotics	Chemical	Alcohol_gm_d	0.00773635	0.00370172	0.0368639	1054	0.114521
metab_100020515	2-naphthol sulfate		Xenobiotics	Chemical	BMI	-0.00375756	0.00709945	0.596727	1054	0.755733
metab_100020536	4-ethylcatechol sulfate		Xenobiotics	Benzoate Metabolism	education_label	0.00706994	0.0377782	0.851584	1054	0.922569
metab_100020536	4-ethylcatechol sulfate		Xenobiotics	Benzoate Metabolism	Smoke_label	0.204154	0.0467922	1.4095e-05	1054	0.000157936
metab_100020536	4-ethylcatechol sulfate		Xenobiotics	Benzoate Metabolism	Alcohol_gm_d	-0.00610082	0.00372397	0.101668	1054	0.23518
metab_100020536	4-ethylcatechol sulfate		Xenobiotics	Benzoate Metabolism	BMI	-0.0265057	0.00709035	0.000195276	1054	0.00151779
metab_100020541	11beta-hydroxyandrosterone glucuronide		Lipid	Androgenic Steroids	education_label	-0.0343585	0.0365953	0.348009	1054	0.541225
metab_100020541	11beta-hydroxyandrosterone glucuronide		Lipid	Androgenic Steroids	Smoke_label	0.0691516	0.0457047	0.130578	1054	0.284403
metab_100020541	11beta-hydroxyandrosterone glucuronide		Lipid	Androgenic Steroids	Alcohol_gm_d	0.00418704	0.00361112	0.246522	1054	0.438011
metab_100020541	11beta-hydroxyandrosterone glucuronide		Lipid	Androgenic Steroids	BMI	0.019718	0.00688985	0.0042948	1054	0.0202915
metab_100020542	11beta-hydroxyetiocholanolone glucuronide*		Lipid	Androgenic Steroids	education_label	0.0254945	0.038038	0.502853	1054	0.682398
metab_100020542	11beta-hydroxyetiocholanolone glucuronide*		Lipid	Androgenic Steroids	Smoke_label	-0.0434471	0.0475296	0.360871	1054	0.55467
metab_100020542	11beta-hydroxyetiocholanolone glucuronide*		Lipid	Androgenic Steroids	Alcohol_gm_d	-0.00306692	0.00375392	0.414119	1054	0.605862
metab_100020542	11beta-hydroxyetiocholanolone glucuronide*		Lipid	Androgenic Steroids	BMI	-0.0185297	0.00716509	0.00984042	1054	0.0411037
metab_100020545	N2-acetyl,N6,N6-dimethyllysine		Amino Acid	Lysine Metabolism	education_label	-0.0168914	0.0381054	0.657654	1054	0.802877
metab_100020545	N2-acetyl,N6,N6-dimethyllysine		Amino Acid	Lysine Metabolism	Smoke_label	-0.00610722	0.0476267	0.897991	1054	0.945706
metab_100020545	N2-acetyl,N6,N6-dimethyllysine		Amino Acid	Lysine Metabolism	Alcohol_gm_d	-0.00383887	0.00375945	0.307431	1054	0.499657
metab_100020545	N2-acetyl,N6,N6-dimethyllysine		Amino Acid	Lysine Metabolism	BMI	-0.00891335	0.0071945	0.215655	1054	0.401341
metab_100020546	N2-acetyl,N6-methyllysine		Amino Acid	Lysine Metabolism	education_label	0.000455511	0.0381422	0.990474	1054	0.994566
metab_100020546	N2-acetyl,N6-methyllysine		Amino Acid	Lysine Metabolism	Smoke_label	-0.0239367	0.0476628	0.615625	1054	0.770309
metab_100020546	N2-acetyl,N6-methyllysine		Amino Acid	Lysine Metabolism	Alcohol_gm_d	-0.00222102	0.00376397	0.555268	1054	0.725234
metab_100020546	N2-acetyl,N6-methyllysine		Amino Acid	Lysine Metabolism	BMI	-0.0116017	0.00719712	0.107265	1054	0.24479
metab_100020550	deoxycholic acid glucuronide		Lipid	Secondary Bile Acid Metabolism	education_label	-0.0213807	0.0371073	0.564614	1054	0.732372
metab_100020550	deoxycholic acid glucuronide		Lipid	Secondary Bile Acid Metabolism	Smoke_label	-0.019593	0.0463786	0.672777	1054	0.81258
metab_100020550	deoxycholic acid glucuronide		Lipid	Secondary Bile Acid Metabolism	Alcohol_gm_d	0.000789057	0.00366295	0.829485	1054	0.908755
metab_100020550	deoxycholic acid glucuronide		Lipid	Secondary Bile Acid Metabolism	BMI	0.0253097	0.00696798	0.000294503	1054	0.00210624
metab_100020578	4-allylcatechol sulfate		Xenobiotics	Benzoate Metabolism	education_label	0.0070203	0.0379494	0.853272	1054	0.923136
metab_100020578	4-allylcatechol sulfate		Xenobiotics	Benzoate Metabolism	Smoke_label	-0.107865	0.0473114	0.0228139	1054	0.0803145
metab_100020578	4-allylcatechol sulfate		Xenobiotics	Benzoate Metabolism	Alcohol_gm_d	0.00319537	0.00374433	0.393638	1054	0.587936
metab_100020578	4-allylcatechol sulfate		Xenobiotics	Benzoate Metabolism	BMI	0.00424831	0.00716852	0.553553	1054	0.724466
metab_100020631	4-methylhexanoylglutamine		Lipid	Fatty Acid Metabolism (Acyl Glutamine)	education_label	0.039727	0.037222	0.286081	1054	0.479457
metab_100020631	4-methylhexanoylglutamine		Lipid	Fatty Acid Metabolism (Acyl Glutamine)	Smoke_label	-0.0092665	0.0465429	0.842226	1054	0.916064
metab_100020631	4-methylhexanoylglutamine		Lipid	Fatty Acid Metabolism (Acyl Glutamine)	Alcohol_gm_d	0.00820622	0.00366703	0.0254404	1054	0.0862965
metab_100020631	4-methylhexanoylglutamine		Lipid	Fatty Acid Metabolism (Acyl Glutamine)	BMI	0.00996653	0.00702926	0.156527	1054	0.322447
metab_100020819	glycoursodeoxycholic acid sulfate (1)		Lipid	Secondary Bile Acid Metabolism	education_label	-0.0687376	0.0370571	0.0638893	1054	0.170314
metab_100020819	glycoursodeoxycholic acid sulfate (1)		Lipid	Secondary Bile Acid Metabolism	Smoke_label	0.171551	0.0460852	0.000207751	1054	0.00159907
metab_100020819	glycoursodeoxycholic acid sulfate (1)		Lipid	Secondary Bile Acid Metabolism	Alcohol_gm_d	0.0052028	0.00365997	0.155456	1054	0.320872
metab_100020819	glycoursodeoxycholic acid sulfate (1)		Lipid	Secondary Bile Acid Metabolism	BMI	0.0331343	0.00693754	2.04095e-06	1054	3.03008e-05
metab_100020823	lithocholate sulfate (1)		Lipid	Secondary Bile Acid Metabolism	education_label	0.0502519	0.0379485	0.185721	1054	0.36248
metab_100020823	lithocholate sulfate (1)		Lipid	Secondary Bile Acid Metabolism	Smoke_label	-0.0674525	0.0474205	0.155197	1054	0.320584
metab_100020823	lithocholate sulfate (1)		Lipid	Secondary Bile Acid Metabolism	Alcohol_gm_d	-0.00787483	0.00374072	0.0355142	1054	0.111199
metab_100020823	lithocholate sulfate (1)		Lipid	Secondary Bile Acid Metabolism	BMI	0.0255203	0.00713207	0.000361688	1054	0.00250215
metab_100020825	3-hydroxyhexanoylcarnitine (1)		Lipid	Fatty Acid Metabolism (Acyl Carnitine, Hydroxy)	education_label	-0.0856786	0.0370159	0.0208244	1054	0.0745691
metab_100020825	3-hydroxyhexanoylcarnitine (1)		Lipid	Fatty Acid Metabolism (Acyl Carnitine, Hydroxy)	Smoke_label	0.0394712	0.0463628	0.394766	1054	0.589399
metab_100020825	3-hydroxyhexanoylcarnitine (1)		Lipid	Fatty Acid Metabolism (Acyl Carnitine, Hydroxy)	Alcohol_gm_d	-0.00152366	0.00366243	0.677477	1054	0.814781
metab_100020825	3-hydroxyhexanoylcarnitine (1)		Lipid	Fatty Acid Metabolism (Acyl Carnitine, Hydroxy)	BMI	0.0290001	0.00695369	3.29068e-05	1054	0.000328942
metab_100020833	2-ketocaprylate		Amino Acid	Leucine, Isoleucine and Valine Metabolism	education_label	-0.0338313	0.038013	0.373674	1054	0.567527
metab_100020833	2-ketocaprylate		Amino Acid	Leucine, Isoleucine and Valine Metabolism	Smoke_label	0.0260873	0.0475182	0.583125	1054	0.746611
metab_100020833	2-ketocaprylate		Amino Acid	Leucine, Isoleucine and Valine Metabolism	Alcohol_gm_d	-0.00281066	0.00375226	0.453989	1054	0.641607
metab_100020833	2-ketocaprylate		Amino Acid	Leucine, Isoleucine and Valine Metabolism	BMI	-0.0289129	0.00712871	5.365e-05	1054	0.00050647
metab_100020837	2,6-dihydroxybenzoic acid		Xenobiotics	Drug - Topical Agents	education_label	0.0709186	0.0380955	0.062939	1054	0.168234
metab_100020837	2,6-dihydroxybenzoic acid		Xenobiotics	Drug - Topical Agents	Smoke_label	-0.127414	0.0475264	0.00745723	1054	0.0326275
metab_100020837	2,6-dihydroxybenzoic acid		Xenobiotics	Drug - Topical Agents	Alcohol_gm_d	0.000669716	0.00376613	0.858894	1054	0.924676
metab_100020837	2,6-dihydroxybenzoic acid		Xenobiotics	Drug - Topical Agents	BMI	-0.0288429	0.00715391	5.93618e-05	1054	0.000545963
metab_100020851	3-ethylcatechol sulfate (1)		Xenobiotics	Food Component/Plant	education_label	-0.0101015	0.0377868	0.789268	1054	0.886765
metab_100020851	3-ethylcatechol sulfate (1)		Xenobiotics	Food Component/Plant	Smoke_label	0.44132	0.0452195	1.34566e-21	1054	2.05162e-19
metab_100020851	3-ethylcatechol sulfate (1)		Xenobiotics	Food Component/Plant	Alcohol_gm_d	0.00785206	0.00372176	0.0351141	1054	0.110208
metab_100020851	3-ethylcatechol sulfate (1)		Xenobiotics	Food Component/Plant	BMI	-0.0183211	0.00711669	0.0101779	1054	0.0422387
metab_100020893	2,3-dihydroxy-5-methylthio-4-pentenoate (DMTPA)*		Amino Acid	Methionine, Cysteine, SAM and Taurine Metabolism	education_label	-0.0735417	0.0362429	0.0426963	1054	0.12735
metab_100020893	2,3-dihydroxy-5-methylthio-4-pentenoate (DMTPA)*		Amino Acid	Methionine, Cysteine, SAM and Taurine Metabolism	Smoke_label	-0.0405268	0.0453664	0.371889	1054	0.565248
metab_100020893	2,3-dihydroxy-5-methylthio-4-pentenoate (DMTPA)*		Amino Acid	Methionine, Cysteine, SAM and Taurine Metabolism	Alcohol_gm_d	-0.00945194	0.00357225	0.00826833	1054	0.035587
metab_100020893	2,3-dihydroxy-5-methylthio-4-pentenoate (DMTPA)*		Amino Acid	Methionine, Cysteine, SAM and Taurine Metabolism	BMI	0.0394859	0.00675152	6.62125e-09	1054	1.74977e-07
metab_100020975	3-hydroxy-2-methylpyridine sulfate		Xenobiotics	Chemical	education_label	-0.0247667	0.0378184	0.512685	1054	0.690783
metab_100020975	3-hydroxy-2-methylpyridine sulfate		Xenobiotics	Chemical	Smoke_label	0.326655	0.0461862	2.77286e-12	1054	1.37395e-10
metab_100020975	3-hydroxy-2-methylpyridine sulfate		Xenobiotics	Chemical	Alcohol_gm_d	-0.00402198	0.00373133	0.281329	1054	0.476169
metab_100020975	3-hydroxy-2-methylpyridine sulfate		Xenobiotics	Chemical	BMI	0.00474502	0.00714481	0.506758	1054	0.685828
metab_100021000	hydroxypalmitoyl sphingomyelin (d18:1/16:0(OH))**		Lipid	Sphingomyelins	education_label	-0.0104537	0.0376026	0.781064	1054	0.882635
metab_100021000	hydroxypalmitoyl sphingomyelin (d18:1/16:0(OH))**		Lipid	Sphingomyelins	Smoke_label	-0.0249241	0.0469897	0.595936	1054	0.755589
metab_100021000	hydroxypalmitoyl sphingomyelin (d18:1/16:0(OH))**		Lipid	Sphingomyelins	Alcohol_gm_d	-0.00720072	0.00370482	0.0522095	1054	0.147301
metab_100021000	hydroxypalmitoyl sphingomyelin (d18:1/16:0(OH))**		Lipid	Sphingomyelins	BMI	-0.0387353	0.00700306	4.01417e-08	1054	8.74295e-07
metab_100021093	taurochenodeoxycholic acid 3-sulfate		Lipid	Secondary Bile Acid Metabolism	education_label	0.025983	0.0379884	0.494144	1054	0.675909
metab_100021093	taurochenodeoxycholic acid 3-sulfate		Lipid	Secondary Bile Acid Metabolism	Smoke_label	0.27563	0.0467189	4.90573e-09	1054	1.34112e-07
metab_100021093	taurochenodeoxycholic acid 3-sulfate		Lipid	Secondary Bile Acid Metabolism	Alcohol_gm_d	0.0123892	0.00373071	0.000928227	1054	0.00570464
metab_100021093	taurochenodeoxycholic acid 3-sulfate		Lipid	Secondary Bile Acid Metabolism	BMI	-0.0029559	0.00717799	0.680569	1054	0.816823
metab_100021100	tetradecadienedioate (C14:2-DC)*		Lipid	Fatty Acid, Dicarboxylate	education_label	-0.0581295	0.03779	0.124295	1054	0.27403
metab_100021100	tetradecadienedioate (C14:2-DC)*		Lipid	Fatty Acid, Dicarboxylate	Smoke_label	0.0176525	0.0472785	0.708946	1054	0.837385
metab_100021100	tetradecadienedioate (C14:2-DC)*		Lipid	Fatty Acid, Dicarboxylate	Alcohol_gm_d	0.0136872	0.00371007	0.000236491	1054	0.00175882
metab_100021100	tetradecadienedioate (C14:2-DC)*		Lipid	Fatty Acid, Dicarboxylate	BMI	0.00378951	0.00714657	0.596047	1054	0.755589
metab_100021103	pregnenetriol sulfate*		Lipid	Pregnenolone Steroids	education_label	0.0124508	0.0328117	0.704421	1054	0.834028
metab_100021103	pregnenetriol sulfate*		Lipid	Pregnenolone Steroids	Smoke_label	0.0107559	0.0410082	0.793152	1054	0.889155
metab_100021103	pregnenetriol sulfate*		Lipid	Pregnenolone Steroids	Alcohol_gm_d	0.00597751	0.00323344	0.0647888	1054	0.171833
metab_100021103	pregnenetriol sulfate*		Lipid	Pregnenolone Steroids	BMI	-0.00630756	0.00619632	0.308935	1054	0.501277
metab_100021104	pregnenetriol disulfate*		Lipid	Pregnenolone Steroids	education_label	0.00602654	0.0338102	0.858564	1054	0.924633
metab_100021104	pregnenetriol disulfate*		Lipid	Pregnenolone Steroids	Smoke_label	0.0575939	0.0422179	0.172795	1054	0.346334
metab_100021104	pregnenetriol disulfate*		Lipid	Pregnenolone Steroids	Alcohol_gm_d	0.0113876	0.00331853	0.00062355	1054	0.00405871
metab_100021104	pregnenetriol disulfate*		Lipid	Pregnenolone Steroids	BMI	0.0082957	0.00638257	0.193974	1054	0.373383
metab_100021105	eicosenedioate (C20:1-DC)*		Lipid	Fatty Acid, Dicarboxylate	education_label	-0.121271	0.0375937	0.00129489	1054	0.00747152
metab_100021105	eicosenedioate (C20:1-DC)*		Lipid	Fatty Acid, Dicarboxylate	Smoke_label	-0.0889317	0.0471355	0.0594733	1054	0.161739
metab_100021105	eicosenedioate (C20:1-DC)*		Lipid	Fatty Acid, Dicarboxylate	Alcohol_gm_d	-0.0133533	0.00370596	0.000329074	1054	0.00230468
metab_100021105	eicosenedioate (C20:1-DC)*		Lipid	Fatty Acid, Dicarboxylate	BMI	-0.0185793	0.00711445	0.00914339	1054	0.0387227
metab_100021123	hydroxy-N6,N6,N6-trimethyllysine*		Amino Acid	Lysine Metabolism	education_label	-0.0728033	0.037232	0.0508014	1054	0.144667
metab_100021123	hydroxy-N6,N6,N6-trimethyllysine*		Amino Acid	Lysine Metabolism	Smoke_label	0.0217977	0.0466108	0.640129	1054	0.790814
metab_100021123	hydroxy-N6,N6,N6-trimethyllysine*		Amino Acid	Lysine Metabolism	Alcohol_gm_d	-0.0140319	0.00365589	0.000131361	1054	0.00108257
metab_100021123	hydroxy-N6,N6,N6-trimethyllysine*		Amino Acid	Lysine Metabolism	BMI	0.00979447	0.00704038	0.164464	1054	0.335188
metab_100021131	undecenoylcarnitine (C11:1)		Lipid	Fatty Acid Metabolism (Acyl Carnitine, Monounsaturated)	education_label	-0.00287795	0.0375522	0.938926	1054	0.967482
metab_100021131	undecenoylcarnitine (C11:1)		Lipid	Fatty Acid Metabolism (Acyl Carnitine, Monounsaturated)	Smoke_label	-0.019389	0.0469276	0.679567	1054	0.816552
metab_100021131	undecenoylcarnitine (C11:1)		Lipid	Fatty Acid Metabolism (Acyl Carnitine, Monounsaturated)	Alcohol_gm_d	-0.00325759	0.00370501	0.379473	1054	0.574721
metab_100021131	undecenoylcarnitine (C11:1)		Lipid	Fatty Acid Metabolism (Acyl Carnitine, Monounsaturated)	BMI	0.0019722	0.00709433	0.781069	1054	0.882635
metab_100021141	3-hydroxydecanoylcarnitine		Lipid	Fatty Acid Metabolism (Acyl Carnitine, Hydroxy)	education_label	0.0100655	0.0368702	0.784908	1054	0.88517
metab_100021141	3-hydroxydecanoylcarnitine		Lipid	Fatty Acid Metabolism (Acyl Carnitine, Hydroxy)	Smoke_label	-0.0205021	0.0460762	0.65644	1054	0.801642
metab_100021141	3-hydroxydecanoylcarnitine		Lipid	Fatty Acid Metabolism (Acyl Carnitine, Hydroxy)	Alcohol_gm_d	0.00486401	0.00363609	0.181282	1054	0.35592
metab_100021141	3-hydroxydecanoylcarnitine		Lipid	Fatty Acid Metabolism (Acyl Carnitine, Hydroxy)	BMI	-0.0129516	0.00695449	0.0628355	1054	0.16807
metab_100021162	palmitoyl-sphingosine-phosphoethanolamine (d18:1/16:0)		Lipid	Ceramide PEs	education_label	-0.0120626	0.037673	0.748886	1054	0.865982
metab_100021162	palmitoyl-sphingosine-phosphoethanolamine (d18:1/16:0)		Lipid	Ceramide PEs	Smoke_label	0.0615203	0.0470463	0.191276	1054	0.369143
metab_100021162	palmitoyl-sphingosine-phosphoethanolamine (d18:1/16:0)		Lipid	Ceramide PEs	Alcohol_gm_d	-0.00193915	0.00371799	0.602088	1054	0.759363
metab_100021162	palmitoyl-sphingosine-phosphoethanolamine (d18:1/16:0)		Lipid	Ceramide PEs	BMI	-0.0596468	0.0068756	1.54894e-17	1054	1.46191e-15
metab_100021198	picolinoylglycine		Lipid	Fatty Acid Metabolism (Acyl Glycine)	education_label	-0.0836786	0.0359057	0.019968	1054	0.0718268
metab_100021198	picolinoylglycine		Lipid	Fatty Acid Metabolism (Acyl Glycine)	Smoke_label	-0.0325165	0.0449782	0.469879	1054	0.654923
metab_100021198	picolinoylglycine		Lipid	Fatty Acid Metabolism (Acyl Glycine)	Alcohol_gm_d	-0.00886083	0.00354247	0.0125248	1054	0.049352
metab_100021198	picolinoylglycine		Lipid	Fatty Acid Metabolism (Acyl Glycine)	BMI	0.0541722	0.00659234	6.07414e-16	1054	4.91386e-14
metab_100021208	4-vinylcatechol sulfate		Xenobiotics	Benzoate Metabolism	education_label	-0.0498309	0.0371835	0.180492	1054	0.355657
metab_100021208	4-vinylcatechol sulfate		Xenobiotics	Benzoate Metabolism	Smoke_label	0.397569	0.0448627	3.30353e-18	1054	3.27379e-16
metab_100021208	4-vinylcatechol sulfate		Xenobiotics	Benzoate Metabolism	Alcohol_gm_d	-0.00238201	0.00367238	0.51672	1054	0.693157
metab_100021208	4-vinylcatechol sulfate		Xenobiotics	Benzoate Metabolism	BMI	-0.0102786	0.00702375	0.143658	1054	0.304309
metab_100021324	3,5-dichloro-2,6-dihydroxybenzoic acid		Xenobiotics	Chemical	education_label	0.00586489	0.0380819	0.877634	1054	0.936575
metab_100021324	3,5-dichloro-2,6-dihydroxybenzoic acid		Xenobiotics	Chemical	Smoke_label	-0.124976	0.0474372	0.00854867	1054	0.0366742
metab_100021324	3,5-dichloro-2,6-dihydroxybenzoic acid		Xenobiotics	Chemical	Alcohol_gm_d	-0.00704542	0.00375239	0.0607153	1054	0.164172
metab_100021324	3,5-dichloro-2,6-dihydroxybenzoic acid		Xenobiotics	Chemical	BMI	0.0150332	0.00717974	0.0365139	1054	0.11379
metab_100021331	metabolonic lactone sulfate		Partially Characterized Molecules	Partially Characterized Molecules	education_label	-0.022883	0.0379216	0.546354	1054	0.719278
metab_100021331	metabolonic lactone sulfate		Partially Characterized Molecules	Partially Characterized Molecules	Smoke_label	-0.0977813	0.047305	0.0389749	1054	0.1188
metab_100021331	metabolonic lactone sulfate		Partially Characterized Molecules	Partially Characterized Molecules	Alcohol_gm_d	-0.00202329	0.00374295	0.588926	1054	0.751127
metab_100021331	metabolonic lactone sulfate		Partially Characterized Molecules	Partially Characterized Molecules	BMI	0.0827172	0.00669548	7.80737e-33	1054	5.15807e-30
metab_100021363	vanillic acid glycine		Xenobiotics	Food Component/Plant	education_label	-0.0630718	0.0381228	0.0983372	1054	0.229569
metab_100021363	vanillic acid glycine		Xenobiotics	Food Component/Plant	Smoke_label	-0.0803735	0.0476418	0.0918935	1054	0.21891
metab_100021363	vanillic acid glycine		Xenobiotics	Food Component/Plant	Alcohol_gm_d	-0.0150574	0.00373881	6.04783e-05	1054	0.000554945
metab_100021363	vanillic acid glycine		Xenobiotics	Food Component/Plant	BMI	0.00733098	0.00720819	0.309371	1054	0.501779
metab_100021372	2-hydroxy-4-(methylthio)butanoic acid		Amino Acid	Methionine, Cysteine, SAM and Taurine Metabolism	education_label	0.00613396	0.0366106	0.866973	1054	0.929335
metab_100021372	2-hydroxy-4-(methylthio)butanoic acid		Amino Acid	Methionine, Cysteine, SAM and Taurine Metabolism	Smoke_label	0.0513304	0.0457277	0.261897	1054	0.455932
metab_100021372	2-hydroxy-4-(methylthio)butanoic acid		Amino Acid	Methionine, Cysteine, SAM and Taurine Metabolism	Alcohol_gm_d	-0.00488315	0.00361034	0.176492	1054	0.350859
metab_100021372	2-hydroxy-4-(methylthio)butanoic acid		Amino Acid	Methionine, Cysteine, SAM and Taurine Metabolism	BMI	0.0287156	0.00685976	3.07565e-05	1054	0.000311813
metab_100021457	(2-butoxyethoxy)acetic acid		Xenobiotics	Chemical	education_label	0.0169559	0.0380042	0.655574	1054	0.800831
metab_100021457	(2-butoxyethoxy)acetic acid		Xenobiotics	Chemical	Smoke_label	0.0226773	0.0474955	0.633132	1054	0.785028
metab_100021457	(2-butoxyethoxy)acetic acid		Xenobiotics	Chemical	Alcohol_gm_d	-0.000273463	0.00375132	0.941901	1054	0.96954
metab_100021457	(2-butoxyethoxy)acetic acid		Xenobiotics	Chemical	BMI	0.0071867	0.00717722	0.316902	1054	0.510028
metab_100021467	pentose acid*		Partially Characterized Molecules	Partially Characterized Molecules	education_label	0.149894	0.0377452	7.63779e-05	1054	0.000674303
metab_100021467	pentose acid*		Partially Characterized Molecules	Partially Characterized Molecules	Smoke_label	0.0303585	0.0475161	0.52302	1054	0.698065
metab_100021467	pentose acid*		Partially Characterized Molecules	Partially Characterized Molecules	Alcohol_gm_d	0.0137799	0.00372911	0.000231043	1054	0.00172477
metab_100021467	pentose acid*		Partially Characterized Molecules	Partially Characterized Molecules	BMI	-0.0243386	0.007145	0.000683237	1054	0.00438955
metab_100021478	1-methyl-5-imidazolelactate		Amino Acid	Histidine Metabolism	education_label	-0.0156397	0.0372466	0.674648	1054	0.8136
metab_100021478	1-methyl-5-imidazolelactate		Amino Acid	Histidine Metabolism	Smoke_label	0.0458105	0.0465318	0.325097	1054	0.517608
metab_100021478	1-methyl-5-imidazolelactate		Amino Acid	Histidine Metabolism	Alcohol_gm_d	0.00743332	0.00366935	0.0430391	1054	0.12818
metab_100021478	1-methyl-5-imidazolelactate		Amino Acid	Histidine Metabolism	BMI	0.0247807	0.00699574	0.00041415	1054	0.00281594
metab_100021502	(2 or 3)-decenoate (10:1n7 or n8)		Lipid	Medium Chain Fatty Acid	education_label	-0.0389533	0.0377031	0.301767	1054	0.494299
metab_100021502	(2 or 3)-decenoate (10:1n7 or n8)		Lipid	Medium Chain Fatty Acid	Smoke_label	-0.150807	0.0469135	0.00134615	1054	0.007756
metab_100021502	(2 or 3)-decenoate (10:1n7 or n8)		Lipid	Medium Chain Fatty Acid	Alcohol_gm_d	0.00224354	0.0037225	0.54684	1054	0.719679
metab_100021502	(2 or 3)-decenoate (10:1n7 or n8)		Lipid	Medium Chain Fatty Acid	BMI	-0.00940035	0.00712078	0.18708	1054	0.364057
metab_100021530	S-carboxyethylcysteine		Amino Acid	Methionine, Cysteine, SAM and Taurine Metabolism	education_label	-0.0548748	0.0375544	0.144258	1054	0.305026
metab_100021530	S-carboxyethylcysteine		Amino Acid	Methionine, Cysteine, SAM and Taurine Metabolism	Smoke_label	0.460655	0.0447793	1.02796e-23	1054	2.54677e-21
metab_100021530	S-carboxyethylcysteine		Amino Acid	Methionine, Cysteine, SAM and Taurine Metabolism	Alcohol_gm_d	-0.00282455	0.00370933	0.446545	1054	0.635653
metab_100021530	S-carboxyethylcysteine		Amino Acid	Methionine, Cysteine, SAM and Taurine Metabolism	BMI	0.00678542	0.00709911	0.339387	1054	0.531524
metab_100021538	dibutyl sulfosuccinate		Xenobiotics	Chemical	education_label	-0.0175393	0.0379357	0.643931	1054	0.793702
metab_100021538	dibutyl sulfosuccinate		Xenobiotics	Chemical	Smoke_label	-0.0372907	0.0474014	0.431635	1054	0.622635
metab_100021538	dibutyl sulfosuccinate		Xenobiotics	Chemical	Alcohol_gm_d	-0.00409549	0.00374246	0.274061	1054	0.469887
metab_100021538	dibutyl sulfosuccinate		Xenobiotics	Chemical	BMI	0.0010794	0.00716767	0.880325	1054	0.937612
metab_100021666	branched-chain, straight-chain, or cyclopropyl 10:1 fatty acid (1)*		Partially Characterized Molecules	Partially Characterized Molecules	education_label	-0.0177588	0.0373848	0.634866	1054	0.786932
metab_100021666	branched-chain, straight-chain, or cyclopropyl 10:1 fatty acid (1)*		Partially Characterized Molecules	Partially Characterized Molecules	Smoke_label	0.0173807	0.046724	0.709978	1054	0.838353
metab_100021666	branched-chain, straight-chain, or cyclopropyl 10:1 fatty acid (1)*		Partially Characterized Molecules	Partially Characterized Molecules	Alcohol_gm_d	0.0162915	0.00365583	9.23345e-06	1054	0.00011159
metab_100021666	branched-chain, straight-chain, or cyclopropyl 10:1 fatty acid (1)*		Partially Characterized Molecules	Partially Characterized Molecules	BMI	-0.0383962	0.0069636	4.41887e-08	1054	9.5718e-07
metab_100021707	3-bromo-5-chloro-2,6-dihydroxybenzoic acid*		Xenobiotics	Chemical	education_label	0.0205186	0.0380966	0.590281	1054	0.751416
metab_100021707	3-bromo-5-chloro-2,6-dihydroxybenzoic acid*		Xenobiotics	Chemical	Smoke_label	-0.0808651	0.0475527	0.0893262	1054	0.21499
metab_100021707	3-bromo-5-chloro-2,6-dihydroxybenzoic acid*		Xenobiotics	Chemical	Alcohol_gm_d	0.000427212	0.00376059	0.909575	1054	0.951071
metab_100021707	3-bromo-5-chloro-2,6-dihydroxybenzoic acid*		Xenobiotics	Chemical	BMI	0.0109515	0.00719046	0.128046	1054	0.279964
metab_100021709	branched-chain, straight-chain, or cyclopropyl 12:1 fatty acid*		Partially Characterized Molecules	Partially Characterized Molecules	education_label	-0.011766	0.0372359	0.752077	1054	0.867313
metab_100021709	branched-chain, straight-chain, or cyclopropyl 12:1 fatty acid*		Partially Characterized Molecules	Partially Characterized Molecules	Smoke_label	-0.159118	0.0462784	0.000608409	1054	0.00396667
metab_100021709	branched-chain, straight-chain, or cyclopropyl 12:1 fatty acid*		Partially Characterized Molecules	Partially Characterized Molecules	Alcohol_gm_d	0.00879983	0.00366527	0.0165295	1054	0.0616397
metab_100021709	branched-chain, straight-chain, or cyclopropyl 12:1 fatty acid*		Partially Characterized Molecules	Partially Characterized Molecules	BMI	-0.00509335	0.00703339	0.469124	1054	0.654923
metab_100021711	decadienedioic acid (C10:2-DC)**		Lipid	Fatty Acid, Dicarboxylate	education_label	-0.0654141	0.0378965	0.0846185	1054	0.208082
metab_100021711	decadienedioic acid (C10:2-DC)**		Lipid	Fatty Acid, Dicarboxylate	Smoke_label	0.070174	0.0473791	0.138876	1054	0.297323
metab_100021711	decadienedioic acid (C10:2-DC)**		Lipid	Fatty Acid, Dicarboxylate	Alcohol_gm_d	0.0132411	0.00372329	0.000392911	1054	0.00268072
metab_100021711	decadienedioic acid (C10:2-DC)**		Lipid	Fatty Acid, Dicarboxylate	BMI	0.0138864	0.00715693	0.0526143	1054	0.147907
metab_100021727	cis-3,4-methyleneheptanoate		Lipid	Fatty Acid, Branched	education_label	-0.13855	0.0378429	0.000263555	1054	0.00191848
metab_100021727	cis-3,4-methyleneheptanoate		Lipid	Fatty Acid, Branched	Smoke_label	0.0309517	0.0475859	0.515551	1054	0.692345
metab_100021727	cis-3,4-methyleneheptanoate		Lipid	Fatty Acid, Branched	Alcohol_gm_d	-0.00521795	0.00375537	0.164986	1054	0.336077
metab_100021727	cis-3,4-methyleneheptanoate		Lipid	Fatty Acid, Branched	BMI	0.0160669	0.00717787	0.0254045	1054	0.0862965
metab_100021728	cis-3,4-methyleneheptanoylcarnitine		Lipid	Fatty Acid Metabolism (Acyl Carnitine, Medium Chain)	education_label	-0.149673	0.0377385	7.80226e-05	1054	0.000685768
metab_100021728	cis-3,4-methyleneheptanoylcarnitine		Lipid	Fatty Acid Metabolism (Acyl Carnitine, Medium Chain)	Smoke_label	0.0560574	0.0474845	0.238053	1054	0.429513
metab_100021728	cis-3,4-methyleneheptanoylcarnitine		Lipid	Fatty Acid Metabolism (Acyl Carnitine, Medium Chain)	Alcohol_gm_d	-0.00688984	0.00374652	0.0661973	1054	0.174094
metab_100021728	cis-3,4-methyleneheptanoylcarnitine		Lipid	Fatty Acid Metabolism (Acyl Carnitine, Medium Chain)	BMI	0.0335573	0.00710791	2.66301e-06	1054	3.88095e-05
metab_100021760	N-acetyl-2-aminoadipate		Amino Acid	Lysine Metabolism	education_label	-0.0517108	0.0378602	0.172283	1054	0.345933
metab_100021760	N-acetyl-2-aminoadipate		Amino Acid	Lysine Metabolism	Smoke_label	0.0718026	0.0473063	0.12936	1054	0.282214
metab_100021760	N-acetyl-2-aminoadipate		Amino Acid	Lysine Metabolism	Alcohol_gm_d	0.000575471	0.00374004	0.877744	1054	0.936575
metab_100021760	N-acetyl-2-aminoadipate		Amino Acid	Lysine Metabolism	BMI	0.061359	0.00690413	2.67175e-18	1054	2.71559e-16
metab_100021784	4-chlorobenzoic acid		Xenobiotics	Chemical	education_label	-0.115396	0.0379745	0.00243411	1054	0.0126791
metab_100021784	4-chlorobenzoic acid		Xenobiotics	Chemical	Smoke_label	-0.0112314	0.0476659	0.813768	1054	0.90024
metab_100021784	4-chlorobenzoic acid		Xenobiotics	Chemical	Alcohol_gm_d	-2.96164e-05	0.00376448	0.993724	1054	0.995986
metab_100021784	4-chlorobenzoic acid		Xenobiotics	Chemical	BMI	0.0143872	0.00719212	0.0457131	1054	0.134327
metab_100021839	2-methoxyhydroquinone sulfate (1)		Xenobiotics	Benzoate Metabolism	education_label	-0.0319631	0.0376603	0.396229	1054	0.590249
metab_100021839	2-methoxyhydroquinone sulfate (1)		Xenobiotics	Benzoate Metabolism	Smoke_label	0.0220301	0.0470775	0.639916	1054	0.790814
metab_100021839	2-methoxyhydroquinone sulfate (1)		Xenobiotics	Benzoate Metabolism	Alcohol_gm_d	-0.00635627	0.00371313	0.0872222	1054	0.212016
metab_100021839	2-methoxyhydroquinone sulfate (1)		Xenobiotics	Benzoate Metabolism	BMI	0.0102256	0.00711042	0.150699	1054	0.31457
metab_100021990	3-hydroxyoctanoylcarnitine (1)		Lipid	Fatty Acid Metabolism (Acyl Carnitine, Hydroxy)	education_label	-0.00948845	0.0369316	0.797291	1054	0.890877
metab_100021990	3-hydroxyoctanoylcarnitine (1)		Lipid	Fatty Acid Metabolism (Acyl Carnitine, Hydroxy)	Smoke_label	-0.0159394	0.0461545	0.729902	1054	0.851982
metab_100021990	3-hydroxyoctanoylcarnitine (1)		Lipid	Fatty Acid Metabolism (Acyl Carnitine, Hydroxy)	Alcohol_gm_d	0.00600647	0.00364051	0.0992632	1054	0.23078
metab_100021990	3-hydroxyoctanoylcarnitine (1)		Lipid	Fatty Acid Metabolism (Acyl Carnitine, Hydroxy)	BMI	-0.0141864	0.00696379	0.041884	1054	0.125399
metab_100021991	3-hydroxyoctanoylcarnitine (2)		Lipid	Fatty Acid Metabolism (Acyl Carnitine, Hydroxy)	education_label	-0.0192272	0.0368361	0.601803	1054	0.759245
metab_100021991	3-hydroxyoctanoylcarnitine (2)		Lipid	Fatty Acid Metabolism (Acyl Carnitine, Hydroxy)	Smoke_label	-0.013431	0.0460403	0.770556	1054	0.877505
metab_100021991	3-hydroxyoctanoylcarnitine (2)		Lipid	Fatty Acid Metabolism (Acyl Carnitine, Hydroxy)	Alcohol_gm_d	0.00713122	0.00362948	0.0497006	1054	0.14235
metab_100021991	3-hydroxyoctanoylcarnitine (2)		Lipid	Fatty Acid Metabolism (Acyl Carnitine, Hydroxy)	BMI	-0.00563324	0.00695799	0.41835	1054	0.609236
metab_100021992	cis-3,4-methyleneheptanoylglycine		Lipid	Fatty Acid Metabolism (Acyl Glycine)	education_label	-0.122738	0.0374692	0.00108842	1054	0.00650756
metab_100021992	cis-3,4-methyleneheptanoylglycine		Lipid	Fatty Acid Metabolism (Acyl Glycine)	Smoke_label	0.0311998	0.0470563	0.507456	1054	0.686538
metab_100021992	cis-3,4-methyleneheptanoylglycine		Lipid	Fatty Acid Metabolism (Acyl Glycine)	Alcohol_gm_d	-0.00625731	0.003712	0.0921513	1054	0.21926
metab_100021992	cis-3,4-methyleneheptanoylglycine		Lipid	Fatty Acid Metabolism (Acyl Glycine)	BMI	-0.00463239	0.00711352	0.515054	1054	0.692093
metab_100022005	bilirubin degradation product, C17H18N2O4 (1)**		Partially Characterized Molecules	Partially Characterized Molecules	education_label	-0.00299935	0.0376068	0.936447	1054	0.965429
metab_100022005	bilirubin degradation product, C17H18N2O4 (1)**		Partially Characterized Molecules	Partially Characterized Molecules	Smoke_label	-0.144588	0.0467874	0.00205207	1054	0.0109628
metab_100022005	bilirubin degradation product, C17H18N2O4 (1)**		Partially Characterized Molecules	Partially Characterized Molecules	Alcohol_gm_d	0.00731599	0.00370489	0.0485657	1054	0.139807
metab_100022005	bilirubin degradation product, C17H18N2O4 (1)**		Partially Characterized Molecules	Partially Characterized Molecules	BMI	-0.0276599	0.00705344	9.3717e-05	1054	0.000805844
metab_100022006	bilirubin degradation product, C17H18N2O4 (2)**		Partially Characterized Molecules	Partially Characterized Molecules	education_label	-0.0214394	0.0375764	0.568424	1054	0.734681
metab_100022006	bilirubin degradation product, C17H18N2O4 (2)**		Partially Characterized Molecules	Partially Characterized Molecules	Smoke_label	-0.148448	0.0467448	0.00153827	1054	0.00864921
metab_100022006	bilirubin degradation product, C17H18N2O4 (2)**		Partially Characterized Molecules	Partially Characterized Molecules	Alcohol_gm_d	0.00589592	0.00370486	0.111821	1054	0.253146
metab_100022006	bilirubin degradation product, C17H18N2O4 (2)**		Partially Characterized Molecules	Partially Characterized Molecules	BMI	-0.0257457	0.00705565	0.000276269	1054	0.00198753
metab_100022007	bilirubin degradation product, C17H18N2O4 (3)**		Partially Characterized Molecules	Partially Characterized Molecules	education_label	-0.0227058	0.037579	0.545831	1054	0.719068
metab_100022007	bilirubin degradation product, C17H18N2O4 (3)**		Partially Characterized Molecules	Partially Characterized Molecules	Smoke_label	-0.148404	0.0467491	0.00154473	1054	0.00867323
metab_100022007	bilirubin degradation product, C17H18N2O4 (3)**		Partially Characterized Molecules	Partially Characterized Molecules	Alcohol_gm_d	0.00607481	0.00370492	0.101375	1054	0.234862
metab_100022007	bilirubin degradation product, C17H18N2O4 (3)**		Partially Characterized Molecules	Partially Characterized Molecules	BMI	-0.0261836	0.00705474	0.00021686	1054	0.00164997
metab_100022013	tetrahydrocortisol glucuronide		Lipid	Corticosteroids	education_label	-0.0471801	0.0355981	0.185342	1054	0.36192
metab_100022013	tetrahydrocortisol glucuronide		Lipid	Corticosteroids	Smoke_label	0.137596	0.0443234	0.00195798	1054	0.0105392
metab_100022013	tetrahydrocortisol glucuronide		Lipid	Corticosteroids	Alcohol_gm_d	0.00643569	0.00351082	0.0670708	1054	0.175607
metab_100022013	tetrahydrocortisol glucuronide		Lipid	Corticosteroids	BMI	0.0423892	0.00660267	2.05993e-10	1054	7.29069e-09
metab_100022041	N,N-dimethyl-pro-pro		Peptide	Modified Peptides	education_label	-0.0390297	0.0374954	0.298153	1054	0.491222
metab_100022041	N,N-dimethyl-pro-pro		Peptide	Modified Peptides	Smoke_label	-0.0202506	0.0468803	0.665856	1054	0.8094
metab_100022041	N,N-dimethyl-pro-pro		Peptide	Modified Peptides	Alcohol_gm_d	-0.0108364	0.00368754	0.00336849	1054	0.0165052
metab_100022041	N,N-dimethyl-pro-pro		Peptide	Modified Peptides	BMI	-0.00865348	0.00708246	0.22205	1054	0.408905
metab_100022127	tetrahydrocortisone glucuronide (5)		Lipid	Corticosteroids	education_label	-0.0795021	0.0359996	0.0274308	1054	0.0907112
metab_100022127	tetrahydrocortisone glucuronide (5)		Lipid	Corticosteroids	Smoke_label	0.0351883	0.0450822	0.435251	1054	0.62686
metab_100022127	tetrahydrocortisone glucuronide (5)		Lipid	Corticosteroids	Alcohol_gm_d	-0.00505726	0.00355795	0.155498	1054	0.320872
metab_100022127	tetrahydrocortisone glucuronide (5)		Lipid	Corticosteroids	BMI	0.0458635	0.00666847	1.04303e-11	1054	4.69837e-10
metab_999907765	X - 07765		NA	NA	education_label	0.00136823	0.0380804	0.971345	1054	0.985181
metab_999907765	X - 07765		NA	NA	Smoke_label	0.00018348	0.0475914	0.996925	1054	0.998184
metab_999907765	X - 07765		NA	NA	Alcohol_gm_d	-0.00638508	0.00375333	0.0892061	1054	0.214832
metab_999907765	X - 07765		NA	NA	BMI	0.00266307	0.00719389	0.71132	1054	0.838938
metab_999910458	X - 10458		NA	NA	education_label	-0.0300768	0.0380508	0.42945	1054	0.621232
metab_999910458	X - 10458		NA	NA	Smoke_label	0.0588507	0.0475338	0.215962	1054	0.401536
metab_999910458	X - 10458		NA	NA	Alcohol_gm_d	0.00135524	0.00375645	0.718339	1054	0.843851
metab_999910458	X - 10458		NA	NA	BMI	0.0169107	0.00717193	0.0185609	1054	0.0675005
metab_999911299	X - 11299		NA	NA	education_label	0.123463	0.0379556	0.00117902	1054	0.00692954
metab_999911299	X - 11299		NA	NA	Smoke_label	0.0314299	0.0476639	0.509779	1054	0.688505
metab_999911299	X - 11299		NA	NA	Alcohol_gm_d	0.0159255	0.00373279	2.16609e-05	1054	0.000232387
metab_999911299	X - 11299		NA	NA	BMI	-0.0133825	0.00719497	0.0631686	1054	0.16862
metab_999911308	X - 11308		NA	NA	education_label	-0.172589	0.0370105	3.51346e-06	1054	4.95636e-05
metab_999911308	X - 11308		NA	NA	Smoke_label	-0.0896721	0.0466487	0.0548402	1054	0.153089
metab_999911308	X - 11308		NA	NA	Alcohol_gm_d	-0.0173234	0.0036516	2.38411e-06	1054	3.50023e-05
metab_999911308	X - 11308		NA	NA	BMI	-0.0133548	0.00705222	0.0585393	1054	0.159924
metab_999911315	X - 11315		NA	NA	education_label	0.0906519	0.0378417	0.0167695	1054	0.0621837
metab_999911315	X - 11315		NA	NA	Smoke_label	-0.121194	0.0472744	0.0104965	1054	0.0432966
metab_999911315	X - 11315		NA	NA	Alcohol_gm_d	-0.0036915	0.0037434	0.324293	1054	0.516887
metab_999911315	X - 11315		NA	NA	BMI	-0.0440805	0.00703851	5.50617e-10	1054	1.7602e-08
metab_999911372	X - 11372		NA	NA	education_label	-0.116849	0.0373462	0.0018036	1054	0.00983419
metab_999911372	X - 11372		NA	NA	Smoke_label	-0.111969	0.0467634	0.0168237	1054	0.0622101
metab_999911372	X - 11372		NA	NA	Alcohol_gm_d	-0.0154514	0.00367235	2.80271e-05	1054	0.000290836
metab_999911372	X - 11372		NA	NA	BMI	-0.0145159	0.00707429	0.0404242	1054	0.121923
metab_999911381	X - 11381		NA	NA	education_label	-0.0653892	0.0380224	0.0857714	1054	0.209436
metab_999911381	X - 11381		NA	NA	Smoke_label	-0.0956408	0.0474941	0.0442915	1054	0.130926
metab_999911381	X - 11381		NA	NA	Alcohol_gm_d	-0.00894074	0.00374791	0.0172311	1054	0.0634206
metab_999911381	X - 11381		NA	NA	BMI	-0.0062142	0.00719094	0.387692	1054	0.581916
metab_999911444	X - 11444		NA	NA	education_label	-0.0562083	0.0363715	0.122552	1054	0.271546
metab_999911444	X - 11444		NA	NA	Smoke_label	-0.0604892	0.0454689	0.183695	1054	0.359554
metab_999911444	X - 11444		NA	NA	Alcohol_gm_d	-0.00765333	0.00358614	0.0330621	1054	0.104847
metab_999911444	X - 11444		NA	NA	BMI	0.0140861	0.00686555	0.0404463	1054	0.121923
metab_999911470	X - 11470		NA	NA	education_label	-0.0832783	0.0372338	0.0255197	1054	0.0863877
metab_999911470	X - 11470		NA	NA	Smoke_label	0.0531593	0.0466152	0.254385	1054	0.447177
metab_999911470	X - 11470		NA	NA	Alcohol_gm_d	-0.00227584	0.00368301	0.536757	1054	0.710893
metab_999911470	X - 11470		NA	NA	BMI	-0.0133766	0.00703905	0.0576623	1054	0.158099
metab_999911478	X - 11478		NA	NA	education_label	-0.140262	0.0379006	0.000226084	1054	0.00169734
metab_999911478	X - 11478		NA	NA	Smoke_label	0.0618327	0.0476363	0.194567	1054	0.374037
metab_999911478	X - 11478		NA	NA	Alcohol_gm_d	-0.000471778	0.00376504	0.900306	1054	0.945994
metab_999911478	X - 11478		NA	NA	BMI	0.0086517	0.00720198	0.229908	1054	0.418315
metab_999911483	X - 11483		NA	NA	education_label	0.0930842	0.0379996	0.0144635	1054	0.0552345
metab_999911483	X - 11483		NA	NA	Smoke_label	0.055616	0.0475949	0.242859	1054	0.434428
metab_999911483	X - 11483		NA	NA	Alcohol_gm_d	0.016493	0.00372662	1.06152e-05	1054	0.000125234
metab_999911483	X - 11483		NA	NA	BMI	0.00221084	0.00719925	0.758833	1054	0.870626
metab_999911632	X - 11632		NA	NA	education_label	-0.0408219	0.0371972	0.272699	1054	0.468361
metab_999911632	X - 11632		NA	NA	Smoke_label	0.111102	0.0463877	0.0167913	1054	0.0622064
metab_999911632	X - 11632		NA	NA	Alcohol_gm_d	0.00704587	0.00366699	0.0549478	1054	0.153174
metab_999911632	X - 11632		NA	NA	BMI	0.0120349	0.00702171	0.0868308	1054	0.211547
metab_999911787	X - 11787		NA	NA	education_label	-0.0859411	0.0376611	0.0226911	1054	0.0800956
metab_999911787	X - 11787		NA	NA	Smoke_label	-0.054345	0.0471541	0.249378	1054	0.441508
metab_999911787	X - 11787		NA	NA	Alcohol_gm_d	-0.0168237	0.00368997	5.73602e-06	1054	7.45494e-05
metab_999911787	X - 11787		NA	NA	BMI	0.00609645	0.00713027	0.392741	1054	0.58723
metab_999911795	X - 11795		NA	NA	education_label	-0.0147534	0.0377406	0.695938	1054	0.828757
metab_999911795	X - 11795		NA	NA	Smoke_label	0.102295	0.0470643	0.0299644	1054	0.0971208
metab_999911795	X - 11795		NA	NA	Alcohol_gm_d	0.0280282	0.00362341	2.41081e-14	1054	1.56663e-12
metab_999911795	X - 11795		NA	NA	BMI	-0.00774839	0.00712666	0.27718	1054	0.473188
metab_999911843	X - 11843		NA	NA	education_label	-0.0419633	0.037851	0.267838	1054	0.462753
metab_999911843	X - 11843		NA	NA	Smoke_label	-0.197213	0.0469395	2.8776e-05	1054	0.000293989
metab_999911843	X - 11843		NA	NA	Alcohol_gm_d	-0.0101847	0.00372481	0.00635643	1054	0.0286505
metab_999911843	X - 11843		NA	NA	BMI	-0.00843538	0.00715047	0.238388	1054	0.429535
metab_999911847	X - 11847		NA	NA	education_label	0.138067	0.0378145	0.00027391	1054	0.00198135
metab_999911847	X - 11847		NA	NA	Smoke_label	-0.106215	0.047445	0.0253851	1054	0.0862965
metab_999911847	X - 11847		NA	NA	Alcohol_gm_d	-0.00273848	0.00375492	0.465978	1054	0.65293
metab_999911847	X - 11847		NA	NA	BMI	-0.0156871	0.007173	0.0289653	1054	0.0949698
metab_999911849	X - 11849		NA	NA	education_label	0.131386	0.0378646	0.000541829	1054	0.00359165
metab_999911849	X - 11849		NA	NA	Smoke_label	-0.103489	0.047485	0.0295238	1054	0.0962436
metab_999911849	X - 11849		NA	NA	Alcohol_gm_d	0.000669665	0.00375851	0.858621	1054	0.924633
metab_999911849	X - 11849		NA	NA	BMI	-0.000157035	0.00719448	0.98259	1054	0.991848
metab_999911850	X - 11850		NA	NA	education_label	-0.0617035	0.0377861	0.102776	1054	0.237414
metab_999911850	X - 11850		NA	NA	Smoke_label	-0.136724	0.0470948	0.00377143	1054	0.0181873
metab_999911850	X - 11850		NA	NA	Alcohol_gm_d	-0.00922171	0.00372332	0.0134153	1054	0.0522381
metab_999911850	X - 11850		NA	NA	BMI	-0.0153511	0.00713209	0.0315932	1054	0.101323
metab_999911852	X - 11852		NA	NA	education_label	0.0871801	0.0378147	0.0213352	1054	0.075918
metab_999911852	X - 11852		NA	NA	Smoke_label	0.0336208	0.0473673	0.477993	1054	0.661118
metab_999911852	X - 11852		NA	NA	Alcohol_gm_d	0.00728651	0.00373494	0.0513341	1054	0.145349
metab_999911852	X - 11852		NA	NA	BMI	0.0101853	0.00715531	0.1549	1054	0.320138
metab_999911880	X - 11880		NA	NA	education_label	-0.152857	0.0374322	4.77189e-05	1054	0.000459121
metab_999911880	X - 11880		NA	NA	Smoke_label	-0.0920028	0.0470657	0.0508748	1054	0.144667
metab_999911880	X - 11880		NA	NA	Alcohol_gm_d	-0.0166381	0.00368817	7.17231e-06	1054	9.05447e-05
metab_999911880	X - 11880		NA	NA	BMI	0.010342	0.00712067	0.146691	1054	0.308479
metab_999912026	X - 12026		NA	NA	education_label	-0.0686874	0.0371599	0.0648215	1054	0.171833
metab_999912026	X - 12026		NA	NA	Smoke_label	-0.312172	0.0455079	1.17646e-11	1054	5.23989e-10
metab_999912026	X - 12026		NA	NA	Alcohol_gm_d	-0.0237518	0.00359974	6.58807e-11	1054	2.53545e-09
metab_999912026	X - 12026		NA	NA	BMI	0.0322398	0.00696112	4.08662e-06	1054	5.64438e-05
metab_999912100	X - 12100		NA	NA	education_label	-0.0543656	0.037771	0.15035	1054	0.314331
metab_999912100	X - 12100		NA	NA	Smoke_label	-0.101697	0.0471468	0.0312306	1054	0.100485
metab_999912100	X - 12100		NA	NA	Alcohol_gm_d	-0.0082826	0.00372286	0.0263071	1054	0.0880756
metab_999912100	X - 12100		NA	NA	BMI	0.0211135	0.00711314	0.00306304	1054	0.01535
metab_999912101	X - 12101		NA	NA	education_label	-0.0260885	0.0379484	0.491937	1054	0.674287
metab_999912101	X - 12101		NA	NA	Smoke_label	0.0783343	0.0473754	0.0985321	1054	0.229754
metab_999912101	X - 12101		NA	NA	Alcohol_gm_d	-7.19579e-05	0.00374631	0.984679	1054	0.991936
metab_999912101	X - 12101		NA	NA	BMI	0.0110087	0.00716298	0.124621	1054	0.27421
metab_999912111	X - 12111		NA	NA	education_label	0.0445368	0.0379914	0.241347	1054	0.433052
metab_999912111	X - 12111		NA	NA	Smoke_label	-0.249469	0.0468832	1.26071e-07	1054	2.47399e-06
metab_999912111	X - 12111		NA	NA	Alcohol_gm_d	-0.00999657	0.00373946	0.00762808	1054	0.0332283
metab_999912111	X - 12111		NA	NA	BMI	-0.0212471	0.00715223	0.00303884	1054	0.0152867
metab_999912112	X - 12112		NA	NA	education_label	-0.0369801	0.0379937	0.330617	1054	0.52225
metab_999912112	X - 12112		NA	NA	Smoke_label	0.121041	0.0473573	0.0107307	1054	0.0439882
metab_999912112	X - 12112		NA	NA	Alcohol_gm_d	-0.00263953	0.00375074	0.481754	1054	0.664287
metab_999912112	X - 12112		NA	NA	BMI	0.0104481	0.00717396	0.145583	1054	0.306963
metab_999912117	X - 12117		NA	NA	education_label	-0.0889688	0.036816	0.0158369	1054	0.0594485
metab_999912117	X - 12117		NA	NA	Smoke_label	-0.0119088	0.0461375	0.796368	1054	0.890877
metab_999912117	X - 12117		NA	NA	Alcohol_gm_d	-0.0202619	0.00358974	2.13196e-08	1054	4.82919e-07
metab_999912117	X - 12117		NA	NA	BMI	0.0540595	0.00677234	3.74247e-15	1054	2.74725e-13
metab_999912193	X - 12193		NA	NA	education_label	-0.0193091	0.0379239	0.610751	1054	0.766387
metab_999912193	X - 12193		NA	NA	Smoke_label	0.147264	0.0471832	0.00185086	1054	0.0100367
metab_999912193	X - 12193		NA	NA	Alcohol_gm_d	0.00011919	0.0037435	0.974606	1054	0.985797
metab_999912193	X - 12193		NA	NA	BMI	-0.0139255	0.00715276	0.051817	1054	0.146612
metab_999912216	X - 12216		NA	NA	education_label	0.0914972	0.0375849	0.0150817	1054	0.0571547
metab_999912216	X - 12216		NA	NA	Smoke_label	-0.115098	0.0469704	0.0144308	1054	0.0551903
metab_999912216	X - 12216		NA	NA	Alcohol_gm_d	-0.00187863	0.00371959	0.61362	1054	0.768771
metab_999912216	X - 12216		NA	NA	BMI	-0.0341282	0.00704243	1.4488e-06	1054	2.24338e-05
metab_999912221	X - 12221		NA	NA	education_label	0.0114987	0.0374168	0.758665	1054	0.870626
metab_999912221	X - 12221		NA	NA	Smoke_label	0.086291	0.0466882	0.0648491	1054	0.171833
metab_999912221	X - 12221		NA	NA	Alcohol_gm_d	-0.00532794	0.0036895	0.149015	1054	0.312078
metab_999912221	X - 12221		NA	NA	BMI	-0.00686554	0.00706613	0.331467	1054	0.522855
metab_999912283	X - 12283		NA	NA	education_label	0.108526	0.0378797	0.00425305	1054	0.0201182
metab_999912283	X - 12283		NA	NA	Smoke_label	-0.168056	0.0472413	0.000391271	1054	0.00267414
metab_999912283	X - 12283		NA	NA	Alcohol_gm_d	0.00117722	0.00375309	0.753837	1054	0.867313
metab_999912283	X - 12283		NA	NA	BMI	-0.0107403	0.0071767	0.134812	1054	0.291065
metab_999912306	X - 12306		NA	NA	education_label	0.135218	0.0379292	0.000380201	1054	0.00261199
metab_999912306	X - 12306		NA	NA	Smoke_label	-0.106009	0.047576	0.0260781	1054	0.0876048
metab_999912306	X - 12306		NA	NA	Alcohol_gm_d	0.00172414	0.00376578	0.64716	1054	0.795949
metab_999912306	X - 12306		NA	NA	BMI	-0.0235025	0.00717244	0.00108434	1054	0.00650274
metab_999912407	X - 12407		NA	NA	education_label	-0.0399781	0.0379756	0.292706	1054	0.486085
metab_999912407	X - 12407		NA	NA	Smoke_label	-0.0343324	0.0474735	0.469724	1054	0.654923
metab_999912407	X - 12407		NA	NA	Alcohol_gm_d	-0.0128602	0.00372907	0.000585808	1054	0.00383826
metab_999912407	X - 12407		NA	NA	BMI	-0.000867548	0.00717828	0.903827	1054	0.947322
metab_999912410	X - 12410		NA	NA	education_label	0.0447831	0.0378268	0.236721	1054	0.427694
metab_999912410	X - 12410		NA	NA	Smoke_label	-0.0583213	0.0472717	0.217573	1054	0.403773
metab_999912410	X - 12410		NA	NA	Alcohol_gm_d	-0.00881425	0.00372604	0.0181826	1054	0.0664292
metab_999912410	X - 12410		NA	NA	BMI	-0.00277918	0.00715069	0.697607	1054	0.829548
metab_999912411	X - 12411		NA	NA	education_label	-0.0238702	0.0369729	0.518671	1054	0.69437
metab_999912411	X - 12411		NA	NA	Smoke_label	0.0177275	0.0462132	0.701351	1054	0.831635
metab_999912411	X - 12411		NA	NA	Alcohol_gm_d	-0.00641846	0.00364453	0.078509	1054	0.197594
metab_999912411	X - 12411		NA	NA	BMI	0.00193031	0.00698625	0.782371	1054	0.883566
metab_999912456	X - 12456		NA	NA	education_label	-0.000742672	0.037736	0.984302	1054	0.991936
metab_999912456	X - 12456		NA	NA	Smoke_label	-0.150548	0.0469316	0.00137786	1054	0.00790442
metab_999912456	X - 12456		NA	NA	Alcohol_gm_d	-0.00779887	0.00371672	0.0361154	1054	0.112814
metab_999912456	X - 12456		NA	NA	BMI	0.0788088	0.00670162	4.42004e-30	1054	2.19013e-27
metab_999912462	X - 12462		NA	NA	education_label	-0.035005	0.0381405	0.35894	1054	0.552714
metab_999912462	X - 12462		NA	NA	Smoke_label	-0.0376719	0.0476714	0.429565	1054	0.621232
metab_999912462	X - 12462		NA	NA	Alcohol_gm_d	0.000149415	0.00376594	0.968359	1054	0.983998
metab_999912462	X - 12462		NA	NA	BMI	-0.00929617	0.00720289	0.197121	1054	0.377482
metab_999912544	X - 12544		NA	NA	education_label	-0.051802	0.0377066	0.169791	1054	0.342869
metab_999912544	X - 12544		NA	NA	Smoke_label	-0.0933797	0.0470784	0.0475722	1054	0.138029
metab_999912544	X - 12544		NA	NA	Alcohol_gm_d	0.00310611	0.00372371	0.404389	1054	0.596132
metab_999912544	X - 12544		NA	NA	BMI	-0.00461957	0.0071287	0.517111	1054	0.693211
metab_999912680	X - 12680		NA	NA	education_label	-0.0759196	0.0380662	0.0463658	1054	0.135641
metab_999912680	X - 12680		NA	NA	Smoke_label	-0.0881532	0.047586	0.064234	1054	0.170905
metab_999912680	X - 12680		NA	NA	Alcohol_gm_d	-0.0229848	0.00369677	7.27624e-10	1054	2.2711e-08
metab_999912680	X - 12680		NA	NA	BMI	-0.0148734	0.00719065	0.0388428	1054	0.118623
metab_999912707	X - 12707		NA	NA	education_label	0.0106064	0.0379457	0.779905	1054	0.882587
metab_999912707	X - 12707		NA	NA	Smoke_label	-0.110294	0.0473025	0.0199061	1054	0.0717342
metab_999912707	X - 12707		NA	NA	Alcohol_gm_d	-0.00544612	0.00374157	0.14581	1054	0.307279
metab_999912707	X - 12707		NA	NA	BMI	-0.0270435	0.00712043	0.000154226	1054	0.00124006
metab_999912729	X - 12729		NA	NA	education_label	0.000446668	0.0380779	0.990643	1054	0.994566
metab_999912729	X - 12729		NA	NA	Smoke_label	-0.156617	0.0473422	0.000970857	1054	0.00592074
metab_999912729	X - 12729		NA	NA	Alcohol_gm_d	-0.00836398	0.00374938	0.0259074	1054	0.0873072
metab_999912729	X - 12729		NA	NA	BMI	-0.0134979	0.00718182	0.0604595	1054	0.163884
metab_999912740	X - 12740		NA	NA	education_label	0.0299033	0.0381037	0.432755	1054	0.624024
metab_999912740	X - 12740		NA	NA	Smoke_label	-0.0380881	0.0476199	0.423988	1054	0.615636
metab_999912740	X - 12740		NA	NA	Alcohol_gm_d	-0.000888119	0.0037618	0.81341	1054	0.90024
metab_999912740	X - 12740		NA	NA	BMI	0.00646607	0.0071981	0.36923	1054	0.562934
metab_999912798	X - 12798		NA	NA	education_label	-0.0417365	0.038001	0.272325	1054	0.467922
metab_999912798	X - 12798		NA	NA	Smoke_label	-0.0522704	0.047492	0.271316	1054	0.466998
metab_999912798	X - 12798		NA	NA	Alcohol_gm_d	-0.00911881	0.00374225	0.0149864	1054	0.0568478
metab_999912798	X - 12798		NA	NA	BMI	0.0121467	0.00717368	0.0907073	1054	0.217135
metab_999912812	X - 12812		NA	NA	education_label	-0.0206864	0.037961	0.585911	1054	0.748582
metab_999912812	X - 12812		NA	NA	Smoke_label	-0.10244	0.0473434	0.0307068	1054	0.0990239
metab_999912812	X - 12812		NA	NA	Alcohol_gm_d	-0.00852035	0.003738	0.0228442	1054	0.0803501
metab_999912812	X - 12812		NA	NA	BMI	0.000710076	0.00717278	0.92116	1054	0.955635
metab_999912816	X - 12816		NA	NA	education_label	0.0343067	0.0379716	0.366476	1054	0.560676
metab_999912816	X - 12816		NA	NA	Smoke_label	0.149553	0.0472489	0.00159425	1054	0.00887585
metab_999912816	X - 12816		NA	NA	Alcohol_gm_d	0.00405353	0.00374713	0.279603	1054	0.475048
metab_999912816	X - 12816		NA	NA	BMI	-0.0218675	0.00714478	0.00226486	1054	0.0119123
metab_999912822	X - 12822		NA	NA	education_label	-0.0156634	0.037234	0.674079	1054	0.813243
metab_999912822	X - 12822		NA	NA	Smoke_label	-0.0667071	0.0464919	0.151639	1054	0.316033
metab_999912822	X - 12822		NA	NA	Alcohol_gm_d	-0.00217541	0.00367465	0.553975	1054	0.724738
metab_999912822	X - 12822		NA	NA	BMI	0.0128189	0.0070239	0.0682796	1054	0.178418
metab_999912830	X - 12830		NA	NA	education_label	-0.0521356	0.0376805	0.166769	1054	0.338572
metab_999912830	X - 12830		NA	NA	Smoke_label	0.0400743	0.0471183	0.395239	1054	0.589661
metab_999912830	X - 12830		NA	NA	Alcohol_gm_d	0.00521007	0.00371894	0.161523	1054	0.330381
metab_999912830	X - 12830		NA	NA	BMI	0.0128282	0.00711429	0.0716501	1054	0.185151
metab_999912844	X - 12844		NA	NA	education_label	-0.0142672	0.0381643	0.708603	1054	0.837289
metab_999912844	X - 12844		NA	NA	Smoke_label	0.0255609	0.0476929	0.592109	1054	0.752041
metab_999912844	X - 12844		NA	NA	Alcohol_gm_d	0.000145508	0.00376703	0.969195	1054	0.984172
metab_999912844	X - 12844		NA	NA	BMI	0.00431844	0.00720946	0.549305	1054	0.721486
metab_999912847	X - 12847		NA	NA	education_label	0.074949	0.0372804	0.0446429	1054	0.131768
metab_999912847	X - 12847		NA	NA	Smoke_label	0.208089	0.0462373	7.53812e-06	1054	9.45418e-05
metab_999912847	X - 12847		NA	NA	Alcohol_gm_d	0.00951686	0.0036749	0.00973911	1054	0.0407664
metab_999912847	X - 12847		NA	NA	BMI	-0.0121881	0.00704673	0.0839945	1054	0.207319
metab_999912849	X - 12849		NA	NA	education_label	0.0363001	0.0379542	0.339081	1054	0.531482
metab_999912849	X - 12849		NA	NA	Smoke_label	0.0812108	0.047388	0.0868716	1054	0.211547
metab_999912849	X - 12849		NA	NA	Alcohol_gm_d	0.00748287	0.00374055	0.0457062	1054	0.134327
metab_999912849	X - 12849		NA	NA	BMI	-0.00326761	0.00717292	0.648809	1054	0.796495
metab_999912851	X - 12851		NA	NA	education_label	-0.0053849	0.0379375	0.887153	1054	0.941295
metab_999912851	X - 12851		NA	NA	Smoke_label	-0.0149446	0.0474109	0.752661	1054	0.867313
metab_999912851	X - 12851		NA	NA	Alcohol_gm_d	0.00798236	0.00373631	0.0328752	1054	0.104337
metab_999912851	X - 12851		NA	NA	BMI	-0.00913363	0.00716187	0.20248	1054	0.383851
metab_999912906	X - 12906		NA	NA	education_label	0.00265185	0.0376025	0.943791	1054	0.97098
metab_999912906	X - 12906		NA	NA	Smoke_label	-0.0388906	0.0469789	0.407954	1054	0.599925
metab_999912906	X - 12906		NA	NA	Alcohol_gm_d	-0.0104321	0.00369735	0.00487005	1054	0.0226965
metab_999912906	X - 12906		NA	NA	BMI	-0.0264777	0.00705693	0.000185016	1054	0.00145517
metab_999913431	X - 13431		NA	NA	education_label	-0.0476548	0.0375959	0.205239	1054	0.387967
metab_999913431	X - 13431		NA	NA	Smoke_label	-0.0384426	0.0470068	0.413652	1054	0.605509
metab_999913431	X - 13431		NA	NA	Alcohol_gm_d	-0.00889649	0.00370335	0.0164661	1054	0.0615188
metab_999913431	X - 13431		NA	NA	BMI	-0.0140574	0.007095	0.0478169	1054	0.138456
metab_999913507	X - 13507		NA	NA	education_label	-0.0544429	0.0378317	0.150425	1054	0.314331
metab_999913507	X - 13507		NA	NA	Smoke_label	-0.0103919	0.0473261	0.826241	1054	0.907012
metab_999913507	X - 13507		NA	NA	Alcohol_gm_d	-0.0107397	0.00372291	0.00399711	1054	0.0191359
metab_999913507	X - 13507		NA	NA	BMI	-0.00671404	0.00715141	0.348028	1054	0.541225
metab_999913553	X - 13553		NA	NA	education_label	-0.00313109	0.0371868	0.932914	1054	0.963793
metab_999913553	X - 13553		NA	NA	Smoke_label	-0.0848801	0.0464008	0.0676413	1054	0.176984
metab_999913553	X - 13553		NA	NA	Alcohol_gm_d	-0.00132346	0.00367008	0.718466	1054	0.843851
metab_999913553	X - 13553		NA	NA	BMI	-0.00220647	0.00702522	0.753524	1054	0.867313
metab_999913684	X - 13684		NA	NA	education_label	-0.0453448	0.0364035	0.213183	1054	0.398236
metab_999913684	X - 13684		NA	NA	Smoke_label	-0.101526	0.0454213	0.0256136	1054	0.0865578
metab_999913684	X - 13684		NA	NA	Alcohol_gm_d	-0.000219036	0.00359564	0.951437	1054	0.975448
metab_999913684	X - 13684		NA	NA	BMI	0.0488755	0.00671532	6.61646e-13	1054	3.59283e-11
metab_999913695	X - 13695		NA	NA	education_label	0.0196384	0.037566	0.601245	1054	0.758783
metab_999913695	X - 13695		NA	NA	Smoke_label	0.128452	0.046787	0.00614581	1054	0.0277471
metab_999913695	X - 13695		NA	NA	Alcohol_gm_d	-0.00805809	0.00369986	0.0296324	1054	0.096439
metab_999913695	X - 13695		NA	NA	BMI	0.00129641	0.00709799	0.855112	1054	0.923954
metab_999913728	X - 13728		NA	NA	education_label	-0.0640397	0.0379487	0.0917982	1054	0.21891
metab_999913728	X - 13728		NA	NA	Smoke_label	0.041573	0.0474737	0.381391	1054	0.576376
metab_999913728	X - 13728		NA	NA	Alcohol_gm_d	-0.00456294	0.00374793	0.223705	1054	0.411223
metab_999913728	X - 13728		NA	NA	BMI	-0.00788166	0.00717507	0.272248	1054	0.467922
metab_999913844	X - 13844		NA	NA	education_label	-0.0414563	0.0374089	0.268032	1054	0.462753
metab_999913844	X - 13844		NA	NA	Smoke_label	0.0685492	0.0467317	0.142711	1054	0.302531
metab_999913844	X - 13844		NA	NA	Alcohol_gm_d	-0.0136103	0.00367043	0.000219745	1054	0.00166234
metab_999913844	X - 13844		NA	NA	BMI	0.00268871	0.00707114	0.703846	1054	0.834028
metab_999913866	X - 13866		NA	NA	education_label	0.0701382	0.0378622	0.0642402	1054	0.170905
metab_999913866	X - 13866		NA	NA	Smoke_label	-0.0771218	0.0473361	0.103563	1054	0.238537
metab_999913866	X - 13866		NA	NA	Alcohol_gm_d	0.00605016	0.0037384	0.105881	1054	0.242223
metab_999913866	X - 13866		NA	NA	BMI	0.0022333	0.00716448	0.755316	1054	0.868099
metab_999914939	X - 14939		NA	NA	education_label	-0.101348	0.0379215	0.00764376	1054	0.03326
metab_999914939	X - 14939		NA	NA	Smoke_label	0.0532434	0.0475252	0.262835	1054	0.456763
metab_999914939	X - 14939		NA	NA	Alcohol_gm_d	0.000858641	0.00375542	0.819193	1054	0.902273
metab_999914939	X - 14939		NA	NA	BMI	0.0161237	0.00717141	0.0247616	1054	0.0849092
metab_999915245	X - 15245		NA	NA	education_label	-0.00900186	0.0381116	0.813326	1054	0.90024
metab_999915245	X - 15245		NA	NA	Smoke_label	-0.0245594	0.0476256	0.606189	1054	0.762836
metab_999915245	X - 15245		NA	NA	Alcohol_gm_d	0.00647515	0.00375637	0.085042	1054	0.208735
metab_999915245	X - 15245		NA	NA	BMI	0.0412216	0.00708718	7.97682e-09	1054	2.04001e-07
metab_999915461	X - 15461		NA	NA	education_label	-0.120826	0.037723	0.00140104	1054	0.00801404
metab_999915461	X - 15461		NA	NA	Smoke_label	0.0576813	0.0473409	0.223337	1054	0.410815
metab_999915461	X - 15461		NA	NA	Alcohol_gm_d	-0.00780412	0.0037336	0.0368364	1054	0.114521
metab_999915461	X - 15461		NA	NA	BMI	0.0219162	0.00712954	0.00216665	1054	0.0114975
metab_999915486	X - 15486		NA	NA	education_label	-0.171647	0.0372579	4.58587e-06	1054	6.22548e-05
metab_999915486	X - 15486		NA	NA	Smoke_label	0.0999304	0.0469304	0.0334589	1054	0.105936
metab_999915486	X - 15486		NA	NA	Alcohol_gm_d	-0.000931505	0.00371418	0.80202	1054	0.894292
metab_999915486	X - 15486		NA	NA	BMI	0.031891	0.00704129	6.60058e-06	1054	8.44023e-05
metab_999915503	X - 15503		NA	NA	education_label	-0.0570557	0.0366915	0.120244	1054	0.26748
metab_999915503	X - 15503		NA	NA	Smoke_label	-0.244888	0.045282	7.88692e-08	1054	1.62832e-06
metab_999915503	X - 15503		NA	NA	Alcohol_gm_d	-0.0141692	0.00359911	8.79927e-05	1054	0.00076622
metab_999915503	X - 15503		NA	NA	BMI	0.0503728	0.00676358	1.97807e-13	1054	1.13639e-11
metab_999915728	X - 15728		NA	NA	education_label	0.0573025	0.0380678	0.132554	1054	0.287443
metab_999915728	X - 15728		NA	NA	Smoke_label	0.0854235	0.0475539	0.0727261	1054	0.187077
metab_999915728	X - 15728		NA	NA	Alcohol_gm_d	0.000497409	0.00376127	0.894816	1054	0.944243
metab_999915728	X - 15728		NA	NA	BMI	-0.025417	0.00715687	0.000400163	1054	0.00272551
metab_999916087	X - 16087		NA	NA	education_label	-0.0160953	0.0373855	0.666904	1054	0.809929
metab_999916087	X - 16087		NA	NA	Smoke_label	-0.0148835	0.0467247	0.750142	1054	0.866431
metab_999916087	X - 16087		NA	NA	Alcohol_gm_d	0.00100841	0.0036901	0.784696	1054	0.88517
metab_999916087	X - 16087		NA	NA	BMI	0.0377489	0.00696696	7.46187e-08	1054	1.54863e-06
metab_999916397	X - 16397		NA	NA	education_label	0.041564	0.0380996	0.275554	1054	0.471022
metab_999916397	X - 16397		NA	NA	Smoke_label	0.0701407	0.0475931	0.140847	1054	0.300009
metab_999916397	X - 16397		NA	NA	Alcohol_gm_d	0.00960085	0.00375084	0.0106167	1054	0.0435657
metab_999916397	X - 16397		NA	NA	BMI	0.0128484	0.00719113	0.0742742	1054	0.189828
metab_999916576	X - 16576		NA	NA	education_label	0.00943163	0.0377267	0.802637	1054	0.894591
metab_999916576	X - 16576		NA	NA	Smoke_label	-0.0390942	0.0471353	0.407065	1054	0.599185
metab_999916576	X - 16576		NA	NA	Alcohol_gm_d	-0.000444365	0.00372368	0.905033	1054	0.947834
metab_999916576	X - 16576		NA	NA	BMI	-0.0409295	0.00701494	7.17513e-09	1054	1.85897e-07
metab_999916580	X - 16580		NA	NA	education_label	0.0330866	0.0377468	0.380938	1054	0.576174
metab_999916580	X - 16580		NA	NA	Smoke_label	0.0422123	0.0471737	0.371085	1054	0.564498
metab_999916580	X - 16580		NA	NA	Alcohol_gm_d	0.0071457	0.0037204	0.055043	1054	0.153331
metab_999916580	X - 16580		NA	NA	BMI	0.0140925	0.00712067	0.0480655	1054	0.138888
metab_999916935	X - 16935		NA	NA	education_label	-0.154435	0.0369875	3.22206e-05	1054	0.000324168
metab_999916935	X - 16935		NA	NA	Smoke_label	-0.0376574	0.0465931	0.419148	1054	0.609989
metab_999916935	X - 16935		NA	NA	Alcohol_gm_d	-0.0208426	0.00362417	1.16273e-08	1054	2.84509e-07
metab_999916935	X - 16935		NA	NA	BMI	0.00139076	0.00704551	0.843555	1054	0.916375
metab_999916938	X - 16938		NA	NA	education_label	0.0057705	0.0380174	0.879385	1054	0.937569
metab_999916938	X - 16938		NA	NA	Smoke_label	-0.0270013	0.0475058	0.5699	1054	0.735739
metab_999916938	X - 16938		NA	NA	Alcohol_gm_d	-0.00362605	0.00375065	0.333877	1054	0.526029
metab_999916938	X - 16938		NA	NA	BMI	-0.00278631	0.00718201	0.698126	1054	0.829548
metab_999916964	X - 16964		NA	NA	education_label	-0.0248862	0.0381387	0.514209	1054	0.69162
metab_999916964	X - 16964		NA	NA	Smoke_label	-0.0129482	0.0476722	0.785976	1054	0.885563
metab_999916964	X - 16964		NA	NA	Alcohol_gm_d	-0.00126342	0.00376481	0.737249	1054	0.858032
metab_999916964	X - 16964		NA	NA	BMI	-0.00745136	0.00720316	0.301161	1054	0.493816
metab_999917010	X - 17010		NA	NA	education_label	-0.090691	0.0379812	0.0171261	1054	0.0630928
metab_999917010	X - 17010		NA	NA	Smoke_label	0.0136832	0.0475942	0.773788	1054	0.87879
metab_999917010	X - 17010		NA	NA	Alcohol_gm_d	-0.00252614	0.00375806	0.501609	1054	0.682374
metab_999917010	X - 17010		NA	NA	BMI	-0.00625423	0.00719247	0.384744	1054	0.579895
metab_999917325	X - 17325		NA	NA	education_label	-0.00131283	0.0379895	0.972439	1054	0.985365
metab_999917325	X - 17325		NA	NA	Smoke_label	-0.0296188	0.0474689	0.532788	1054	0.70719
metab_999917325	X - 17325		NA	NA	Alcohol_gm_d	-0.00912881	0.00373892	0.0147882	1054	0.0562575
metab_999917325	X - 17325		NA	NA	BMI	-0.00142736	0.00717704	0.842396	1054	0.916064
metab_999917335	X - 17335		NA	NA	education_label	0.00494447	0.0373653	0.89475	1054	0.944243
metab_999917335	X - 17335		NA	NA	Smoke_label	-0.0337759	0.0466864	0.469557	1054	0.654923
metab_999917335	X - 17335		NA	NA	Alcohol_gm_d	0.00706591	0.0036815	0.0552167	1054	0.153707
metab_999917335	X - 17335		NA	NA	BMI	0.0119551	0.00704967	0.0902116	1054	0.216333
metab_999917354	X - 17354		NA	NA	education_label	0.0777451	0.0380159	0.0410971	1054	0.123416
metab_999917354	X - 17354		NA	NA	Smoke_label	-0.0860115	0.0475312	0.070647	1054	0.183395
metab_999917354	X - 17354		NA	NA	Alcohol_gm_d	-0.00159673	0.00375927	0.67111	1054	0.811924
metab_999917354	X - 17354		NA	NA	BMI	-0.0284681	0.00714263	7.19435e-05	1054	0.000639824
metab_999917357	X - 17357		NA	NA	education_label	-0.0576898	0.037522	0.124474	1054	0.27421
metab_999917357	X - 17357		NA	NA	Smoke_label	-0.0435773	0.0469269	0.3533	1054	0.54749
metab_999917357	X - 17357		NA	NA	Alcohol_gm_d	-0.00394417	0.00370555	0.287393	1054	0.480686
metab_999917357	X - 17357		NA	NA	BMI	0.0216235	0.00706538	0.00226586	1054	0.0119123
metab_999917367	X - 17367		NA	NA	education_label	-0.00878938	0.0378736	0.816528	1054	0.90084
metab_999917367	X - 17367		NA	NA	Smoke_label	-0.050939	0.047308	0.281839	1054	0.476487
metab_999917367	X - 17367		NA	NA	Alcohol_gm_d	-0.00955477	0.00372653	0.0104861	1054	0.0432966
metab_999917367	X - 17367		NA	NA	BMI	-0.00736506	0.00715186	0.303336	1054	0.495942
metab_999917438	X - 17438		NA	NA	education_label	0.0452394	0.0376057	0.22925	1054	0.417815
metab_999917438	X - 17438		NA	NA	Smoke_label	0.00411116	0.0470303	0.930358	1054	0.961904
metab_999917438	X - 17438		NA	NA	Alcohol_gm_d	-0.000179569	0.00371419	0.961449	1054	0.980399
metab_999917438	X - 17438		NA	NA	BMI	-0.0147452	0.00709498	0.0379276	1054	0.116552
metab_999917612	X - 17612		NA	NA	education_label	-0.0661225	0.0372216	0.0759469	1054	0.192736
metab_999917612	X - 17612		NA	NA	Smoke_label	0.0966194	0.0464923	0.0379354	1054	0.116552
metab_999917612	X - 17612		NA	NA	Alcohol_gm_d	0.00192762	0.00367876	0.600399	1054	0.75799
metab_999917612	X - 17612		NA	NA	BMI	0.0097127	0.00703627	0.167765	1054	0.339642
metab_999917653	X - 17653		NA	NA	education_label	-0.11547	0.0376569	0.00222221	1054	0.0117608
metab_999917653	X - 17653		NA	NA	Smoke_label	-0.0978175	0.0471758	0.0383723	1054	0.117549
metab_999917653	X - 17653		NA	NA	Alcohol_gm_d	-0.0147671	0.00370538	7.20464e-05	1054	0.000639824
metab_999917653	X - 17653		NA	NA	BMI	-0.015443	0.00713021	0.030547	1054	0.0986866
metab_999917654	X - 17654		NA	NA	education_label	-0.107458	0.0375917	0.00433984	1054	0.0204313
metab_999917654	X - 17654		NA	NA	Smoke_label	-0.102891	0.0470561	0.0289947	1054	0.0949878
metab_999917654	X - 17654		NA	NA	Alcohol_gm_d	-0.0121136	0.00370587	0.00111528	1054	0.00662814
metab_999917654	X - 17654		NA	NA	BMI	-0.0198573	0.00710323	0.00527585	1054	0.0242616
metab_999917676	X - 17676		NA	NA	education_label	-0.0287943	0.0373934	0.441451	1054	0.631054
metab_999917676	X - 17676		NA	NA	Smoke_label	0.0119946	0.0467444	0.797538	1054	0.890877
metab_999917676	X - 17676		NA	NA	Alcohol_gm_d	-0.0192075	0.00364383	1.64434e-07	1054	3.14888e-06
metab_999917676	X - 17676		NA	NA	BMI	0.00814373	0.00706208	0.249106	1054	0.441222
metab_999917685	X - 17685		NA	NA	education_label	-0.0846423	0.0378311	0.025471	1054	0.0862965
metab_999917685	X - 17685		NA	NA	Smoke_label	0.0809046	0.0473265	0.0876542	1054	0.212515
metab_999917685	X - 17685		NA	NA	Alcohol_gm_d	-0.00752628	0.00373556	0.044184	1054	0.130705
metab_999917685	X - 17685		NA	NA	BMI	-0.00802801	0.00715998	0.262445	1054	0.456486
metab_999917690	X - 17690		NA	NA	education_label	0.144037	0.0374985	0.000129802	1054	0.00107419
metab_999917690	X - 17690		NA	NA	Smoke_label	0.154252	0.0469516	0.00105226	1054	0.00634878
metab_999917690	X - 17690		NA	NA	Alcohol_gm_d	0.00740783	0.00371996	0.0466986	1054	0.136514
metab_999917690	X - 17690		NA	NA	BMI	-0.00768833	0.00713008	0.281149	1054	0.476148
metab_999918886	X - 18886		NA	NA	education_label	-0.0590672	0.0351753	0.0934059	1054	0.221051
metab_999918886	X - 18886		NA	NA	Smoke_label	-0.0503187	0.0439922	0.252963	1054	0.445665
metab_999918886	X - 18886		NA	NA	Alcohol_gm_d	0.00424416	0.00347395	0.222092	1054	0.408905
metab_999918886	X - 18886		NA	NA	BMI	0.0424917	0.00652394	1.13875e-10	1054	4.17963e-09
metab_999918887	X - 18887		NA	NA	education_label	-0.064889	0.0376566	0.0851507	1054	0.208837
metab_999918887	X - 18887		NA	NA	Smoke_label	0.0277183	0.0471204	0.556495	1054	0.726357
metab_999918887	X - 18887		NA	NA	Alcohol_gm_d	-0.0083713	0.00371294	0.024362	1054	0.0838075
metab_999918887	X - 18887		NA	NA	BMI	-0.0312239	0.00705887	1.07302e-05	1054	0.000125842
metab_999918888	X - 18888		NA	NA	education_label	-0.0156983	0.0369429	0.670972	1054	0.811924
metab_999918888	X - 18888		NA	NA	Smoke_label	0.00337968	0.0461735	0.941665	1054	0.96954
metab_999918888	X - 18888		NA	NA	Alcohol_gm_d	0.000979206	0.00364641	0.788337	1054	0.886515
metab_999918888	X - 18888		NA	NA	BMI	0.00283822	0.00697949	0.684347	1054	0.819763
metab_999918899	X - 18899		NA	NA	education_label	-0.00806877	0.0375478	0.829892	1054	0.908755
metab_999918899	X - 18899		NA	NA	Smoke_label	-0.0190622	0.046923	0.684645	1054	0.819763
metab_999918899	X - 18899		NA	NA	Alcohol_gm_d	-0.00358248	0.00370436	0.333717	1054	0.525987
metab_999918899	X - 18899		NA	NA	BMI	-0.0256511	0.00704957	0.000287377	1054	0.0020637
metab_999918901	X - 18901		NA	NA	education_label	0.0699989	0.0378289	0.0645354	1054	0.17146
metab_999918901	X - 18901		NA	NA	Smoke_label	-0.159034	0.047099	0.000760794	1054	0.00481755
metab_999918901	X - 18901		NA	NA	Alcohol_gm_d	-0.00025316	0.00373974	0.946042	1054	0.972287
metab_999918901	X - 18901		NA	NA	BMI	-0.0271416	0.0071093	0.000142544	1054	0.00116026
metab_999918913	X - 18913		NA	NA	education_label	-0.0825291	0.0369386	0.0256779	1054	0.0867013
metab_999918913	X - 18913		NA	NA	Smoke_label	0.033797	0.0462622	0.465215	1054	0.652321
metab_999918913	X - 18913		NA	NA	Alcohol_gm_d	-0.00759204	0.00364693	0.0376061	1054	0.116098
metab_999918913	X - 18913		NA	NA	BMI	-0.00295839	0.0069946	0.672416	1054	0.81258
metab_999918921	X - 18921		NA	NA	education_label	-0.127971	0.0378785	0.00075567	1054	0.00479851
metab_999918921	X - 18921		NA	NA	Smoke_label	0.0508307	0.0475698	0.285518	1054	0.479358
metab_999918921	X - 18921		NA	NA	Alcohol_gm_d	0.00308972	0.00375763	0.411119	1054	0.602914
metab_999918921	X - 18921		NA	NA	BMI	-0.0160028	0.00717803	0.0259974	1054	0.0874818
metab_999918922	X - 18922		NA	NA	education_label	-0.0585855	0.0380112	0.123553	1054	0.273
metab_999918922	X - 18922		NA	NA	Smoke_label	0.0472058	0.0475363	0.320915	1054	0.51413
metab_999918922	X - 18922		NA	NA	Alcohol_gm_d	0.00120739	0.00375572	0.747912	1054	0.865803
metab_999918922	X - 18922		NA	NA	BMI	0.0257687	0.00714528	0.000325093	1054	0.00228893
metab_999919141	X - 19141		NA	NA	education_label	-0.0466778	0.0379009	0.218383	1054	0.404609
metab_999919141	X - 19141		NA	NA	Smoke_label	-0.0343414	0.0473893	0.468819	1054	0.654923
metab_999919141	X - 19141		NA	NA	Alcohol_gm_d	-0.00635104	0.00373834	0.0896359	1054	0.215205
metab_999919141	X - 19141		NA	NA	BMI	-0.00972508	0.00715932	0.174635	1054	0.348917
metab_999919438	X - 19438		NA	NA	education_label	-0.00532188	0.0372279	0.886354	1054	0.940881
metab_999919438	X - 19438		NA	NA	Smoke_label	-0.0429619	0.0465075	0.355822	1054	0.54968
metab_999919438	X - 19438		NA	NA	Alcohol_gm_d	-0.000444568	0.00367437	0.903721	1054	0.947322
metab_999919438	X - 19438		NA	NA	BMI	0.035805	0.00694603	3.03349e-07	1054	5.56701e-06
metab_999921258	X - 21258		NA	NA	education_label	-0.0350115	0.037805	0.354603	1054	0.548652
metab_999921258	X - 21258		NA	NA	Smoke_label	0.12408	0.0471111	0.00856847	1054	0.0367194
metab_999921258	X - 21258		NA	NA	Alcohol_gm_d	0.00528667	0.00372927	0.1566	1054	0.322447
metab_999921258	X - 21258		NA	NA	BMI	-0.0109054	0.00713731	0.126829	1054	0.277915
metab_999921286	X - 21286		NA	NA	education_label	0.00740269	0.0377862	0.844719	1054	0.916885
metab_999921286	X - 21286		NA	NA	Smoke_label	-0.299324	0.0463123	1.567e-10	1054	5.59602e-09
metab_999921286	X - 21286		NA	NA	Alcohol_gm_d	-0.0163278	0.00369533	1.09697e-05	1054	0.000128271
metab_999921286	X - 21286		NA	NA	BMI	0.00858013	0.00713399	0.229359	1054	0.417821
metab_999921310	X - 21310		NA	NA	education_label	0.0100403	0.0380471	0.791915	1054	0.888289
metab_999921310	X - 21310		NA	NA	Smoke_label	-0.105442	0.0474398	0.0264515	1054	0.0883855
metab_999921310	X - 21310		NA	NA	Alcohol_gm_d	-0.0125348	0.00373535	0.000819892	1054	0.00511819
metab_999921310	X - 21310		NA	NA	BMI	-0.00572753	0.00718612	0.425615	1054	0.617095
metab_999921319	X - 21319		NA	NA	education_label	-0.119951	0.037958	0.00162234	1054	0.00896928
metab_999921319	X - 21319		NA	NA	Smoke_label	0.0679642	0.0476173	0.15379	1054	0.318675
metab_999921319	X - 21319		NA	NA	Alcohol_gm_d	0.00215215	0.0037636	0.567557	1054	0.734268
metab_999921319	X - 21319		NA	NA	BMI	0.0022093	0.00720493	0.75918	1054	0.870773
metab_999921339	X - 21339		NA	NA	education_label	-0.166636	0.0375011	9.78939e-06	1054	0.000117236
metab_999921339	X - 21339		NA	NA	Smoke_label	-0.0924021	0.04722	0.0506307	1054	0.144492
metab_999921339	X - 21339		NA	NA	Alcohol_gm_d	-0.0197802	0.00368575	9.86884e-08	1054	1.97576e-06
metab_999921339	X - 21339		NA	NA	BMI	0.0178636	0.00712993	0.0123805	1054	0.0489829
metab_999921353	X - 21353		NA	NA	education_label	-0.063116	0.0377486	0.0948201	1054	0.223645
metab_999921353	X - 21353		NA	NA	Smoke_label	-0.143575	0.0470312	0.00232456	1054	0.0121886
metab_999921353	X - 21353		NA	NA	Alcohol_gm_d	-0.00557373	0.00372673	0.135057	1054	0.291275
metab_999921353	X - 21353		NA	NA	BMI	0.00124509	0.00714105	0.861619	1054	0.92626
metab_999921364	X - 21364		NA	NA	education_label	-0.0403896	0.0357882	0.259335	1054	0.453465
metab_999921364	X - 21364		NA	NA	Smoke_label	-0.0374774	0.0447388	0.402393	1054	0.594942
metab_999921364	X - 21364		NA	NA	Alcohol_gm_d	0.00712219	0.00352755	0.0437391	1054	0.129777
metab_999921364	X - 21364		NA	NA	BMI	0.018417	0.00674147	0.00640259	1054	0.0288026
metab_999921383	X - 21383		NA	NA	education_label	-0.12085	0.0377904	0.00142576	1054	0.0081437
metab_999921383	X - 21383		NA	NA	Smoke_label	0.0773436	0.0473983	0.103026	1054	0.237854
metab_999921383	X - 21383		NA	NA	Alcohol_gm_d	-0.00608141	0.00374329	0.104545	1054	0.240452
metab_999921383	X - 21383		NA	NA	BMI	0.0126808	0.00716357	0.0769879	1054	0.194258
metab_999921441	X - 21441		NA	NA	education_label	-0.00313574	0.0369401	0.932367	1054	0.963479
metab_999921441	X - 21441		NA	NA	Smoke_label	0.18121	0.0458264	8.1918e-05	1054	0.000716828
metab_999921441	X - 21441		NA	NA	Alcohol_gm_d	0.0119683	0.0036272	0.00100082	1054	0.00606613
metab_999921441	X - 21441		NA	NA	BMI	0.00105056	0.00697887	0.880371	1054	0.937612
metab_999921442	X - 21442		NA	NA	education_label	0.0290219	0.0381429	0.446903	1054	0.635707
metab_999921442	X - 21442		NA	NA	Smoke_label	0.0894732	0.0476026	0.0604412	1054	0.163884
metab_999921442	X - 21442		NA	NA	Alcohol_gm_d	0.00814548	0.0037573	0.0303899	1054	0.0982695
metab_999921442	X - 21442		NA	NA	BMI	-0.0325704	0.00713772	5.63416e-06	1054	7.36895e-05
metab_999921467	X - 21467		NA	NA	education_label	-0.0960836	0.0376598	0.0108712	1054	0.0444262
metab_999921467	X - 21467		NA	NA	Smoke_label	-0.237515	0.0466389	4.18348e-07	1054	7.40326e-06
metab_999921467	X - 21467		NA	NA	Alcohol_gm_d	-0.0184246	0.00368487	6.71321e-07	1054	1.11812e-05
metab_999921467	X - 21467		NA	NA	BMI	0.0461502	0.00699336	6.54759e-11	1054	2.53545e-09
metab_999921470	X - 21470		NA	NA	education_label	0.0126703	0.035861	0.723922	1054	0.847279
metab_999921470	X - 21470		NA	NA	Smoke_label	0.0772646	0.0447568	0.0845839	1054	0.208082
metab_999921470	X - 21470		NA	NA	Alcohol_gm_d	0.0169454	0.00350081	1.48975e-06	1054	2.29781e-05
metab_999921470	X - 21470		NA	NA	BMI	0.01406	0.00676155	0.0378227	1054	0.116495
metab_999921471	X - 21471		NA	NA	education_label	-0.099981	0.0370759	0.00711609	1054	0.0313773
metab_999921471	X - 21471		NA	NA	Smoke_label	-0.0165475	0.0464934	0.721979	1054	0.846974
metab_999921471	X - 21471		NA	NA	Alcohol_gm_d	-0.00924674	0.0036609	0.0116893	1054	0.0470507
metab_999921471	X - 21471		NA	NA	BMI	0.0460192	0.00688383	3.74044e-11	1054	1.51297e-09
metab_999921607	X - 21607		NA	NA	education_label	-0.0406223	0.0380253	0.285632	1054	0.479358
metab_999921607	X - 21607		NA	NA	Smoke_label	0.011365	0.047547	0.811131	1054	0.899895
metab_999921607	X - 21607		NA	NA	Alcohol_gm_d	0.000709659	0.00375503	0.850138	1054	0.921506
metab_999921607	X - 21607		NA	NA	BMI	-0.0180047	0.00716633	0.0121402	1054	0.0483656
metab_999921733	X - 21733		NA	NA	education_label	0.0889807	0.0371132	0.0166789	1054	0.0619636
metab_999921733	X - 21733		NA	NA	Smoke_label	-0.345581	0.04527	5.10737e-14	1054	3.16337e-12
metab_999921733	X - 21733		NA	NA	Alcohol_gm_d	-0.0154173	0.0036421	2.50674e-05	1054	0.000262876
metab_999921733	X - 21733		NA	NA	BMI	-0.0211973	0.00700028	0.00252136	1054	0.0131164
metab_999921736	X - 21736		NA	NA	education_label	-0.0259686	0.0378363	0.49265	1054	0.675031
metab_999921736	X - 21736		NA	NA	Smoke_label	0.0139492	0.047295	0.768098	1054	0.876942
metab_999921736	X - 21736		NA	NA	Alcohol_gm_d	0.0119918	0.00371686	0.00129269	1054	0.00746974
metab_999921736	X - 21736		NA	NA	BMI	0.0414141	0.00703468	5.28259e-09	1054	1.4245e-07
metab_999921796	X - 21796		NA	NA	education_label	-0.0175933	0.036488	0.629789	1054	0.781861
metab_999921796	X - 21796		NA	NA	Smoke_label	-0.04923	0.045581	0.280366	1054	0.475725
metab_999921796	X - 21796		NA	NA	Alcohol_gm_d	0.00604653	0.00359689	0.093052	1054	0.220383
metab_999921796	X - 21796		NA	NA	BMI	-0.00402937	0.00689315	0.558978	1054	0.727681
metab_999921821	X - 21821		NA	NA	education_label	0.0888657	0.0380178	0.0196015	1054	0.0709438
metab_999921821	X - 21821		NA	NA	Smoke_label	-0.156676	0.0473905	0.000978203	1054	0.00595637
metab_999921821	X - 21821		NA	NA	Alcohol_gm_d	0.002383	0.00376135	0.526512	1054	0.701073
metab_999921821	X - 21821		NA	NA	BMI	-0.0123013	0.00719117	0.0874488	1054	0.212276
metab_999921829	X - 21829		NA	NA	education_label	-0.0251774	0.037245	0.499192	1054	0.680481
metab_999921829	X - 21829		NA	NA	Smoke_label	0.000667902	0.0465574	0.988557	1054	0.993822
metab_999921829	X - 21829		NA	NA	Alcohol_gm_d	0.0106175	0.00366221	0.00381881	1054	0.0183934
metab_999921829	X - 21829		NA	NA	BMI	0.0538147	0.0068393	8.8905e-15	1054	6.40763e-13
metab_999921834	X - 21834		NA	NA	education_label	-0.04286	0.0381271	0.261213	1054	0.455316
metab_999921834	X - 21834		NA	NA	Smoke_label	0.105158	0.0475678	0.0272721	1054	0.0903903
metab_999921834	X - 21834		NA	NA	Alcohol_gm_d	-0.00256646	0.00376454	0.49555	1054	0.677132
metab_999921834	X - 21834		NA	NA	BMI	-0.00402514	0.00720644	0.57659	1054	0.741597
metab_999921842	X - 21842		NA	NA	education_label	0.00479679	0.0381212	0.899891	1054	0.945994
metab_999921842	X - 21842		NA	NA	Smoke_label	-0.159473	0.0473878	0.000792379	1054	0.00496207
metab_999921842	X - 21842		NA	NA	Alcohol_gm_d	-0.00411543	0.00376041	0.274026	1054	0.469887
metab_999921842	X - 21842		NA	NA	BMI	-0.0282891	0.00714901	8.09739e-05	1054	0.000710134
metab_999922162	X - 22162		NA	NA	education_label	0.00938218	0.0379552	0.804809	1054	0.895135
metab_999922162	X - 22162		NA	NA	Smoke_label	-0.0357548	0.0474234	0.451049	1054	0.639013
metab_999922162	X - 22162		NA	NA	Alcohol_gm_d	0.0027087	0.00374531	0.469704	1054	0.654923
metab_999922162	X - 22162		NA	NA	BMI	-0.0033856	0.00717015	0.636896	1054	0.788955
metab_999922509	X - 22509		NA	NA	education_label	0.107694	0.0380216	0.00470776	1054	0.0220326
metab_999922509	X - 22509		NA	NA	Smoke_label	-0.0977777	0.0476035	0.0402225	1054	0.121526
metab_999922509	X - 22509		NA	NA	Alcohol_gm_d	-0.00350307	0.00376545	0.352419	1054	0.546732
metab_999922509	X - 22509		NA	NA	BMI	-0.0350874	0.00712886	9.94713e-07	1054	1.61139e-05
metab_999922771	X - 22771		NA	NA	education_label	-0.0298392	0.0381618	0.434442	1054	0.626
metab_999922771	X - 22771		NA	NA	Smoke_label	-0.0157309	0.0477044	0.741649	1054	0.861634
metab_999922771	X - 22771		NA	NA	Alcohol_gm_d	-0.000968367	0.0037675	0.797205	1054	0.890877
metab_999922771	X - 22771		NA	NA	BMI	-0.00747028	0.00720814	0.300269	1054	0.493068
metab_999922776	X - 22776		NA	NA	education_label	0.00894053	0.0381691	0.814849	1054	0.90024
metab_999922776	X - 22776		NA	NA	Smoke_label	-0.0352109	0.0476911	0.460491	1054	0.64707
metab_999922776	X - 22776		NA	NA	Alcohol_gm_d	0.00912766	0.00375681	0.015281	1054	0.0578546
metab_999922776	X - 22776		NA	NA	BMI	0.00357586	0.00721046	0.62005	1054	0.774867
metab_999922834	X - 22834		NA	NA	education_label	-0.0345723	0.0379708	0.362769	1054	0.556623
metab_999922834	X - 22834		NA	NA	Smoke_label	0.0222201	0.0474682	0.639806	1054	0.790814
metab_999922834	X - 22834		NA	NA	Alcohol_gm_d	-0.000407424	0.00374914	0.913484	1054	0.951992
metab_999922834	X - 22834		NA	NA	BMI	0.0308792	0.00711293	1.55351e-05	1054	0.000173468
metab_999923587	X - 23587		NA	NA	education_label	-0.0261576	0.037985	0.491208	1054	0.673815
metab_999923587	X - 23587		NA	NA	Smoke_label	0.174599	0.0471762	0.000225895	1054	0.00169734
metab_999923587	X - 23587		NA	NA	Alcohol_gm_d	0.0116722	0.00373259	0.00181387	1054	0.00987664
metab_999923587	X - 23587		NA	NA	BMI	0.0310825	0.00711357	1.36904e-05	1054	0.000155007
metab_999923593	X - 23593		NA	NA	education_label	-0.0732566	0.0378104	0.0529554	1054	0.148632
metab_999923593	X - 23593		NA	NA	Smoke_label	0.0551841	0.0473076	0.243679	1054	0.434914
metab_999923593	X - 23593		NA	NA	Alcohol_gm_d	-0.00531704	0.00373491	0.154857	1054	0.320138
metab_999923593	X - 23593		NA	NA	BMI	0.00234295	0.00715573	0.743413	1054	0.862362
metab_999923636	X - 23636		NA	NA	education_label	-0.0467685	0.0381342	0.220316	1054	0.40665
metab_999923636	X - 23636		NA	NA	Smoke_label	0.0497098	0.047668	0.297266	1054	0.490984
metab_999923636	X - 23636		NA	NA	Alcohol_gm_d	-0.000471735	0.00376647	0.900353	1054	0.945994
metab_999923636	X - 23636		NA	NA	BMI	-0.00382772	0.00720871	0.595541	1054	0.755432
metab_999923639	X - 23639		NA	NA	education_label	-0.035344	0.0381594	0.354545	1054	0.548652
metab_999923639	X - 23639		NA	NA	Smoke_label	0.193043	0.0473362	4.88318e-05	1054	0.000467558
metab_999923639	X - 23639		NA	NA	Alcohol_gm_d	4.36941e-05	0.00376783	0.99075	1054	0.994566
metab_999923639	X - 23639		NA	NA	BMI	-0.0408407	0.00710125	1.16135e-08	1054	2.84509e-07
metab_999923644	X - 23644		NA	NA	education_label	0.01963	0.0376788	0.602489	1054	0.759385
metab_999923644	X - 23644		NA	NA	Smoke_label	-0.00599914	0.0470951	0.898661	1054	0.945746
metab_999923644	X - 23644		NA	NA	Alcohol_gm_d	-0.0111979	0.00370325	0.00255679	1054	0.0132485
metab_999923644	X - 23644		NA	NA	BMI	-0.0161711	0.00710188	0.0229854	1054	0.0806321
metab_999923655	X - 23655		NA	NA	education_label	-0.00968378	0.0375172	0.796368	1054	0.890877
metab_999923655	X - 23655		NA	NA	Smoke_label	0.294733	0.0459983	2.2295e-10	1054	7.7524e-09
metab_999923655	X - 23655		NA	NA	Alcohol_gm_d	-0.00012811	0.00370302	0.972408	1054	0.985365
metab_999923655	X - 23655		NA	NA	BMI	-0.00291821	0.00708759	0.680617	1054	0.816823
metab_999923659	X - 23659		NA	NA	education_label	-0.0407268	0.0372073	0.273947	1054	0.469887
metab_999923659	X - 23659		NA	NA	Smoke_label	-0.0805322	0.0464603	0.0833257	1054	0.206053
metab_999923659	X - 23659		NA	NA	Alcohol_gm_d	-0.00178704	0.003674	0.626785	1054	0.778702
metab_999923659	X - 23659		NA	NA	BMI	-0.00116725	0.00703332	0.868221	1054	0.930169
metab_999923665	X - 23665		NA	NA	education_label	0.0470706	0.037647	0.211464	1054	0.395981
metab_999923665	X - 23665		NA	NA	Smoke_label	0.0491367	0.0470603	0.296669	1054	0.490407
metab_999923665	X - 23665		NA	NA	Alcohol_gm_d	-0.00144262	0.00371822	0.698104	1054	0.829548
metab_999923665	X - 23665		NA	NA	BMI	0.0313726	0.00705162	9.54699e-06	1054	0.000115028
metab_999923680	X - 23680		NA	NA	education_label	-0.152054	0.0374532	5.27562e-05	1054	0.0005015
metab_999923680	X - 23680		NA	NA	Smoke_label	0.0361375	0.0471603	0.443688	1054	0.633339
metab_999923680	X - 23680		NA	NA	Alcohol_gm_d	-0.00537435	0.0037218	0.149032	1054	0.312078
metab_999923680	X - 23680		NA	NA	BMI	0.00786649	0.00712705	0.269954	1054	0.465057
metab_999923739	X - 23739		NA	NA	education_label	-0.0621451	0.0376338	0.0989738	1054	0.230242
metab_999923739	X - 23739		NA	NA	Smoke_label	0.01029	0.0470931	0.82708	1054	0.907342
metab_999923739	X - 23739		NA	NA	Alcohol_gm_d	-0.00671122	0.00371346	0.0710065	1054	0.183967
metab_999923739	X - 23739		NA	NA	BMI	-0.0216629	0.00708774	0.00229683	1054	0.0120591
metab_999923780	X - 23780		NA	NA	education_label	0.0432402	0.0379458	0.254744	1054	0.44741
metab_999923780	X - 23780		NA	NA	Smoke_label	0.120389	0.0473068	0.0110747	1054	0.045072
metab_999923780	X - 23780		NA	NA	Alcohol_gm_d	0.000412519	0.0037475	0.912368	1054	0.951992
metab_999923780	X - 23780		NA	NA	BMI	-0.00785623	0.00716925	0.273408	1054	0.469376
metab_999923782	X - 23782		NA	NA	education_label	0.0466974	0.0373473	0.211448	1054	0.395981
metab_999923782	X - 23782		NA	NA	Smoke_label	-0.0662311	0.0466651	0.156113	1054	0.321973
metab_999923782	X - 23782		NA	NA	Alcohol_gm_d	0.0111847	0.0036727	0.00238195	1054	0.0124565
metab_999923782	X - 23782		NA	NA	BMI	-0.0181856	0.00703876	0.00991083	1054	0.0413542
metab_999923787	X - 23787		NA	NA	education_label	0.0430581	0.0372812	0.248372	1054	0.440513
metab_999923787	X - 23787		NA	NA	Smoke_label	0.0100353	0.0466211	0.829612	1054	0.908755
metab_999923787	X - 23787		NA	NA	Alcohol_gm_d	0.0134944	0.00365833	0.000236974	1054	0.00175911
metab_999923787	X - 23787		NA	NA	BMI	0.00807584	0.00704343	0.251817	1054	0.44438
metab_999923974	X - 23974		NA	NA	education_label	-0.0136734	0.0379633	0.718788	1054	0.84398
metab_999923974	X - 23974		NA	NA	Smoke_label	0.109348	0.0473278	0.0210565	1054	0.0751964
metab_999923974	X - 23974		NA	NA	Alcohol_gm_d	0.00461111	0.00374447	0.218432	1054	0.404609
metab_999923974	X - 23974		NA	NA	BMI	-0.0135853	0.00716041	0.0580647	1054	0.158956
metab_999924241	X - 24241		NA	NA	education_label	-0.0412273	0.0381411	0.279983	1054	0.475311
metab_999924241	X - 24241		NA	NA	Smoke_label	-0.00852788	0.047693	0.858123	1054	0.924599
metab_999924241	X - 24241		NA	NA	Alcohol_gm_d	-0.00421928	0.00376433	0.262604	1054	0.456562
metab_999924241	X - 24241		NA	NA	BMI	-0.00952117	0.00720384	0.186562	1054	0.363229
metab_999924243	X - 24243		NA	NA	education_label	-0.146943	0.0376453	0.000100917	1054	0.000856602
metab_999924243	X - 24243		NA	NA	Smoke_label	0.0134051	0.0473859	0.777316	1054	0.880366
metab_999924243	X - 24243		NA	NA	Alcohol_gm_d	-0.00759613	0.00373506	0.0422291	1054	0.126188
metab_999924243	X - 24243		NA	NA	BMI	0.0498995	0.00699609	1.83312e-12	1054	9.19808e-11
metab_999924306	X - 24306		NA	NA	education_label	-0.0320696	0.0377432	0.395698	1054	0.5899
metab_999924306	X - 24306		NA	NA	Smoke_label	0.077836	0.0471249	0.098896	1054	0.230204
metab_999924306	X - 24306		NA	NA	Alcohol_gm_d	0.00153835	0.00372619	0.679803	1054	0.816588
metab_999924306	X - 24306		NA	NA	BMI	-0.00328033	0.00713238	0.645668	1054	0.795347
metab_999924307	X - 24307		NA	NA	education_label	-0.0264357	0.0378273	0.484798	1054	0.667555
metab_999924307	X - 24307		NA	NA	Smoke_label	0.046658	0.047264	0.323783	1054	0.516489
metab_999924307	X - 24307		NA	NA	Alcohol_gm_d	0.00266199	0.00373348	0.476001	1054	0.659743
metab_999924307	X - 24307		NA	NA	BMI	-0.0119332	0.0071387	0.094897	1054	0.223645
metab_999924328	X - 24328		NA	NA	education_label	-0.0179021	0.0318729	0.574459	1054	0.739576
metab_999924328	X - 24328		NA	NA	Smoke_label	-0.120606	0.0396652	0.00241964	1054	0.0126203
metab_999924328	X - 24328		NA	NA	Alcohol_gm_d	-0.00292845	0.003145	0.351992	1054	0.546521
metab_999924328	X - 24328		NA	NA	BMI	0.0017907	0.00602225	0.766261	1054	0.875853
metab_999924334	X - 24334		NA	NA	education_label	-0.0157016	0.0356986	0.660145	1054	0.804431
metab_999924334	X - 24334		NA	NA	Smoke_label	-0.0476817	0.0445944	0.285212	1054	0.479263
metab_999924334	X - 24334		NA	NA	Alcohol_gm_d	-0.00285504	0.00352263	0.417845	1054	0.608947
metab_999924334	X - 24334		NA	NA	BMI	0.0274823	0.00669145	4.31831e-05	1054	0.000420585
metab_999924337	X - 24337		NA	NA	education_label	-0.138921	0.0366685	0.000160121	1054	0.00128226
metab_999924337	X - 24337		NA	NA	Smoke_label	0.0460185	0.0461171	0.318576	1054	0.51157
metab_999924337	X - 24337		NA	NA	Alcohol_gm_d	-0.0137127	0.00361913	0.000159881	1054	0.00128226
metab_999924337	X - 24337		NA	NA	BMI	0.041632	0.00685544	1.75409e-09	1054	5.15052e-08
metab_999924344	X - 24344		NA	NA	education_label	-0.0508547	0.0373176	0.173253	1054	0.346713
metab_999924344	X - 24344		NA	NA	Smoke_label	0.500265	0.0440523	2.85317e-28	1054	1.25666e-25
metab_999924344	X - 24344		NA	NA	Alcohol_gm_d	0.00575779	0.00368218	0.118191	1054	0.263801
metab_999924344	X - 24344		NA	NA	BMI	-0.0022072	0.00705614	0.75449	1054	0.867653
metab_999924418	X - 24418		NA	NA	education_label	-0.0442705	0.0375271	0.23839	1054	0.429535
metab_999924418	X - 24418		NA	NA	Smoke_label	0.10611	0.0468166	0.023623	1054	0.0821418
metab_999924418	X - 24418		NA	NA	Alcohol_gm_d	0.00487167	0.00370329	0.18863	1054	0.365996
metab_999924418	X - 24418		NA	NA	BMI	-0.0141306	0.00708111	0.0462431	1054	0.135573
metab_999924422	X - 24422		NA	NA	education_label	-3.34642e-05	0.0375949	0.99929	1054	0.999841
metab_999924422	X - 24422		NA	NA	Smoke_label	0.153339	0.0467457	0.00107111	1054	0.00643316
metab_999924422	X - 24422		NA	NA	Alcohol_gm_d	0.0156147	0.00367916	2.38887e-05	1054	0.00025252
metab_999924422	X - 24422		NA	NA	BMI	0.00277577	0.00710212	0.695997	1054	0.828757
metab_999924456	X - 24456		NA	NA	education_label	-0.0735108	0.0375741	0.0506801	1054	0.144529
metab_999924456	X - 24456		NA	NA	Smoke_label	-0.0682072	0.046997	0.146992	1054	0.308949
metab_999924456	X - 24456		NA	NA	Alcohol_gm_d	-0.0127332	0.00369444	0.000590204	1054	0.00386068
metab_999924456	X - 24456		NA	NA	BMI	-0.0159996	0.00709446	0.0243249	1054	0.0837739
metab_999924462	X - 24462		NA	NA	education_label	-0.00530337	0.0377076	0.888178	1054	0.94201
metab_999924462	X - 24462		NA	NA	Smoke_label	0.0200083	0.0471219	0.671209	1054	0.811924
metab_999924462	X - 24462		NA	NA	Alcohol_gm_d	0.00405889	0.00371963	0.275432	1054	0.471022
metab_999924462	X - 24462		NA	NA	BMI	-0.00683823	0.00712086	0.337121	1054	0.529666
metab_999924473	X - 24473		NA	NA	education_label	0.163672	0.0377511	1.59369e-05	1054	0.000177454
metab_999924473	X - 24473		NA	NA	Smoke_label	0.103267	0.0474934	0.0299022	1054	0.097078
metab_999924473	X - 24473		NA	NA	Alcohol_gm_d	0.026516	0.00366905	9.48921e-13	1054	5.01537e-11
metab_999924473	X - 24473		NA	NA	BMI	-0.0322952	0.00712634	6.51929e-06	1054	8.36326e-05
metab_999924475	X - 24475		NA	NA	education_label	0.0526656	0.0368974	0.153776	1054	0.318675
metab_999924475	X - 24475		NA	NA	Smoke_label	-0.116163	0.0460182	0.01174	1054	0.0471898
metab_999924475	X - 24475		NA	NA	Alcohol_gm_d	-0.0120708	0.00362618	0.000902547	1054	0.00555543
metab_999924475	X - 24475		NA	NA	BMI	-0.0233899	0.00694018	0.000778429	1054	0.00490571
metab_999924494	X - 24494		NA	NA	education_label	-0.00740596	0.0377903	0.844668	1054	0.916885
metab_999924494	X - 24494		NA	NA	Smoke_label	0.0724992	0.0471767	0.124653	1054	0.27421
metab_999924494	X - 24494		NA	NA	Alcohol_gm_d	0.0115218	0.00371295	0.0019659	1054	0.0105594
metab_999924494	X - 24494		NA	NA	BMI	-0.0148256	0.007125	0.037696	1054	0.116285
metab_999924518	X - 24518		NA	NA	education_label	-0.0608561	0.0368045	0.0985287	1054	0.229754
metab_999924518	X - 24518		NA	NA	Smoke_label	0.00500275	0.0460563	0.913523	1054	0.951992
metab_999924518	X - 24518		NA	NA	Alcohol_gm_d	-0.0164464	0.0036017	5.5515e-06	1054	7.2868e-05
metab_999924518	X - 24518		NA	NA	BMI	0.0514071	0.00677919	7.40635e-14	1054	4.4483e-12
metab_999924544	X - 24544		NA	NA	education_label	0.00986612	0.0344253	0.774479	1054	0.879162
metab_999924544	X - 24544		NA	NA	Smoke_label	0.0392751	0.0430079	0.361343	1054	0.55518
metab_999924544	X - 24544		NA	NA	Alcohol_gm_d	0.00463909	0.00339486	0.172073	1054	0.345891
metab_999924544	X - 24544		NA	NA	BMI	-0.00759649	0.00649984	0.242782	1054	0.434428
metab_999924546	X - 24546		NA	NA	education_label	0.0364842	0.0340397	0.28405	1054	0.477779
metab_999924546	X - 24546		NA	NA	Smoke_label	0.0380715	0.0425485	0.371111	1054	0.564498
metab_999924546	X - 24546		NA	NA	Alcohol_gm_d	0.0133543	0.00333616	6.69706e-05	1054	0.000602207
metab_999924546	X - 24546		NA	NA	BMI	-0.00871289	0.00642886	0.175621	1054	0.349889
metab_999924556	X - 24556		NA	NA	education_label	0.00755973	0.0379256	0.842043	1054	0.916064
metab_999924556	X - 24556		NA	NA	Smoke_label	-0.145841	0.0471846	0.00204841	1054	0.010958
metab_999924556	X - 24556		NA	NA	Alcohol_gm_d	-0.00770157	0.00373573	0.0394918	1054	0.119775
metab_999924556	X - 24556		NA	NA	BMI	-0.0245392	0.0071251	0.000595693	1054	0.00389016
metab_999924588	X - 24588		NA	NA	education_label	-0.0525265	0.0368586	0.154431	1054	0.319502
metab_999924588	X - 24588		NA	NA	Smoke_label	0.108161	0.045988	0.0188596	1054	0.068461
metab_999924588	X - 24588		NA	NA	Alcohol_gm_d	0.00433453	0.00363897	0.233866	1054	0.423502
metab_999924588	X - 24588		NA	NA	BMI	0.0386303	0.00686755	2.37739e-08	1054	5.35453e-07
metab_999924757	X - 24757		NA	NA	education_label	-0.00611234	0.0380628	0.872451	1054	0.933044
metab_999924757	X - 24757		NA	NA	Smoke_label	-0.0205868	0.0475656	0.665244	1054	0.808904
metab_999924757	X - 24757		NA	NA	Alcohol_gm_d	-0.00974969	0.00374473	0.0093559	1054	0.0394121
metab_999924757	X - 24757		NA	NA	BMI	-0.00678342	0.00718806	0.345537	1054	0.53883
metab_999924811	X - 24811		NA	NA	education_label	0.010065	0.0377252	0.789678	1054	0.886765
metab_999924811	X - 24811		NA	NA	Smoke_label	0.325348	0.0460676	2.97355e-12	1054	1.45521e-10
metab_999924811	X - 24811		NA	NA	Alcohol_gm_d	0.000851907	0.00372347	0.819074	1054	0.902273
metab_999924811	X - 24811		NA	NA	BMI	-0.0150419	0.00711236	0.0346737	1054	0.109256
metab_999924812	X - 24812		NA	NA	education_label	-0.0544545	0.0378116	0.150122	1054	0.314029
metab_999924812	X - 24812		NA	NA	Smoke_label	0.689397	0.0422475	1.59739e-53	1054	3.16602e-50
metab_999924812	X - 24812		NA	NA	Alcohol_gm_d	0.0130896	0.00371375	0.000442362	1054	0.00298726
metab_999924812	X - 24812		NA	NA	BMI	0.00242794	0.00715023	0.734255	1054	0.855049
metab_999924947	X - 24947		NA	NA	education_label	0.0428433	0.0375104	0.253644	1054	0.446269
metab_999924947	X - 24947		NA	NA	Smoke_label	-0.0030075	0.046908	0.948891	1054	0.973524
metab_999924947	X - 24947		NA	NA	Alcohol_gm_d	0.00915168	0.00369376	0.0133831	1054	0.0521638
metab_999924947	X - 24947		NA	NA	BMI	-0.0177548	0.00706987	0.0121766	1054	0.0484133
metab_999924949	X - 24949		NA	NA	education_label	-0.0126769	0.0379847	0.738644	1054	0.859151
metab_999924949	X - 24949		NA	NA	Smoke_label	0.00899742	0.0474734	0.849718	1054	0.921302
metab_999924949	X - 24949		NA	NA	Alcohol_gm_d	-0.00780781	0.0037415	0.0371456	1054	0.115174
metab_999924949	X - 24949		NA	NA	BMI	0.0201612	0.00714963	0.0048944	1054	0.0227716
metab_999924970	X - 24970		NA	NA	education_label	-0.0116373	0.0381413	0.760343	1054	0.871602
metab_999924970	X - 24970		NA	NA	Smoke_label	0.0339137	0.0476581	0.476867	1054	0.660129
metab_999924970	X - 24970		NA	NA	Alcohol_gm_d	-0.00267973	0.00376376	0.476634	1054	0.660129
metab_999924970	X - 24970		NA	NA	BMI	-0.00626963	0.00720358	0.384308	1054	0.579679
metab_999925172	X - 25172		NA	NA	education_label	-0.0723919	0.0377635	0.0555117	1054	0.154311
metab_999925172	X - 25172		NA	NA	Smoke_label	0.0709956	0.047227	0.133067	1054	0.288239
metab_999925172	X - 25172		NA	NA	Alcohol_gm_d	0.000474092	0.00373371	0.898984	1054	0.945746
metab_999925172	X - 25172		NA	NA	BMI	0.00114249	0.00714687	0.873023	1054	0.933044
metab_999925265	X - 25265		NA	NA	education_label	-0.0545824	0.0380745	0.151993	1054	0.31644
metab_999925265	X - 25265		NA	NA	Smoke_label	-0.0271795	0.0476231	0.568312	1054	0.734681
metab_999925265	X - 25265		NA	NA	Alcohol_gm_d	0.00796369	0.00375355	0.0341017	1054	0.107627
metab_999925265	X - 25265		NA	NA	BMI	-0.00248422	0.00719987	0.730136	1054	0.852005
metab_999925267	X - 25267		NA	NA	education_label	-0.0414278	0.0381414	0.277656	1054	0.473592
metab_999925267	X - 25267		NA	NA	Smoke_label	0.0311923	0.0476847	0.513167	1054	0.691027
metab_999925267	X - 25267		NA	NA	Alcohol_gm_d	0.00193484	0.00376616	0.607539	1054	0.763081
metab_999925267	X - 25267		NA	NA	BMI	0.00205272	0.00720965	0.775916	1054	0.879548
metab_999925271	X - 25271		NA	NA	education_label	0.0354331	0.0374743	0.344606	1054	0.537802
metab_999925271	X - 25271		NA	NA	Smoke_label	-0.0812324	0.0467867	0.0828167	1054	0.205178
metab_999925271	X - 25271		NA	NA	Alcohol_gm_d	0.00226763	0.00369959	0.540047	1054	0.713107
metab_999925271	X - 25271		NA	NA	BMI	-0.00415885	0.00708169	0.557151	1054	0.726734
metab_999925343	X - 25343		NA	NA	education_label	-0.0199497	0.0378697	0.598444	1054	0.756961
metab_999925343	X - 25343		NA	NA	Smoke_label	0.0482974	0.0473108	0.307559	1054	0.499657
metab_999925343	X - 25343		NA	NA	Alcohol_gm_d	-0.000766056	0.00373812	0.837666	1054	0.914654
metab_999925343	X - 25343		NA	NA	BMI	0.0179129	0.00713411	0.0121925	1054	0.0484277
metab_999925371	X - 25371		NA	NA	education_label	-0.0948928	0.0375702	0.0116914	1054	0.0470507
metab_999925371	X - 25371		NA	NA	Smoke_label	-0.205857	0.0466657	1.13332e-05	1054	0.000132131
metab_999925371	X - 25371		NA	NA	Alcohol_gm_d	-0.0244397	0.00364211	3.17063e-11	1054	1.31914e-09
metab_999925371	X - 25371		NA	NA	BMI	0.0401636	0.00701077	1.31986e-08	1054	3.09581e-07
metab_999925419	X - 25419		NA	NA	education_label	0.0662403	0.0376255	0.078611	1054	0.197599
metab_999925419	X - 25419		NA	NA	Smoke_label	0.145297	0.0468782	0.00199035	1054	0.0106763
metab_999925419	X - 25419		NA	NA	Alcohol_gm_d	0.0188608	0.00367324	3.36726e-07	1054	6.06719e-06
metab_999925419	X - 25419		NA	NA	BMI	-0.0120374	0.00710919	0.0907103	1054	0.217135
metab_999925420	X - 25420		NA	NA	education_label	-0.0690205	0.0362477	0.0571655	1054	0.157125
metab_999925420	X - 25420		NA	NA	Smoke_label	0.1926	0.0449881	2.02962e-05	1054	0.00021982
metab_999925420	X - 25420		NA	NA	Alcohol_gm_d	-0.00786574	0.00357555	0.0280335	1054	0.0922962
metab_999925420	X - 25420		NA	NA	BMI	-0.0126755	0.00684875	0.0644821	1054	0.171433
metab_999925422	X - 25422		NA	NA	education_label	-0.033063	0.0372855	0.375416	1054	0.569953
metab_999925422	X - 25422		NA	NA	Smoke_label	0.102768	0.0465074	0.0273406	1054	0.0905414
metab_999925422	X - 25422		NA	NA	Alcohol_gm_d	-0.00264096	0.00368052	0.473194	1054	0.657568
metab_999925422	X - 25422		NA	NA	BMI	0.0158983	0.00702972	0.0239266	1054	0.0828342
metab_999925520	X - 25520		NA	NA	education_label	0.0913333	0.0380311	0.0164991	1054	0.0615842
metab_999925520	X - 25520		NA	NA	Smoke_label	-0.139722	0.0474646	0.00331442	1054	0.0163007
metab_999925520	X - 25520		NA	NA	Alcohol_gm_d	0.00164072	0.00376358	0.662965	1054	0.806673
metab_999925520	X - 25520		NA	NA	BMI	-0.026351	0.0071587	0.00024416	1054	0.00180233
metab_999925790	X - 25790		NA	NA	education_label	-0.00106049	0.0360432	0.976533	1054	0.987242
metab_999925790	X - 25790		NA	NA	Smoke_label	-0.0255923	0.0450384	0.569999	1054	0.735739
metab_999925790	X - 25790		NA	NA	Alcohol_gm_d	-0.0129284	0.00353498	0.000267571	1054	0.00193904
metab_999925790	X - 25790		NA	NA	BMI	-0.0248264	0.00676624	0.000255581	1054	0.00187165
metab_999925810	X - 25810		NA	NA	education_label	0.0600272	0.0378159	0.112734	1054	0.254486
metab_999925810	X - 25810		NA	NA	Smoke_label	0.107619	0.0472008	0.0228065	1054	0.0803145
metab_999925810	X - 25810		NA	NA	Alcohol_gm_d	0.00739326	0.00372989	0.0477214	1054	0.13828
metab_999925810	X - 25810		NA	NA	BMI	-0.00582874	0.00715069	0.415183	1054	0.606629
metab_999925828	X - 25828		NA	NA	education_label	0.0613749	0.035082	0.0805017	1054	0.200721
metab_999925828	X - 25828		NA	NA	Smoke_label	0.0414451	0.0438892	0.345228	1054	0.538561
metab_999925828	X - 25828		NA	NA	Alcohol_gm_d	0.00355355	0.00346586	0.305457	1054	0.498285
metab_999925828	X - 25828		NA	NA	BMI	-0.0597632	0.00637614	4.18726e-20	1054	5.18697e-18
metab_999925936	X - 25936		NA	NA	education_label	-0.0256963	0.0380933	0.500102	1054	0.681005
metab_999925936	X - 25936		NA	NA	Smoke_label	0.0325729	0.0476072	0.493999	1054	0.675909
metab_999925936	X - 25936		NA	NA	Alcohol_gm_d	0.00100397	0.00376045	0.789537	1054	0.886765
metab_999925936	X - 25936		NA	NA	BMI	-0.0112677	0.00718994	0.117383	1054	0.262736
metab_999925957	X - 25957		NA	NA	education_label	-0.00552604	0.0380439	0.884538	1054	0.940533
metab_999925957	X - 25957		NA	NA	Smoke_label	0.00515336	0.047546	0.913709	1054	0.951992
metab_999925957	X - 25957		NA	NA	Alcohol_gm_d	-0.00357172	0.00375331	0.341509	1054	0.53381
metab_999925957	X - 25957		NA	NA	BMI	-0.0122125	0.00717764	0.0891518	1054	0.214832
metab_999926097	X - 26097		NA	NA	education_label	-0.0664937	0.0378689	0.0793986	1054	0.198948
metab_999926097	X - 26097		NA	NA	Smoke_label	-0.109184	0.0472765	0.0211105	1054	0.0753213
metab_999926097	X - 26097		NA	NA	Alcohol_gm_d	-0.00799266	0.00373497	0.0325885	1054	0.10376
metab_999926097	X - 26097		NA	NA	BMI	-0.00397205	0.00716384	0.579384	1054	0.743565
metab_999926106	X - 26106		NA	NA	education_label	0.0259657	0.0367738	0.480287	1054	0.662904
metab_999926106	X - 26106		NA	NA	Smoke_label	-0.000795965	0.0459693	0.986188	1054	0.992594
metab_999926106	X - 26106		NA	NA	Alcohol_gm_d	0.00760781	0.0036228	0.0359684	1054	0.112533
metab_999926106	X - 26106		NA	NA	BMI	0.0103548	0.0069418	0.136089	1054	0.292707
metab_999926107	X - 26107		NA	NA	education_label	0.00764703	0.0359495	0.83159	1054	0.909609
metab_999926107	X - 26107		NA	NA	Smoke_label	0.00404993	0.044929	0.928193	1054	0.960667
metab_999926107	X - 26107		NA	NA	Alcohol_gm_d	0.00640818	0.00354274	0.0707645	1054	0.1835
metab_999926107	X - 26107		NA	NA	BMI	0.0301486	0.00672789	8.23887e-06	1054	0.000102059
metab_999926108	X - 26108		NA	NA	education_label	-0.0490561	0.0365555	0.179899	1054	0.355139
metab_999926108	X - 26108		NA	NA	Smoke_label	-0.00909997	0.0457239	0.842286	1054	0.916064
metab_999926108	X - 26108		NA	NA	Alcohol_gm_d	0.0040595	0.00360891	0.260908	1054	0.455316
metab_999926108	X - 26108		NA	NA	BMI	0.0194976	0.00688595	0.00472145	1054	0.0220706
metab_999926109	X - 26109		NA	NA	education_label	0.0109233	0.0374488	0.770584	1054	0.877505
metab_999926109	X - 26109		NA	NA	Smoke_label	-0.184679	0.0464556	7.50732e-05	1054	0.000664264
metab_999926109	X - 26109		NA	NA	Alcohol_gm_d	-0.00697611	0.00369003	0.0589627	1054	0.160748
metab_999926109	X - 26109		NA	NA	BMI	0.057424	0.00684979	1.63839e-16	1054	1.41187e-14
metab_999926111	X - 26111		NA	NA	education_label	0.122456	0.0378189	0.00124161	1054	0.00722723
metab_999926111	X - 26111		NA	NA	Smoke_label	0.0639259	0.047459	0.17828	1054	0.352822
metab_999926111	X - 26111		NA	NA	Alcohol_gm_d	0.0230477	0.00368323	5.68948e-10	1054	1.80425e-08
metab_999926111	X - 26111		NA	NA	BMI	0.00484538	0.00717898	0.499862	1054	0.680912
metab_999926119	X - 26119		NA	NA	education_label	-0.0714313	0.0374371	0.0566594	1054	0.156296
metab_999926119	X - 26119		NA	NA	Smoke_label	0.0112323	0.0468671	0.810638	1054	0.899851
metab_999926119	X - 26119		NA	NA	Alcohol_gm_d	-0.000222094	0.0037014	0.952165	1054	0.975448
metab_999926119	X - 26119		NA	NA	BMI	-0.00462089	0.00708363	0.514329	1054	0.69162

### Sheet: Sup.Table_7
Supplementary Table 9: Univariate associations of clinical factors with metabolite levels
CHEM_ID	BIOCHEMICAL_NAME	Updates to BIOCHEMICAL_NAME	SUPER_PATHWAY	SUB_PATHWAY	clinical_factors	Beta	Se	p	n	FDR
metab_35	S-1-pyrroline-5-carboxylate		Amino Acid	Glutamate Metabolism	Hypertension_label	0.00283905	0.0626445	0.963861	1054	0.978925
metab_35	S-1-pyrroline-5-carboxylate		Amino Acid	Glutamate Metabolism	SysBP	-0.00147491	0.00171607	0.390279	1054	0.572766
metab_35	S-1-pyrroline-5-carboxylate		Amino Acid	Glutamate Metabolism	DiasBP	-0.0043064	0.00291677	0.140129	1054	0.301802
metab_35	S-1-pyrroline-5-carboxylate		Amino Acid	Glutamate Metabolism	Diabetes2	-0.0383467	0.128783	0.765943	1054	0.861985
metab_50	spermidine		Amino Acid	Polyamine Metabolism	Hypertension_label	0.0786303	0.0614628	0.201068	1054	0.380264
metab_50	spermidine		Amino Acid	Polyamine Metabolism	SysBP	0.000553821	0.00168551	0.742541	1054	0.844358
metab_50	spermidine		Amino Acid	Polyamine Metabolism	DiasBP	0.00130865	0.00286666	0.648121	1054	0.780462
metab_50	spermidine		Amino Acid	Polyamine Metabolism	Diabetes2	-0.3886	0.125887	0.00207564	1054	0.0138516
metab_55	1-methylnicotinamide		Cofactors and Vitamins	Nicotinate and Nicotinamide Metabolism	Hypertension_label	0.0108764	0.0627948	0.862524	1054	0.926068
metab_55	1-methylnicotinamide		Cofactors and Vitamins	Nicotinate and Nicotinamide Metabolism	SysBP	-0.00201547	0.00171969	0.241465	1054	0.42769
metab_55	1-methylnicotinamide		Cofactors and Vitamins	Nicotinate and Nicotinamide Metabolism	DiasBP	-0.000216784	0.00292684	0.940971	1054	0.964823
metab_55	1-methylnicotinamide		Cofactors and Vitamins	Nicotinate and Nicotinamide Metabolism	Diabetes2	-0.208762	0.128938	0.105729	1054	0.253354
metab_62	12,13-DiHOME		Lipid	Fatty Acid, Dihydroxy	Hypertension_label	-0.157128	0.062	0.0114111	1054	0.0515776
metab_62	12,13-DiHOME		Lipid	Fatty Acid, Dihydroxy	SysBP	-0.00396493	0.0016998	0.0198579	1054	0.0787956
metab_62	12,13-DiHOME		Lipid	Fatty Acid, Dihydroxy	DiasBP	-0.00261828	0.00289745	0.366388	1054	0.549097
metab_62	12,13-DiHOME		Lipid	Fatty Acid, Dihydroxy	Diabetes2	-0.117232	0.127801	0.359197	1054	0.542603
metab_93	alpha-ketoglutarate		Energy	TCA Cycle	Hypertension_label	0.183006	0.062647	0.0035611	1054	0.0212914
metab_93	alpha-ketoglutarate		Energy	TCA Cycle	SysBP	-0.00102573	0.00172341	0.551855	1054	0.710014
metab_93	alpha-ketoglutarate		Energy	TCA Cycle	DiasBP	0.00132817	0.00293147	0.65059	1054	0.780845
metab_93	alpha-ketoglutarate		Energy	TCA Cycle	Diabetes2	0.277548	0.129032	0.0317032	1054	0.109853
metab_98	kynurenate		Amino Acid	Tryptophan Metabolism	Hypertension_label	0.28267	0.0600777	2.87663e-06	1054	6.09783e-05
metab_98	kynurenate		Amino Acid	Tryptophan Metabolism	SysBP	0.0017007	0.00166277	0.306633	1054	0.492301
metab_98	kynurenate		Amino Acid	Tryptophan Metabolism	DiasBP	0.00614865	0.00282315	0.0296328	1054	0.104043
metab_98	kynurenate		Amino Acid	Tryptophan Metabolism	Diabetes2	0.209567	0.124639	0.0929828	1054	0.233577
metab_111	3-hydroxyisobutyrate		Amino Acid	Leucine, Isoleucine and Valine Metabolism	Hypertension_label	0.188477	0.0620901	0.00246023	1054	0.0158061
metab_111	3-hydroxyisobutyrate		Amino Acid	Leucine, Isoleucine and Valine Metabolism	SysBP	0.000654482	0.00170881	0.701794	1054	0.814272
metab_111	3-hydroxyisobutyrate		Amino Acid	Leucine, Isoleucine and Valine Metabolism	DiasBP	0.00396322	0.00290405	0.172634	1054	0.343534
metab_111	3-hydroxyisobutyrate		Amino Acid	Leucine, Isoleucine and Valine Metabolism	Diabetes2	0.496471	0.127289	0.000102157	1054	0.00121973
metab_112	3-hydroxy-3-methylglutarate		Lipid	Mevalonate Metabolism	Hypertension_label	0.411277	0.06089	2.37083e-11	1054	1.7732e-09
metab_112	3-hydroxy-3-methylglutarate		Lipid	Mevalonate Metabolism	SysBP	-0.000426102	0.00170441	0.802636	1054	0.887489
metab_112	3-hydroxy-3-methylglutarate		Lipid	Mevalonate Metabolism	DiasBP	-0.000658506	0.00289895	0.820349	1054	0.8998
metab_112	3-hydroxy-3-methylglutarate		Lipid	Mevalonate Metabolism	Diabetes2	0.820934	0.125337	9.00254e-11	1054	6.26071e-09
metab_117	homovanillate (HVA)		Amino Acid	Tyrosine Metabolism	Hypertension_label	0.259072	0.0619179	3.10199e-05	1054	0.000454078
metab_117	homovanillate (HVA)		Amino Acid	Tyrosine Metabolism	SysBP	0.00193609	0.0017098	0.257746	1054	0.442106
metab_117	homovanillate (HVA)		Amino Acid	Tyrosine Metabolism	DiasBP	0.00543916	0.00290504	0.0614403	1054	0.176485
metab_117	homovanillate (HVA)		Amino Acid	Tyrosine Metabolism	Diabetes2	0.0408046	0.128345	0.750602	1054	0.850597
metab_132	3-phosphoglycerate		Carbohydrate	Glycolysis, Gluconeogenesis, and Pyruvate Metabolism	Hypertension_label	0.0164064	0.0629308	0.794371	1054	0.882536
metab_132	3-phosphoglycerate		Carbohydrate	Glycolysis, Gluconeogenesis, and Pyruvate Metabolism	SysBP	0.00220554	0.00172323	0.200866	1054	0.380246
metab_132	3-phosphoglycerate		Carbohydrate	Glycolysis, Gluconeogenesis, and Pyruvate Metabolism	DiasBP	0.00490245	0.00292933	0.0945122	1054	0.235923
metab_132	3-phosphoglycerate		Carbohydrate	Glycolysis, Gluconeogenesis, and Pyruvate Metabolism	Diabetes2	-0.00552685	0.129381	0.965935	1054	0.980027
metab_144	4-hydroxyphenylacetate		Amino Acid	Phenylalanine Metabolism	Hypertension_label	0.264296	0.0616683	1.98836e-05	1054	0.00031031
metab_144	4-hydroxyphenylacetate		Amino Acid	Phenylalanine Metabolism	SysBP	0.00118229	0.00170425	0.488002	1054	0.663048
metab_144	4-hydroxyphenylacetate		Amino Acid	Phenylalanine Metabolism	DiasBP	0.00313998	0.00289771	0.278787	1054	0.46104
metab_144	4-hydroxyphenylacetate		Amino Acid	Phenylalanine Metabolism	Diabetes2	0.401858	0.127283	0.00163825	1054	0.0115142
metab_158	5,6-dihydrothymine		Nucleotide	Pyrimidine Metabolism, Thymine containing	Hypertension_label	0.00253737	0.0622447	0.967491	1054	0.980602
metab_158	5,6-dihydrothymine		Nucleotide	Pyrimidine Metabolism, Thymine containing	SysBP	-0.00137931	0.00170519	0.41876	1054	0.598745
metab_158	5,6-dihydrothymine		Nucleotide	Pyrimidine Metabolism, Thymine containing	DiasBP	0.00194001	0.00290055	0.503742	1054	0.672516
metab_158	5,6-dihydrothymine		Nucleotide	Pyrimidine Metabolism, Thymine containing	Diabetes2	-0.537693	0.126886	2.45766e-05	1054	0.000371838
metab_179	9,10-DiHOME		Lipid	Fatty Acid, Dihydroxy	Hypertension_label	-0.108377	0.0625316	0.0833609	1054	0.218114
metab_179	9,10-DiHOME		Lipid	Fatty Acid, Dihydroxy	SysBP	-0.00303417	0.00171347	0.0768884	1054	0.207337
metab_179	9,10-DiHOME		Lipid	Fatty Acid, Dihydroxy	DiasBP	-0.00453054	0.00291535	0.120478	1054	0.273682
metab_179	9,10-DiHOME		Lipid	Fatty Acid, Dihydroxy	Diabetes2	-0.0896606	0.12871	0.486202	1054	0.661621
metab_180	linoleate (18:2n6)		Lipid	Long Chain Polyunsaturated Fatty Acid (n3 and n6)	Hypertension_label	-0.0514028	0.062203	0.408781	1054	0.589859
metab_180	linoleate (18:2n6)		Lipid	Long Chain Polyunsaturated Fatty Acid (n3 and n6)	SysBP	0.000684608	0.001705	0.688111	1054	0.804501
metab_180	linoleate (18:2n6)		Lipid	Long Chain Polyunsaturated Fatty Acid (n3 and n6)	DiasBP	0.00254992	0.00289909	0.3793	1054	0.562283
metab_180	linoleate (18:2n6)		Lipid	Long Chain Polyunsaturated Fatty Acid (n3 and n6)	Diabetes2	0.146674	0.127842	0.251515	1054	0.437038
metab_181	laurate (12:0)		Lipid	Medium Chain Fatty Acid	Hypertension_label	-0.058029	0.0611289	0.342691	1054	0.528385
metab_181	laurate (12:0)		Lipid	Medium Chain Fatty Acid	SysBP	0.00391558	0.00167149	0.0193379	1054	0.0771181
metab_181	laurate (12:0)		Lipid	Medium Chain Fatty Acid	DiasBP	0.00429398	0.00284729	0.131832	1054	0.290324
metab_181	laurate (12:0)		Lipid	Medium Chain Fatty Acid	Diabetes2	-0.00321609	0.125726	0.979597	1054	0.98847
metab_182	quinolinate		Cofactors and Vitamins	Nicotinate and Nicotinamide Metabolism	Hypertension_label	0.262735	0.0614308	2.06768e-05	1054	0.000320167
metab_182	quinolinate		Cofactors and Vitamins	Nicotinate and Nicotinamide Metabolism	SysBP	-0.0013899	0.00169747	0.413082	1054	0.593647
metab_182	quinolinate		Cofactors and Vitamins	Nicotinate and Nicotinamide Metabolism	DiasBP	0.00155122	0.00288766	0.59125	1054	0.738036
metab_182	quinolinate		Cofactors and Vitamins	Nicotinate and Nicotinamide Metabolism	Diabetes2	0.103499	0.127348	0.416561	1054	0.597197
metab_189	N6,N6,N6-trimethyllysine		Amino Acid	Lysine Metabolism	Hypertension_label	0.0885369	0.061645	0.151233	1054	0.316052
metab_189	N6,N6,N6-trimethyllysine		Amino Acid	Lysine Metabolism	SysBP	-0.00270481	0.00168888	0.109558	1054	0.259897
metab_189	N6,N6,N6-trimethyllysine		Amino Acid	Lysine Metabolism	DiasBP	-0.000923966	0.00287589	0.748062	1054	0.848446
metab_189	N6,N6,N6-trimethyllysine		Amino Acid	Lysine Metabolism	Diabetes2	-0.771137	0.124606	8.68803e-10	1054	4.78324e-08
metab_192	N-acetylputrescine		Amino Acid	Polyamine Metabolism	Hypertension_label	0.220186	0.0623903	0.000434933	1054	0.0038627
metab_192	N-acetylputrescine		Amino Acid	Polyamine Metabolism	SysBP	-0.00116837	0.00171944	0.496965	1054	0.669301
metab_192	N-acetylputrescine		Amino Acid	Polyamine Metabolism	DiasBP	-9.46087e-05	0.00292514	0.974204	1054	0.984888
metab_192	N-acetylputrescine		Amino Acid	Polyamine Metabolism	Diabetes2	0.0683575	0.129007	0.59631	1054	0.741926
metab_194	N-formylmethionine		Amino Acid	Methionine, Cysteine, SAM and Taurine Metabolism	Hypertension_label	0.274874	0.061152	7.73219e-06	1054	0.000141375
metab_194	N-formylmethionine		Amino Acid	Methionine, Cysteine, SAM and Taurine Metabolism	SysBP	0.000648337	0.0016917	0.701615	1054	0.814272
metab_194	N-formylmethionine		Amino Acid	Methionine, Cysteine, SAM and Taurine Metabolism	DiasBP	0.00377013	0.00287517	0.190052	1054	0.367317
metab_194	N-formylmethionine		Amino Acid	Methionine, Cysteine, SAM and Taurine Metabolism	Diabetes2	0.309273	0.126564	0.0147053	1054	0.06295
metab_197	S-adenosylhomocysteine (SAH)		Amino Acid	Methionine, Cysteine, SAM and Taurine Metabolism	Hypertension_label	0.330233	0.057454	1.18433e-08	1054	4.94179e-07
metab_197	S-adenosylhomocysteine (SAH)		Amino Acid	Methionine, Cysteine, SAM and Taurine Metabolism	SysBP	0.00246126	0.00159721	0.123624	1054	0.279091
metab_197	S-adenosylhomocysteine (SAH)		Amino Acid	Methionine, Cysteine, SAM and Taurine Metabolism	DiasBP	0.0081705	0.00270796	0.00261257	1054	0.0166767
metab_197	S-adenosylhomocysteine (SAH)		Amino Acid	Methionine, Cysteine, SAM and Taurine Metabolism	Diabetes2	0.440598	0.119188	0.000229742	1054	0.00235323
metab_207	adenosine 3',5'-cyclic monophosphate (cAMP)		Nucleotide	Purine Metabolism, Adenine containing	Hypertension_label	0.0535582	0.0621458	0.388986	1054	0.571725
metab_207	adenosine 3',5'-cyclic monophosphate (cAMP)		Nucleotide	Purine Metabolism, Adenine containing	SysBP	0.0016492	0.00170285	0.333021	1054	0.518633
metab_207	adenosine 3',5'-cyclic monophosphate (cAMP)		Nucleotide	Purine Metabolism, Adenine containing	DiasBP	0.00192725	0.00289697	0.506026	1054	0.674022
metab_207	adenosine 3',5'-cyclic monophosphate (cAMP)		Nucleotide	Purine Metabolism, Adenine containing	Diabetes2	0.0380306	0.127803	0.766088	1054	0.861985
metab_209	adenosine 5'-monophosphate (AMP)		Nucleotide	Purine Metabolism, Adenine containing	Hypertension_label	0.0553421	0.0626459	0.377216	1054	0.559539
metab_209	adenosine 5'-monophosphate (AMP)		Nucleotide	Purine Metabolism, Adenine containing	SysBP	0.000156376	0.00171734	0.927465	1054	0.956916
metab_209	adenosine 5'-monophosphate (AMP)		Nucleotide	Purine Metabolism, Adenine containing	DiasBP	-0.000288464	0.00292093	0.92135	1054	0.95547
metab_209	adenosine 5'-monophosphate (AMP)		Nucleotide	Purine Metabolism, Adenine containing	Diabetes2	-0.0583372	0.128826	0.65076	1054	0.780845
metab_212	5-methylthioadenosine (MTA)		Amino Acid	Polyamine Metabolism	Hypertension_label	0.351955	0.0611821	1.15217e-08	1054	4.85874e-07
metab_212	5-methylthioadenosine (MTA)		Amino Acid	Polyamine Metabolism	SysBP	0.000235602	0.0017028	0.889981	1054	0.940602
metab_212	5-methylthioadenosine (MTA)		Amino Acid	Polyamine Metabolism	DiasBP	0.00288558	0.00289485	0.319094	1054	0.503939
metab_212	5-methylthioadenosine (MTA)		Amino Acid	Polyamine Metabolism	Diabetes2	0.455644	0.126972	0.000347892	1054	0.00321769
metab_213	N6-methyladenosine		Nucleotide	Purine Metabolism, Adenine containing	Hypertension_label	0.0251766	0.0626686	0.687956	1054	0.804501
metab_213	N6-methyladenosine		Nucleotide	Purine Metabolism, Adenine containing	SysBP	-0.00259627	0.00171559	0.130495	1054	0.288613
metab_213	N6-methyladenosine		Nucleotide	Purine Metabolism, Adenine containing	DiasBP	-0.000741143	0.00292106	0.799758	1054	0.886457
metab_213	N6-methyladenosine		Nucleotide	Purine Metabolism, Adenine containing	Diabetes2	0.0562962	0.128836	0.66223	1054	0.787727
metab_229	arachidonate (20:4n6)		Lipid	Long Chain Polyunsaturated Fatty Acid (n3 and n6)	Hypertension_label	0.027483	0.0623747	0.659586	1054	0.786546
metab_229	arachidonate (20:4n6)		Lipid	Long Chain Polyunsaturated Fatty Acid (n3 and n6)	SysBP	0.000864151	0.00170923	0.613258	1054	0.754018
metab_229	arachidonate (20:4n6)		Lipid	Long Chain Polyunsaturated Fatty Acid (n3 and n6)	DiasBP	0.00188999	0.0029069	0.515723	1054	0.682558
metab_229	arachidonate (20:4n6)		Lipid	Long Chain Polyunsaturated Fatty Acid (n3 and n6)	Diabetes2	0.281134	0.127952	0.0282245	1054	0.100886
metab_231	arginine		Amino Acid	Urea cycle; Arginine and Proline Metabolism	Hypertension_label	-0.0372128	0.0628358	0.553829	1054	0.711169
metab_231	arginine		Amino Acid	Urea cycle; Arginine and Proline Metabolism	SysBP	-0.00269381	0.00172019	0.117652	1054	0.270204
metab_231	arginine		Amino Acid	Urea cycle; Arginine and Proline Metabolism	DiasBP	-0.00310322	0.00292763	0.2894	1054	0.472196
metab_231	arginine		Amino Acid	Urea cycle; Arginine and Proline Metabolism	Diabetes2	-0.52501	0.128183	4.53097e-05	1054	0.000621479
metab_234	aspartate		Amino Acid	Alanine and Aspartate Metabolism	Hypertension_label	0.152083	0.0614258	0.0134474	1054	0.0587713
metab_234	aspartate		Amino Acid	Alanine and Aspartate Metabolism	SysBP	-0.00174235	0.00168733	0.302025	1054	0.487272
metab_234	aspartate		Amino Acid	Alanine and Aspartate Metabolism	DiasBP	0.00163631	0.0028709	0.568822	1054	0.722002
metab_234	aspartate		Amino Acid	Alanine and Aspartate Metabolism	Diabetes2	0.32326	0.126257	0.0105963	1054	0.0488983
metab_235	2-hydroxyphenylacetate		Amino Acid	Phenylalanine Metabolism	Hypertension_label	0.206092	0.0598268	0.000594034	1054	0.00505311
metab_235	2-hydroxyphenylacetate		Amino Acid	Phenylalanine Metabolism	SysBP	-0.00049704	0.00164862	0.763102	1054	0.860824
metab_235	2-hydroxyphenylacetate		Amino Acid	Phenylalanine Metabolism	DiasBP	0.00071542	0.00280409	0.798669	1054	0.885573
metab_235	2-hydroxyphenylacetate		Amino Acid	Phenylalanine Metabolism	Diabetes2	0.161711	0.123588	0.191001	1054	0.368586
metab_240	3-(4-hydroxyphenyl)lactate		Amino Acid	Tyrosine Metabolism	Hypertension_label	0.235541	0.057442	4.44085e-05	1054	0.000612143
metab_240	3-(4-hydroxyphenyl)lactate		Amino Acid	Tyrosine Metabolism	SysBP	0.00313932	0.0015837	0.0477093	1054	0.146946
metab_240	3-(4-hydroxyphenyl)lactate		Amino Acid	Tyrosine Metabolism	DiasBP	0.00692694	0.00269019	0.0101631	1054	0.0477895
metab_240	3-(4-hydroxyphenyl)lactate		Amino Acid	Tyrosine Metabolism	Diabetes2	0.212929	0.118853	0.0734956	1054	0.200922
metab_241	phenylpyruvate		Amino Acid	Phenylalanine Metabolism	Hypertension_label	0.125298	0.0614329	0.0416403	1054	0.133654
metab_241	phenylpyruvate		Amino Acid	Phenylalanine Metabolism	SysBP	-0.00395669	0.00168237	0.0188644	1054	0.0757634
metab_241	phenylpyruvate		Amino Acid	Phenylalanine Metabolism	DiasBP	-0.000720556	0.0028689	0.801739	1054	0.886745
metab_241	phenylpyruvate		Amino Acid	Phenylalanine Metabolism	Diabetes2	0.0546884	0.126536	0.665687	1054	0.790517
metab_244	beta-alanine		Nucleotide	Pyrimidine Metabolism, Uracil containing	Hypertension_label	0.122887	0.062283	0.0487521	1054	0.149346
metab_244	beta-alanine		Nucleotide	Pyrimidine Metabolism, Uracil containing	SysBP	-0.00135537	0.00170941	0.428022	1054	0.606871
metab_244	beta-alanine		Nucleotide	Pyrimidine Metabolism, Uracil containing	DiasBP	0.00175416	0.00290782	0.546468	1054	0.707037
metab_244	beta-alanine		Nucleotide	Pyrimidine Metabolism, Uracil containing	Diabetes2	0.103746	0.128242	0.418705	1054	0.598745
metab_250	biliverdin		Cofactors and Vitamins	Hemoglobin and Porphyrin Metabolism	Hypertension_label	-0.130574	0.0617181	0.0346095	1054	0.116859
metab_250	biliverdin		Cofactors and Vitamins	Hemoglobin and Porphyrin Metabolism	SysBP	0.00198923	0.00169377	0.240486	1054	0.426146
metab_250	biliverdin		Cofactors and Vitamins	Hemoglobin and Porphyrin Metabolism	DiasBP	0.00585533	0.00287707	0.0420845	1054	0.134334
metab_250	biliverdin		Cofactors and Vitamins	Hemoglobin and Porphyrin Metabolism	Diabetes2	-0.454203	0.126379	0.000340784	1054	0.00317106
metab_252	succinate		Energy	TCA Cycle	Hypertension_label	0.00547329	0.0629069	0.930683	1054	0.957794
metab_252	succinate		Energy	TCA Cycle	SysBP	-0.00398515	0.00171948	0.0206596	1054	0.0813259
metab_252	succinate		Energy	TCA Cycle	DiasBP	-0.00331254	0.00293025	0.25854	1054	0.442892
metab_252	succinate		Energy	TCA Cycle	Diabetes2	-0.239019	0.129118	0.0644257	1054	0.182862
metab_254	3-hydroxybutyrate (BHBA)		Lipid	Ketone Bodies	Hypertension_label	-0.110609	0.0625059	0.0770888	1054	0.207454
metab_254	3-hydroxybutyrate (BHBA)		Lipid	Ketone Bodies	SysBP	-0.000400481	0.00171538	0.815446	1054	0.896154
metab_254	3-hydroxybutyrate (BHBA)		Lipid	Ketone Bodies	DiasBP	0.00136214	0.00291737	0.640663	1054	0.775683
metab_254	3-hydroxybutyrate (BHBA)		Lipid	Ketone Bodies	Diabetes2	0.518214	0.127697	5.31319e-05	1054	0.000711768
metab_266	cholesterol		Lipid	Sterol	Hypertension_label	-0.204246	0.0618362	0.000988791	1054	0.00770052
metab_266	cholesterol		Lipid	Sterol	SysBP	-0.00264567	0.00170134	0.120236	1054	0.273576
metab_266	cholesterol		Lipid	Sterol	DiasBP	0.000221195	0.00289705	0.939154	1054	0.963839
metab_266	cholesterol		Lipid	Sterol	Diabetes2	-0.778864	0.125504	7.81594e-10	1054	4.42605e-08
metab_267	choline phosphate		Lipid	Phospholipid Metabolism	Hypertension_label	-0.0884362	0.0621306	0.15492	1054	0.321183
metab_267	choline phosphate		Lipid	Phospholipid Metabolism	SysBP	-0.00276772	0.00170209	0.104234	1054	0.251176
metab_267	choline phosphate		Lipid	Phospholipid Metabolism	DiasBP	-0.00495809	0.0028946	0.0870301	1054	0.223872
metab_267	choline phosphate		Lipid	Phospholipid Metabolism	Diabetes2	-0.121709	0.1278	0.341142	1054	0.526797
metab_272	corticosterone		Lipid	Corticosteroids	Hypertension_label	0.0609566	0.0627509	0.33157	1054	0.517227
metab_272	corticosterone		Lipid	Corticosteroids	SysBP	-0.0035058	0.00171695	0.0414137	1054	0.133358
metab_272	corticosterone		Lipid	Corticosteroids	DiasBP	-0.00301823	0.00292458	0.3023	1054	0.487318
metab_272	corticosterone		Lipid	Corticosteroids	Diabetes2	-0.301151	0.12873	0.0195011	1054	0.0776128
metab_273	cortisone		Lipid	Corticosteroids	Hypertension_label	-0.0752135	0.0627065	0.230623	1054	0.414222
metab_273	cortisone		Lipid	Corticosteroids	SysBP	-0.0045755	0.00171374	0.00770469	1054	0.0382245
metab_273	cortisone		Lipid	Corticosteroids	DiasBP	-0.00243122	0.00292373	0.405853	1054	0.587154
metab_273	cortisone		Lipid	Corticosteroids	Diabetes2	-0.367081	0.128506	0.00436741	1054	0.0248708
metab_275	creatinine		Amino Acid	Creatine Metabolism	Hypertension_label	0.0712792	0.0582553	0.221391	1054	0.404794
metab_275	creatinine		Amino Acid	Creatine Metabolism	SysBP	-0.00233053	0.00159591	0.144503	1054	0.307665
metab_275	creatinine		Amino Acid	Creatine Metabolism	DiasBP	-0.000564208	0.0027171	0.835542	1054	0.908242
metab_275	creatinine		Amino Acid	Creatine Metabolism	Diabetes2	-0.132365	0.11978	0.269384	1054	0.452666
metab_278	cysteinylglycine		Amino Acid	Glutathione Metabolism	Hypertension_label	0.112225	0.0619788	0.0704719	1054	0.193994
metab_278	cysteinylglycine		Amino Acid	Glutathione Metabolism	SysBP	-0.00236309	0.00169951	0.164686	1054	0.33358
metab_278	cysteinylglycine		Amino Acid	Glutathione Metabolism	DiasBP	-0.00127017	0.00289301	0.660716	1054	0.787219
metab_278	cysteinylglycine		Amino Acid	Glutathione Metabolism	Diabetes2	0.0162965	0.127617	0.898412	1054	0.943392
metab_297	sphingosine		Lipid	Sphingosines	Hypertension_label	0.0859693	0.06278	0.171175	1054	0.34189
metab_297	sphingosine		Lipid	Sphingosines	SysBP	0.000748666	0.00172177	0.663779	1054	0.788972
metab_297	sphingosine		Lipid	Sphingosines	DiasBP	0.00122272	0.00292848	0.676379	1054	0.796543
metab_297	sphingosine		Lipid	Sphingosines	Diabetes2	-0.142474	0.129107	0.27005	1054	0.453209
metab_302	deoxycholate		Lipid	Secondary Bile Acid Metabolism	Hypertension_label	0.0335543	0.0624748	0.591322	1054	0.738036
metab_302	deoxycholate		Lipid	Secondary Bile Acid Metabolism	SysBP	0.000898339	0.00171203	0.599888	1054	0.744274
metab_302	deoxycholate		Lipid	Secondary Bile Acid Metabolism	DiasBP	0.00152622	0.0029119	0.600297	1054	0.744316
metab_302	deoxycholate		Lipid	Secondary Bile Acid Metabolism	Diabetes2	0.308351	0.128104	0.0162544	1054	0.0676811
metab_310	cystathionine		Amino Acid	Methionine, Cysteine, SAM and Taurine Metabolism	Hypertension_label	0.220264	0.0614084	0.000350078	1054	0.00321974
metab_310	cystathionine		Amino Acid	Methionine, Cysteine, SAM and Taurine Metabolism	SysBP	-0.00159085	0.00169236	0.347426	1054	0.531961
metab_310	cystathionine		Amino Acid	Methionine, Cysteine, SAM and Taurine Metabolism	DiasBP	-0.000389713	0.00287964	0.892374	1054	0.940762
metab_310	cystathionine		Amino Acid	Methionine, Cysteine, SAM and Taurine Metabolism	Diabetes2	0.472008	0.12618	0.000193395	1054	0.00205048
metab_313	sphinganine		Lipid	Sphingolipid Synthesis	Hypertension_label	0.071335	0.0626906	0.255426	1054	0.439821
metab_313	sphinganine		Lipid	Sphingolipid Synthesis	SysBP	0.000308996	0.00171897	0.857378	1054	0.921792
metab_313	sphinganine		Lipid	Sphingolipid Synthesis	DiasBP	0.00104868	0.00292357	0.719893	1054	0.828829
metab_313	sphinganine		Lipid	Sphingolipid Synthesis	Diabetes2	-0.201528	0.128812	0.118	1054	0.270534
metab_330	fumarate		Energy	TCA Cycle	Hypertension_label	0.0960364	0.0628119	0.126578	1054	0.282746
metab_330	fumarate		Energy	TCA Cycle	SysBP	-0.000350474	0.00172314	0.838868	1054	0.910036
metab_330	fumarate		Energy	TCA Cycle	DiasBP	0.000250922	0.00293085	0.931789	1054	0.958136
metab_330	fumarate		Energy	TCA Cycle	Diabetes2	0.171315	0.129168	0.185029	1054	0.360244
metab_331	gamma-glutamylglutamate		Peptide	Gamma-glutamyl Amino Acid	Hypertension_label	0.229453	0.0615035	0.000201143	1054	0.00210934
metab_331	gamma-glutamylglutamate		Peptide	Gamma-glutamyl Amino Acid	SysBP	-0.00105032	0.00169623	0.535911	1054	0.698799
metab_331	gamma-glutamylglutamate		Peptide	Gamma-glutamyl Amino Acid	DiasBP	0.00349159	0.00288354	0.226218	1054	0.410026
metab_331	gamma-glutamylglutamate		Peptide	Gamma-glutamyl Amino Acid	Diabetes2	0.222066	0.127093	0.0808824	1054	0.21446
metab_338	gluconate		Xenobiotics	Food Component/Plant	Hypertension_label	0.0697642	0.062267	0.262798	1054	0.447472
metab_338	gluconate		Xenobiotics	Food Component/Plant	SysBP	-0.0024927	0.00170561	0.144186	1054	0.307287
metab_338	gluconate		Xenobiotics	Food Component/Plant	DiasBP	-0.0022027	0.00290314	0.448184	1054	0.625543
metab_338	gluconate		Xenobiotics	Food Component/Plant	Diabetes2	0.479943	0.127229	0.00017081	1054	0.00186526
metab_339	glutarate (C5-DC)		Lipid	Fatty Acid, Dicarboxylate	Hypertension_label	0.103521	0.0625749	0.0983539	1054	0.243064
metab_339	glutarate (C5-DC)		Lipid	Fatty Acid, Dicarboxylate	SysBP	0.00208588	0.00171579	0.224374	1054	0.407991
metab_339	glutarate (C5-DC)		Lipid	Fatty Acid, Dicarboxylate	DiasBP	0.00113121	0.00292014	0.698552	1054	0.811565
metab_339	glutarate (C5-DC)		Lipid	Fatty Acid, Dicarboxylate	Diabetes2	0.0206126	0.128811	0.872894	1054	0.932395
metab_340	glycine		Amino Acid	Glycine, Serine and Threonine Metabolism	Hypertension_label	-0.187731	0.0615067	0.00232883	1054	0.0151253
metab_340	glycine		Amino Acid	Glycine, Serine and Threonine Metabolism	SysBP	-0.00614255	0.00168231	0.000273817	1054	0.00267438
metab_340	glycine		Amino Acid	Glycine, Serine and Threonine Metabolism	DiasBP	-0.00908687	0.00286577	0.00156403	1054	0.0110991
metab_340	glycine		Amino Acid	Glycine, Serine and Threonine Metabolism	Diabetes2	-0.387186	0.126445	0.00225398	1054	0.0147196
metab_342	glycocholate		Lipid	Primary Bile Acid Metabolism	Hypertension_label	0.204825	0.0621386	0.00101261	1054	0.00787055
metab_342	glycocholate		Lipid	Primary Bile Acid Metabolism	SysBP	0.00247369	0.00170989	0.148281	1054	0.312486
metab_342	glycocholate		Lipid	Primary Bile Acid Metabolism	DiasBP	0.00570283	0.00290584	0.0499631	1054	0.151765
metab_342	glycocholate		Lipid	Primary Bile Acid Metabolism	Diabetes2	0.137221	0.128337	0.285216	1054	0.46838
metab_344	guanidinoacetate		Amino Acid	Creatine Metabolism	Hypertension_label	-0.238353	0.0597177	7.02681e-05	1054	0.000898525
metab_344	guanidinoacetate		Amino Acid	Creatine Metabolism	SysBP	-0.00307295	0.00164611	0.0622075	1054	0.178301
metab_344	guanidinoacetate		Amino Acid	Creatine Metabolism	DiasBP	-0.00380882	0.00280195	0.174329	1054	0.345692
metab_344	guanidinoacetate		Amino Acid	Creatine Metabolism	Diabetes2	-0.862377	0.120802	1.75514e-12	1054	1.83089e-10
metab_355	histidine		Amino Acid	Histidine Metabolism	Hypertension_label	-0.0396306	0.062527	0.526339	1054	0.69155
metab_355	histidine		Amino Acid	Histidine Metabolism	SysBP	-0.00323772	0.00171086	0.0587062	1054	0.171616
metab_355	histidine		Amino Acid	Histidine Metabolism	DiasBP	-0.000162633	0.00291487	0.955516	1054	0.973193
metab_355	histidine		Amino Acid	Histidine Metabolism	Diabetes2	-0.280799	0.128279	0.0288186	1054	0.102363
metab_356	cortisol		Lipid	Corticosteroids	Hypertension_label	0.123281	0.062051	0.0472075	1054	0.145854
metab_356	cortisol		Lipid	Corticosteroids	SysBP	-0.00201477	0.00170246	0.236901	1054	0.421678
metab_356	cortisol		Lipid	Corticosteroids	DiasBP	0.0003647	0.00289754	0.899863	1054	0.944087
metab_356	cortisol		Lipid	Corticosteroids	Diabetes2	0.163379	0.127708	0.201067	1054	0.380264
metab_358	hypotaurine		Amino Acid	Methionine, Cysteine, SAM and Taurine Metabolism	Hypertension_label	0.0368281	0.0621157	0.553379	1054	0.710821
metab_358	hypotaurine		Amino Acid	Methionine, Cysteine, SAM and Taurine Metabolism	SysBP	-0.00144647	0.00170188	0.395559	1054	0.576681
metab_358	hypotaurine		Amino Acid	Methionine, Cysteine, SAM and Taurine Metabolism	DiasBP	-0.00101772	0.00289546	0.725293	1054	0.832079
metab_358	hypotaurine		Amino Acid	Methionine, Cysteine, SAM and Taurine Metabolism	Diabetes2	-0.418629	0.127067	0.00101874	1054	0.00789877
metab_363	myo-inositol		Lipid	Inositol Metabolism	Hypertension_label	0.111668	0.062588	0.0746839	1054	0.20346
metab_363	myo-inositol		Lipid	Inositol Metabolism	SysBP	-0.00322813	0.00171483	0.060047	1054	0.174123
metab_363	myo-inositol		Lipid	Inositol Metabolism	DiasBP	-0.00221539	0.00292078	0.448327	1054	0.625543
metab_363	myo-inositol		Lipid	Inositol Metabolism	Diabetes2	-0.0840255	0.128841	0.514437	1054	0.681561
metab_376	isoleucine		Amino Acid	Leucine, Isoleucine and Valine Metabolism	Hypertension_label	0.181423	0.0590626	0.00218319	1054	0.0143281
metab_376	isoleucine		Amino Acid	Leucine, Isoleucine and Valine Metabolism	SysBP	-0.0007789	0.00162559	0.631933	1054	0.770053
metab_376	isoleucine		Amino Acid	Leucine, Isoleucine and Valine Metabolism	DiasBP	0.00313357	0.0027635	0.257089	1054	0.441209
metab_376	isoleucine		Amino Acid	Leucine, Isoleucine and Valine Metabolism	Diabetes2	0.454265	0.12116	0.000187015	1054	0.00199818
metab_381	2-aminoadipate		Amino Acid	Lysine Metabolism	Hypertension_label	0.300364	0.0601167	6.84029e-07	1054	1.76071e-05
metab_381	2-aminoadipate		Amino Acid	Lysine Metabolism	SysBP	0.0016183	0.00166612	0.331624	1054	0.517227
metab_381	2-aminoadipate		Amino Acid	Lysine Metabolism	DiasBP	0.00306049	0.00283352	0.280344	1054	0.463421
metab_381	2-aminoadipate		Amino Acid	Lysine Metabolism	Diabetes2	0.622357	0.123568	5.57656e-07	1054	1.5351e-05
metab_391	citrulline		Amino Acid	Urea cycle; Arginine and Proline Metabolism	Hypertension_label	0.0130534	0.0629329	0.835724	1054	0.908242
metab_391	citrulline		Amino Acid	Urea cycle; Arginine and Proline Metabolism	SysBP	-0.0026262	0.0017227	0.127694	1054	0.28437
metab_391	citrulline		Amino Acid	Urea cycle; Arginine and Proline Metabolism	DiasBP	-0.00379406	0.00293096	0.195785	1054	0.374923
metab_391	citrulline		Amino Acid	Urea cycle; Arginine and Proline Metabolism	Diabetes2	-0.542837	0.128295	2.52782e-05	1054	0.000380999
metab_397	leucine		Amino Acid	Leucine, Isoleucine and Valine Metabolism	Hypertension_label	0.116162	0.0597203	0.0520286	1054	0.156599
metab_397	leucine		Amino Acid	Leucine, Isoleucine and Valine Metabolism	SysBP	-0.00245081	0.00163774	0.134835	1054	0.294933
metab_397	leucine		Amino Acid	Leucine, Isoleucine and Valine Metabolism	DiasBP	0.000659698	0.00278844	0.813026	1054	0.894735
metab_397	leucine		Amino Acid	Leucine, Isoleucine and Valine Metabolism	Diabetes2	0.413556	0.122333	0.000749993	1054	0.00618082
metab_407	lysine		Amino Acid	Lysine Metabolism	Hypertension_label	0.00867663	0.0628917	0.890297	1054	0.940602
metab_407	lysine		Amino Acid	Lysine Metabolism	SysBP	-0.00325455	0.00172053	0.0588199	1054	0.171822
metab_407	lysine		Amino Acid	Lysine Metabolism	DiasBP	-0.00276785	0.0029301	0.345066	1054	0.530172
metab_407	lysine		Amino Acid	Lysine Metabolism	Diabetes2	-0.142181	0.129223	0.271463	1054	0.454809
metab_409	malate		Energy	TCA Cycle	Hypertension_label	0.102204	0.0623598	0.101526	1054	0.2469
metab_409	malate		Energy	TCA Cycle	SysBP	0.000321573	0.00171102	0.850959	1054	0.919627
metab_409	malate		Energy	TCA Cycle	DiasBP	0.00175036	0.00290974	0.547602	1054	0.707758
metab_409	malate		Energy	TCA Cycle	Diabetes2	0.352107	0.127906	0.00600953	1054	0.0318289
metab_415	methionine		Amino Acid	Methionine, Cysteine, SAM and Taurine Metabolism	Hypertension_label	0.145067	0.0613747	0.0182783	1054	0.0740851
metab_415	methionine		Amino Acid	Methionine, Cysteine, SAM and Taurine Metabolism	SysBP	-0.000379897	0.0016863	0.821802	1054	0.900859
metab_415	methionine		Amino Acid	Methionine, Cysteine, SAM and Taurine Metabolism	DiasBP	0.00263025	0.00286706	0.359143	1054	0.542603
metab_415	methionine		Amino Acid	Methionine, Cysteine, SAM and Taurine Metabolism	Diabetes2	0.0784872	0.12649	0.535062	1054	0.698151
metab_424	palmitate (16:0)		Lipid	Long Chain Saturated Fatty Acid	Hypertension_label	-0.0195656	0.0623555	0.753754	1054	0.852949
metab_424	palmitate (16:0)		Lipid	Long Chain Saturated Fatty Acid	SysBP	0.00236647	0.00170727	0.166007	1054	0.335741
metab_424	palmitate (16:0)		Lipid	Long Chain Saturated Fatty Acid	DiasBP	0.00455952	0.00290306	0.116579	1054	0.268883
metab_424	palmitate (16:0)		Lipid	Long Chain Saturated Fatty Acid	Diabetes2	0.235328	0.127994	0.0662592	1054	0.185545
metab_432	nicotinamide		Cofactors and Vitamins	Nicotinate and Nicotinamide Metabolism	Hypertension_label	0.0216254	0.0620856	0.727673	1054	0.83367
metab_432	nicotinamide		Cofactors and Vitamins	Nicotinate and Nicotinamide Metabolism	SysBP	0.000579151	0.00170136	0.73362	1054	0.837729
metab_432	nicotinamide		Cofactors and Vitamins	Nicotinate and Nicotinamide Metabolism	DiasBP	0.00350361	0.00289189	0.225966	1054	0.409945
metab_432	nicotinamide		Cofactors and Vitamins	Nicotinate and Nicotinamide Metabolism	Diabetes2	-0.0130885	0.127646	0.91835	1054	0.953967
metab_439	stearate (18:0)		Lipid	Long Chain Saturated Fatty Acid	Hypertension_label	0.00378422	0.0626516	0.951848	1054	0.971203
metab_439	stearate (18:0)		Lipid	Long Chain Saturated Fatty Acid	SysBP	0.00100882	0.00171659	0.556869	1054	0.713945
metab_439	stearate (18:0)		Lipid	Long Chain Saturated Fatty Acid	DiasBP	0.00390382	0.00291765	0.181185	1054	0.356436
metab_439	stearate (18:0)		Lipid	Long Chain Saturated Fatty Acid	Diabetes2	0.359459	0.128324	0.00518525	1054	0.0282834
metab_444	ornithine		Amino Acid	Urea cycle; Arginine and Proline Metabolism	Hypertension_label	0.0174041	0.062913	0.782113	1054	0.873568
metab_444	ornithine		Amino Acid	Urea cycle; Arginine and Proline Metabolism	SysBP	-0.00429519	0.00171899	0.0126178	1054	0.0560101
metab_444	ornithine		Amino Acid	Urea cycle; Arginine and Proline Metabolism	DiasBP	-0.00439818	0.00292928	0.133538	1054	0.292941
metab_444	ornithine		Amino Acid	Urea cycle; Arginine and Proline Metabolism	Diabetes2	-0.136451	0.129276	0.291441	1054	0.474639
metab_445	orotate		Nucleotide	Pyrimidine Metabolism, Orotate containing	Hypertension_label	0.149091	0.0622538	0.0168002	1054	0.0694431
metab_445	orotate		Nucleotide	Pyrimidine Metabolism, Orotate containing	SysBP	0.00146999	0.00171002	0.390185	1054	0.572766
metab_445	orotate		Nucleotide	Pyrimidine Metabolism, Orotate containing	DiasBP	0.0040759	0.00290678	0.161149	1054	0.328937
metab_445	orotate		Nucleotide	Pyrimidine Metabolism, Orotate containing	Diabetes2	-0.198502	0.128188	0.121797	1054	0.27573
metab_452	palmitoleate (16:1n7)		Lipid	Long Chain Monounsaturated Fatty Acid	Hypertension_label	-0.0625797	0.0592376	0.29102	1054	0.474149
metab_452	palmitoleate (16:1n7)		Lipid	Long Chain Monounsaturated Fatty Acid	SysBP	0.0022959	0.00162263	0.157387	1054	0.323851
metab_452	palmitoleate (16:1n7)		Lipid	Long Chain Monounsaturated Fatty Acid	DiasBP	0.00364156	0.00276019	0.187351	1054	0.363765
metab_452	palmitoleate (16:1n7)		Lipid	Long Chain Monounsaturated Fatty Acid	Diabetes2	-0.0616643	0.121834	0.612869	1054	0.753774
metab_460	phenylalanine		Amino Acid	Phenylalanine Metabolism	Hypertension_label	0.158033	0.0623284	0.0113733	1054	0.0514656
metab_460	phenylalanine		Amino Acid	Phenylalanine Metabolism	SysBP	-0.00284717	0.00171097	0.0963976	1054	0.239424
metab_460	phenylalanine		Amino Acid	Phenylalanine Metabolism	DiasBP	0.000712179	0.00291386	0.80696	1054	0.89078
metab_460	phenylalanine		Amino Acid	Phenylalanine Metabolism	Diabetes2	-0.0062645	0.12853	0.961136	1054	0.977661
metab_466	phytanate		Xenobiotics	Food Component/Plant	Hypertension_label	-0.0791299	0.0623785	0.204885	1054	0.383739
metab_466	phytanate		Xenobiotics	Food Component/Plant	SysBP	-0.000794472	0.00171052	0.642412	1054	0.776853
metab_466	phytanate		Xenobiotics	Food Component/Plant	DiasBP	-0.00151834	0.00290925	0.60185	1054	0.746008
metab_466	phytanate		Xenobiotics	Food Component/Plant	Diabetes2	-0.0852732	0.128313	0.506469	1054	0.674385
metab_477	pristanate		Lipid	Fatty Acid, Branched	Hypertension_label	-0.0766811	0.0621832	0.217797	1054	0.400625
metab_477	pristanate		Lipid	Fatty Acid, Branched	SysBP	0.00248298	0.00170354	0.145266	1054	0.308262
metab_477	pristanate		Lipid	Fatty Acid, Branched	DiasBP	0.000752665	0.0029003	0.79529	1054	0.883309
metab_477	pristanate		Lipid	Fatty Acid, Branched	Diabetes2	0.0117429	0.127932	0.926882	1054	0.956916
metab_480	proline		Amino Acid	Urea cycle; Arginine and Proline Metabolism	Hypertension_label	0.149404	0.0611984	0.0147988	1054	0.0631748
metab_480	proline		Amino Acid	Urea cycle; Arginine and Proline Metabolism	SysBP	-0.000278626	0.00168178	0.868446	1054	0.930159
metab_480	proline		Amino Acid	Urea cycle; Arginine and Proline Metabolism	DiasBP	0.00160167	0.00286005	0.575588	1054	0.726241
metab_480	proline		Amino Acid	Urea cycle; Arginine and Proline Metabolism	Diabetes2	0.411488	0.125531	0.00107984	1054	0.00820014
metab_482	lactate		Carbohydrate	Glycolysis, Gluconeogenesis, and Pyruvate Metabolism	Hypertension_label	0.169611	0.0623825	0.00665823	1054	0.0342325
