## Supplementary Tables 1-10 for "The blood metabolome of cognitive function and brain health in middle-aged adults – influences of genes, gut microbiome, and exposome" (part 3 of 3)

### Sheet: Sup.Table_7 (continued)
Supplementary Table 9: Univariate associations of clinical factors with metabolite levels
metab_482	lactate		Carbohydrate	Glycolysis, Gluconeogenesis, and Pyruvate Metabolism	SysBP	0.00135509	0.00171499	0.429623	1054	0.60844
metab_482	lactate		Carbohydrate	Glycolysis, Gluconeogenesis, and Pyruvate Metabolism	DiasBP	0.00338868	0.00291593	0.245448	1054	0.432447
metab_482	lactate		Carbohydrate	Glycolysis, Gluconeogenesis, and Pyruvate Metabolism	Diabetes2	0.360892	0.128218	0.00497372	1054	0.0274212
metab_498	retinol (Vitamin A)		Cofactors and Vitamins	Vitamin A Metabolism	Hypertension_label	0.0756571	0.0624291	0.225828	1054	0.409882
metab_498	retinol (Vitamin A)		Cofactors and Vitamins	Vitamin A Metabolism	SysBP	-0.00161144	0.00171124	0.346575	1054	0.531665
metab_498	retinol (Vitamin A)		Cofactors and Vitamins	Vitamin A Metabolism	DiasBP	-0.00110356	0.00291159	0.704749	1054	0.816133
metab_498	retinol (Vitamin A)		Cofactors and Vitamins	Vitamin A Metabolism	Diabetes2	0.021023	0.128434	0.870008	1054	0.930205
metab_501	salicylate		Xenobiotics	Drug - Topical Agents	Hypertension_label	0.264695	0.0617009	1.95182e-05	1054	0.00030581
metab_501	salicylate		Xenobiotics	Drug - Topical Agents	SysBP	-0.00123168	0.00170514	0.470252	1054	0.647864
metab_501	salicylate		Xenobiotics	Drug - Topical Agents	DiasBP	-0.00712807	0.00289256	0.0138882	1054	0.0602988
metab_501	salicylate		Xenobiotics	Drug - Topical Agents	Diabetes2	0.195551	0.127813	0.126322	1054	0.282746
metab_503	serine		Amino Acid	Glycine, Serine and Threonine Metabolism	Hypertension_label	-0.132122	0.0623459	0.0343089	1054	0.116073
metab_503	serine		Amino Acid	Glycine, Serine and Threonine Metabolism	SysBP	-0.00468243	0.00170603	0.00616114	1054	0.032348
metab_503	serine		Amino Acid	Glycine, Serine and Threonine Metabolism	DiasBP	-0.00525584	0.00290756	0.0709482	1054	0.195169
metab_503	serine		Amino Acid	Glycine, Serine and Threonine Metabolism	Diabetes2	-0.217223	0.128273	0.0906685	1054	0.230243
metab_504	serotonin		Amino Acid	Tryptophan Metabolism	Hypertension_label	-0.0427754	0.0627417	0.495535	1054	0.668561
metab_504	serotonin		Amino Acid	Tryptophan Metabolism	SysBP	-0.00391376	0.00171547	0.0227212	1054	0.0866028
metab_504	serotonin		Amino Acid	Tryptophan Metabolism	DiasBP	-0.00894978	0.0029119	0.00217012	1054	0.0142659
metab_504	serotonin		Amino Acid	Tryptophan Metabolism	Diabetes2	-0.205765	0.12886	0.11061	1054	0.261582
metab_512	taurine		Amino Acid	Methionine, Cysteine, SAM and Taurine Metabolism	Hypertension_label	-0.0426607	0.0623699	0.494129	1054	0.667369
metab_512	taurine		Amino Acid	Methionine, Cysteine, SAM and Taurine Metabolism	SysBP	-0.00487136	0.0017029	0.00431194	1054	0.0247359
metab_512	taurine		Amino Acid	Methionine, Cysteine, SAM and Taurine Metabolism	DiasBP	-0.00652108	0.00290067	0.0247748	1054	0.0920405
metab_512	taurine		Amino Acid	Methionine, Cysteine, SAM and Taurine Metabolism	Diabetes2	-0.848145	0.125553	2.35746e-11	1054	1.7732e-09
metab_519	myristate (14:0)		Lipid	Long Chain Saturated Fatty Acid	Hypertension_label	-0.0849918	0.0610259	0.164	1054	0.332531
metab_519	myristate (14:0)		Lipid	Long Chain Saturated Fatty Acid	SysBP	0.00228844	0.00167237	0.171486	1054	0.341937
metab_519	myristate (14:0)		Lipid	Long Chain Saturated Fatty Acid	DiasBP	0.00351436	0.00284492	0.21699	1054	0.399327
metab_519	myristate (14:0)		Lipid	Long Chain Saturated Fatty Acid	Diabetes2	0.0517851	0.125566	0.680121	1054	0.799526
metab_533	urea		Amino Acid	Urea cycle; Arginine and Proline Metabolism	Hypertension_label	0.134575	0.0619585	0.0300778	1054	0.105326
metab_533	urea		Amino Acid	Urea cycle; Arginine and Proline Metabolism	SysBP	-0.00630351	0.00169053	0.000202733	1054	0.00211994
metab_533	urea		Amino Acid	Urea cycle; Arginine and Proline Metabolism	DiasBP	-0.00885796	0.00288136	0.002165	1054	0.0142559
metab_533	urea		Amino Acid	Urea cycle; Arginine and Proline Metabolism	Diabetes2	0.197641	0.127518	0.121464	1054	0.275291
metab_535	uridine		Nucleotide	Pyrimidine Metabolism, Uracil containing	Hypertension_label	-0.00931149	0.0628	0.882156	1054	0.936243
metab_535	uridine		Nucleotide	Pyrimidine Metabolism, Uracil containing	SysBP	-0.00325808	0.00171801	0.0581779	1054	0.170449
metab_535	uridine		Nucleotide	Pyrimidine Metabolism, Uracil containing	DiasBP	-0.00396746	0.00292451	0.175193	1054	0.347059
metab_535	uridine		Nucleotide	Pyrimidine Metabolism, Uracil containing	Diabetes2	-0.211106	0.128945	0.101893	1054	0.247186
metab_536	2'-deoxyuridine		Nucleotide	Pyrimidine Metabolism, Uracil containing	Hypertension_label	-0.0716513	0.0622634	0.250086	1054	0.435562
metab_536	2'-deoxyuridine		Nucleotide	Pyrimidine Metabolism, Uracil containing	SysBP	0.000315711	0.00170727	0.853326	1054	0.920129
metab_536	2'-deoxyuridine		Nucleotide	Pyrimidine Metabolism, Uracil containing	DiasBP	0.00419517	0.00290097	0.14844	1054	0.312489
metab_536	2'-deoxyuridine		Nucleotide	Pyrimidine Metabolism, Uracil containing	Diabetes2	-0.445866	0.127344	0.000482512	1054	0.00424097
metab_537	trans-urocanate		Amino Acid	Histidine Metabolism	Hypertension_label	0.00819931	0.0627155	0.896008	1054	0.941865
metab_537	trans-urocanate		Amino Acid	Histidine Metabolism	SysBP	-0.00316074	0.00171586	0.0657467	1054	0.185099
metab_537	trans-urocanate		Amino Acid	Histidine Metabolism	DiasBP	-0.00536859	0.00291843	0.0661172	1054	0.185545
metab_537	trans-urocanate		Amino Acid	Histidine Metabolism	Diabetes2	-0.42582	0.128264	0.000931535	1054	0.0073266
metab_561	glutamate		Amino Acid	Glutamate Metabolism	Hypertension_label	0.241682	0.0615872	9.26686e-05	1054	0.00112336
metab_561	glutamate		Amino Acid	Glutamate Metabolism	SysBP	-0.00194917	0.00169896	0.25153	1054	0.437038
metab_561	glutamate		Amino Acid	Glutamate Metabolism	DiasBP	0.00182022	0.00289094	0.529076	1054	0.693767
metab_561	glutamate		Amino Acid	Glutamate Metabolism	Diabetes2	0.55286	0.126393	1.34068e-05	1054	0.000218701
metab_563	glutamine		Amino Acid	Glutamate Metabolism	Hypertension_label	-0.0562055	0.0628338	0.371254	1054	0.554294
metab_563	glutamine		Amino Acid	Glutamate Metabolism	SysBP	-0.00357744	0.00171897	0.0376622	1054	0.123997
metab_563	glutamine		Amino Acid	Glutamate Metabolism	DiasBP	-0.00229335	0.00292888	0.433796	1054	0.613037
metab_563	glutamine		Amino Acid	Glutamate Metabolism	Diabetes2	-0.363342	0.128739	0.0048579	1054	0.0268949
metab_564	threonine		Amino Acid	Glycine, Serine and Threonine Metabolism	Hypertension_label	0.0666855	0.0626816	0.287629	1054	0.470946
metab_564	threonine		Amino Acid	Glycine, Serine and Threonine Metabolism	SysBP	-0.00179518	0.00171772	0.29622	1054	0.480843
metab_564	threonine		Amino Acid	Glycine, Serine and Threonine Metabolism	DiasBP	-0.000309911	0.00292308	0.915585	1054	0.952093
metab_564	threonine		Amino Acid	Glycine, Serine and Threonine Metabolism	Diabetes2	-0.0741521	0.128914	0.565274	1054	0.718879
metab_565	tryptophan		Amino Acid	Tryptophan Metabolism	Hypertension_label	0.124748	0.0619982	0.0444624	1054	0.139658
metab_565	tryptophan		Amino Acid	Tryptophan Metabolism	SysBP	-0.000406382	0.00170219	0.811353	1054	0.893919
metab_565	tryptophan		Amino Acid	Tryptophan Metabolism	DiasBP	0.00185095	0.00289467	0.522682	1054	0.688571
metab_565	tryptophan		Amino Acid	Tryptophan Metabolism	Diabetes2	-0.144774	0.127627	0.256904	1054	0.441209
metab_566	valine		Amino Acid	Leucine, Isoleucine and Valine Metabolism	Hypertension_label	0.112136	0.0614605	0.0683579	1054	0.189623
metab_566	valine		Amino Acid	Leucine, Isoleucine and Valine Metabolism	SysBP	-0.00200175	0.00168576	0.235321	1054	0.420376
metab_566	valine		Amino Acid	Leucine, Isoleucine and Valine Metabolism	DiasBP	-0.00021101	0.00286914	0.941387	1054	0.965001
metab_566	valine		Amino Acid	Leucine, Isoleucine and Valine Metabolism	Diabetes2	0.260094	0.126299	0.0397074	1054	0.129334
metab_572	glucose		Carbohydrate	Glycolysis, Gluconeogenesis, and Pyruvate Metabolism	Hypertension_label	0.276464	0.0618884	8.78642e-06	1054	0.000154185
metab_572	glucose		Carbohydrate	Glycolysis, Gluconeogenesis, and Pyruvate Metabolism	SysBP	0.00115518	0.00171162	0.499887	1054	0.671257
metab_572	glucose		Carbohydrate	Glycolysis, Gluconeogenesis, and Pyruvate Metabolism	DiasBP	0.00350589	0.00290983	0.228535	1054	0.411507
metab_572	glucose		Carbohydrate	Glycolysis, Gluconeogenesis, and Pyruvate Metabolism	Diabetes2	1.0662	0.124151	3.15743e-17	1054	9.62774e-15
metab_796	alpha-ketobutyrate		Amino Acid	Methionine, Cysteine, SAM and Taurine Metabolism	Hypertension_label	0.218345	0.0625523	0.00050196	1054	0.00435669
metab_796	alpha-ketobutyrate		Amino Acid	Methionine, Cysteine, SAM and Taurine Metabolism	SysBP	0.00139388	0.00172352	0.41885	1054	0.598745
metab_796	alpha-ketobutyrate		Amino Acid	Methionine, Cysteine, SAM and Taurine Metabolism	DiasBP	0.0049279	0.00292842	0.092714	1054	0.233165
metab_796	alpha-ketobutyrate		Amino Acid	Methionine, Cysteine, SAM and Taurine Metabolism	Diabetes2	0.615995	0.127938	1.68961e-06	1054	3.87145e-05
metab_799	betaine		Amino Acid	Glycine, Serine and Threonine Metabolism	Hypertension_label	0.0798462	0.0618946	0.197322	1054	0.376905
metab_799	betaine		Amino Acid	Glycine, Serine and Threonine Metabolism	SysBP	-0.00423999	0.00169241	0.0123855	1054	0.055351
metab_799	betaine		Amino Acid	Glycine, Serine and Threonine Metabolism	DiasBP	-0.0047144	0.00288346	0.102353	1054	0.24815
metab_799	betaine		Amino Acid	Glycine, Serine and Threonine Metabolism	Diabetes2	-0.143068	0.127271	0.261216	1054	0.44632
metab_800	cysteine		Amino Acid	Methionine, Cysteine, SAM and Taurine Metabolism	Hypertension_label	-0.0172131	0.0629377	0.784528	1054	0.87464
metab_800	cysteine		Amino Acid	Methionine, Cysteine, SAM and Taurine Metabolism	SysBP	-0.0037843	0.00172081	0.0280852	1054	0.100569
metab_800	cysteine		Amino Acid	Methionine, Cysteine, SAM and Taurine Metabolism	DiasBP	-0.00396054	0.00293102	0.176906	1054	0.349928
metab_800	cysteine		Amino Acid	Methionine, Cysteine, SAM and Taurine Metabolism	Diabetes2	-0.173572	0.129285	0.179705	1054	0.354227
metab_803	mannose		Carbohydrate	Fructose, Mannose and Galactose Metabolism	Hypertension_label	0.246462	0.0613594	6.32229e-05	1054	0.000829853
metab_803	mannose		Carbohydrate	Fructose, Mannose and Galactose Metabolism	SysBP	0.00127137	0.00169387	0.45308	1054	0.630178
metab_803	mannose		Carbohydrate	Fructose, Mannose and Galactose Metabolism	DiasBP	0.00286312	0.00288043	0.320456	1054	0.504683
metab_803	mannose		Carbohydrate	Fructose, Mannose and Galactose Metabolism	Diabetes2	0.715426	0.12518	1.42682e-08	1054	5.89158e-07
metab_806	dimethylglycine		Amino Acid	Glycine, Serine and Threonine Metabolism	Hypertension_label	0.243033	0.0613355	7.92262e-05	1054	0.000990703
metab_806	dimethylglycine		Amino Acid	Glycine, Serine and Threonine Metabolism	SysBP	-0.00205902	0.00169213	0.223946	1054	0.407701
metab_806	dimethylglycine		Amino Acid	Glycine, Serine and Threonine Metabolism	DiasBP	-0.000430902	0.00288005	0.881096	1054	0.935368
metab_806	dimethylglycine		Amino Acid	Glycine, Serine and Threonine Metabolism	Diabetes2	0.154833	0.126946	0.222864	1054	0.40655
metab_811	alanine		Amino Acid	Alanine and Aspartate Metabolism	Hypertension_label	0.14851	0.0627115	0.0180577	1054	0.073416
metab_811	alanine		Amino Acid	Alanine and Aspartate Metabolism	SysBP	-0.000606373	0.00172299	0.724961	1054	0.832071
metab_811	alanine		Amino Acid	Alanine and Aspartate Metabolism	DiasBP	0.00162015	0.00293029	0.580452	1054	0.729985
metab_811	alanine		Amino Acid	Alanine and Aspartate Metabolism	Diabetes2	0.309425	0.128917	0.0165597	1054	0.068808
metab_815	tyrosine		Amino Acid	Tyrosine Metabolism	Hypertension_label	0.182103	0.0625625	0.00368199	1054	0.021811
metab_815	tyrosine		Amino Acid	Tyrosine Metabolism	SysBP	0.000373566	0.00172129	0.828229	1054	0.905043
metab_815	tyrosine		Amino Acid	Tyrosine Metabolism	DiasBP	0.00492316	0.00292377	0.0925102	1054	0.233128
metab_815	tyrosine		Amino Acid	Tyrosine Metabolism	Diabetes2	-0.104482	0.129097	0.418511	1054	0.598745
metab_821	pseudouridine		Nucleotide	Pyrimidine Metabolism, Uracil containing	Hypertension_label	0.229746	0.0616255	0.000203224	1054	0.00211994
metab_821	pseudouridine		Nucleotide	Pyrimidine Metabolism, Uracil containing	SysBP	-0.00108147	0.00169956	0.524705	1054	0.690376
metab_821	pseudouridine		Nucleotide	Pyrimidine Metabolism, Uracil containing	DiasBP	0.000618677	0.00289118	0.830598	1054	0.905526
metab_821	pseudouridine		Nucleotide	Pyrimidine Metabolism, Uracil containing	Diabetes2	-0.000825881	0.127529	0.994834	1054	0.996594
metab_823	pyruvate		Carbohydrate	Glycolysis, Gluconeogenesis, and Pyruvate Metabolism	Hypertension_label	0.184837	0.0624899	0.0031671	1054	0.0192884
metab_823	pyruvate		Carbohydrate	Glycolysis, Gluconeogenesis, and Pyruvate Metabolism	SysBP	3.53148e-06	0.00171955	0.998362	1054	0.998866
metab_823	pyruvate		Carbohydrate	Glycolysis, Gluconeogenesis, and Pyruvate Metabolism	DiasBP	0.00164787	0.00292426	0.573202	1054	0.724976
metab_823	pyruvate		Carbohydrate	Glycolysis, Gluconeogenesis, and Pyruvate Metabolism	Diabetes2	0.200028	0.128857	0.120885	1054	0.274292
metab_825	uracil		Nucleotide	Pyrimidine Metabolism, Uracil containing	Hypertension_label	0.0428735	0.062554	0.493253	1054	0.666939
metab_825	uracil		Nucleotide	Pyrimidine Metabolism, Uracil containing	SysBP	-0.00401325	0.0017101	0.0191206	1054	0.0765595
metab_825	uracil		Nucleotide	Pyrimidine Metabolism, Uracil containing	DiasBP	-0.0050474	0.00291207	0.0833409	1054	0.218114
metab_825	uracil		Nucleotide	Pyrimidine Metabolism, Uracil containing	Diabetes2	0.00170658	0.128631	0.989417	1054	0.992924
metab_827	cytidine		Nucleotide	Pyrimidine Metabolism, Cytidine containing	Hypertension_label	0.054902	0.0626437	0.381004	1054	0.563965
metab_827	cytidine		Nucleotide	Pyrimidine Metabolism, Cytidine containing	SysBP	-0.00198686	0.00171618	0.24724	1054	0.433272
metab_827	cytidine		Nucleotide	Pyrimidine Metabolism, Cytidine containing	DiasBP	-0.00132926	0.00292054	0.649102	1054	0.780845
metab_827	cytidine		Nucleotide	Pyrimidine Metabolism, Cytidine containing	Diabetes2	0.209417	0.128671	0.103924	1054	0.251035
metab_849	caffeine		Xenobiotics	Xanthine Metabolism	Hypertension_label	0.151433	0.062343	0.0153066	1054	0.064963
metab_849	caffeine		Xenobiotics	Xanthine Metabolism	SysBP	0.00345358	0.00170989	0.0436605	1054	0.137905
metab_849	caffeine		Xenobiotics	Xanthine Metabolism	DiasBP	0.00573159	0.00290852	0.0490299	1054	0.149965
metab_849	caffeine		Xenobiotics	Xanthine Metabolism	Diabetes2	0.178333	0.12841	0.165196	1054	0.334442
metab_872	thymidine		Nucleotide	Pyrimidine Metabolism, Thymine containing	Hypertension_label	-0.109905	0.0627656	0.0802318	1054	0.213163
metab_872	thymidine		Nucleotide	Pyrimidine Metabolism, Thymine containing	SysBP	-0.000443326	0.00172244	0.796935	1054	0.88448
metab_872	thymidine		Nucleotide	Pyrimidine Metabolism, Thymine containing	DiasBP	0.00168945	0.00292924	0.564231	1054	0.718561
metab_872	thymidine		Nucleotide	Pyrimidine Metabolism, Thymine containing	Diabetes2	-0.366776	0.128729	0.00446828	1054	0.0252672
metab_881	cytosine		Nucleotide	Pyrimidine Metabolism, Cytidine containing	Hypertension_label	0.124251	0.0626088	0.0474527	1054	0.146497
metab_881	cytosine		Nucleotide	Pyrimidine Metabolism, Cytidine containing	SysBP	-0.00220489	0.00171756	0.199518	1054	0.378597
metab_881	cytosine		Nucleotide	Pyrimidine Metabolism, Cytidine containing	DiasBP	-0.00198893	0.00292295	0.496368	1054	0.668798
metab_881	cytosine		Nucleotide	Pyrimidine Metabolism, Cytidine containing	Diabetes2	0.329371	0.128555	0.0105425	1054	0.0488208
metab_888	caprate (10:0)		Lipid	Medium Chain Fatty Acid	Hypertension_label	-0.0888913	0.061246	0.146972	1054	0.310593
metab_888	caprate (10:0)		Lipid	Medium Chain Fatty Acid	SysBP	0.00123552	0.0016796	0.462134	1054	0.640077
metab_888	caprate (10:0)		Lipid	Medium Chain Fatty Acid	DiasBP	0.00123779	0.00285722	0.664946	1054	0.789885
metab_888	caprate (10:0)		Lipid	Medium Chain Fatty Acid	Diabetes2	-0.0494777	0.12603	0.694704	1054	0.810182
metab_891	margarate (17:0)		Lipid	Long Chain Saturated Fatty Acid	Hypertension_label	-0.0346618	0.062159	0.577215	1054	0.727529
metab_891	margarate (17:0)		Lipid	Long Chain Saturated Fatty Acid	SysBP	0.000699493	0.00170348	0.681431	1054	0.80059
metab_891	margarate (17:0)		Lipid	Long Chain Saturated Fatty Acid	DiasBP	0.000746745	0.0028975	0.796673	1054	0.88448
metab_891	margarate (17:0)		Lipid	Long Chain Saturated Fatty Acid	Diabetes2	0.365254	0.127311	0.00420034	1054	0.0241656
metab_892	nonadecanoate (19:0)		Lipid	Long Chain Saturated Fatty Acid	Hypertension_label	-0.144417	0.0624536	0.0209493	1054	0.0818611
metab_892	nonadecanoate (19:0)		Lipid	Long Chain Saturated Fatty Acid	SysBP	-0.00195303	0.00171473	0.254976	1054	0.439821
metab_892	nonadecanoate (19:0)		Lipid	Long Chain Saturated Fatty Acid	DiasBP	-0.00212134	0.00291757	0.467331	1054	0.645021
metab_892	nonadecanoate (19:0)		Lipid	Long Chain Saturated Fatty Acid	Diabetes2	0.0909023	0.128692	0.480123	1054	0.656279
metab_893	arachidate (20:0)		Lipid	Long Chain Saturated Fatty Acid	Hypertension_label	-0.127033	0.0627784	0.0432734	1054	0.137228
metab_893	arachidate (20:0)		Lipid	Long Chain Saturated Fatty Acid	SysBP	-0.00350221	0.0017203	0.0420198	1054	0.134334
metab_893	arachidate (20:0)		Lipid	Long Chain Saturated Fatty Acid	DiasBP	-0.00459676	0.0029283	0.11677	1054	0.268959
metab_893	arachidate (20:0)		Lipid	Long Chain Saturated Fatty Acid	Diabetes2	0.0995087	0.129279	0.441637	1054	0.620138
metab_917	asparagine		Amino Acid	Alanine and Aspartate Metabolism	Hypertension_label	-0.0610675	0.0626608	0.329997	1054	0.515714
metab_917	asparagine		Amino Acid	Alanine and Aspartate Metabolism	SysBP	-0.00335167	0.00171478	0.0508976	1054	0.153896
metab_917	asparagine		Amino Acid	Alanine and Aspartate Metabolism	DiasBP	-0.00420874	0.00291899	0.149643	1054	0.314058
metab_917	asparagine		Amino Acid	Alanine and Aspartate Metabolism	Diabetes2	-0.196997	0.128737	0.126261	1054	0.282746
metab_922	N-stearoyl-sphinganine (d18:0/18:0)*		Lipid	Dihydroceramides	Hypertension_label	0.256573	0.0622614	4.07119e-05	1054	0.000576364
metab_922	N-stearoyl-sphinganine (d18:0/18:0)*		Lipid	Dihydroceramides	SysBP	0.00486593	0.00171335	0.00459829	1054	0.0257452
metab_922	N-stearoyl-sphinganine (d18:0/18:0)*		Lipid	Dihydroceramides	DiasBP	0.0106862	0.00290667	0.000248477	1054	0.0024999
metab_922	N-stearoyl-sphinganine (d18:0/18:0)*		Lipid	Dihydroceramides	Diabetes2	0.235808	0.128826	0.0674679	1054	0.187811
metab_923	dihydroorotate		Nucleotide	Pyrimidine Metabolism, Orotate containing	Hypertension_label	0.107236	0.0619254	0.0836225	1054	0.218467
metab_923	dihydroorotate		Nucleotide	Pyrimidine Metabolism, Orotate containing	SysBP	0.00218174	0.00169805	0.199129	1054	0.378503
metab_923	dihydroorotate		Nucleotide	Pyrimidine Metabolism, Orotate containing	DiasBP	0.00514097	0.00288604	0.0751488	1054	0.203895
metab_923	dihydroorotate		Nucleotide	Pyrimidine Metabolism, Orotate containing	Diabetes2	-0.0653586	0.127476	0.608259	1054	0.751211
metab_926	caproate (6:0)		Lipid	Medium Chain Fatty Acid	Hypertension_label	0.100106	0.0626627	0.110445	1054	0.261376
metab_926	caproate (6:0)		Lipid	Medium Chain Fatty Acid	SysBP	0.000171997	0.00171925	0.92033	1054	0.955273
metab_926	caproate (6:0)		Lipid	Medium Chain Fatty Acid	DiasBP	0.00253439	0.00292314	0.386135	1054	0.569074
metab_926	caproate (6:0)		Lipid	Medium Chain Fatty Acid	Diabetes2	0.058202	0.128969	0.651877	1054	0.781011
metab_932	caprylate (8:0)		Lipid	Medium Chain Fatty Acid	Hypertension_label	0.0418505	0.0626331	0.504162	1054	0.672669
metab_932	caprylate (8:0)		Lipid	Medium Chain Fatty Acid	SysBP	0.000166842	0.00171672	0.922597	1054	0.95547
metab_932	caprylate (8:0)		Lipid	Medium Chain Fatty Acid	DiasBP	0.000837128	0.00291977	0.774391	1054	0.868003
metab_932	caprylate (8:0)		Lipid	Medium Chain Fatty Acid	Diabetes2	0.00101743	0.128792	0.993698	1054	0.995708
metab_980	pentadecanoate (15:0)		Lipid	Long Chain Saturated Fatty Acid	Hypertension_label	-0.141654	0.0611769	0.0207786	1054	0.0815954
metab_980	pentadecanoate (15:0)		Lipid	Long Chain Saturated Fatty Acid	SysBP	0.000759573	0.00168056	0.65138	1054	0.780845
metab_980	pentadecanoate (15:0)		Lipid	Long Chain Saturated Fatty Acid	DiasBP	0.00086005	0.00285854	0.763573	1054	0.860828
metab_980	pentadecanoate (15:0)		Lipid	Long Chain Saturated Fatty Acid	Diabetes2	0.0439326	0.126084	0.727581	1054	0.83367
metab_1001	trans-4-hydroxyproline		Amino Acid	Urea cycle; Arginine and Proline Metabolism	Hypertension_label	0.205152	0.0618373	0.000939033	1054	0.00737095
metab_1001	trans-4-hydroxyproline		Amino Acid	Urea cycle; Arginine and Proline Metabolism	SysBP	-0.0010166	0.00170312	0.550699	1054	0.709447
metab_1001	trans-4-hydroxyproline		Amino Acid	Urea cycle; Arginine and Proline Metabolism	DiasBP	-0.00197999	0.00289659	0.494405	1054	0.667514
metab_1001	trans-4-hydroxyproline		Amino Acid	Urea cycle; Arginine and Proline Metabolism	Diabetes2	0.463891	0.126989	0.000271993	1054	0.00267438
metab_1002	allantoin		Nucleotide	Purine Metabolism, (Hypo)Xanthine/Inosine containing	Hypertension_label	0.0633855	0.0622155	0.30853	1054	0.494346
metab_1002	allantoin		Nucleotide	Purine Metabolism, (Hypo)Xanthine/Inosine containing	SysBP	-0.0016135	0.00170503	0.344205	1054	0.529876
metab_1002	allantoin		Nucleotide	Purine Metabolism, (Hypo)Xanthine/Inosine containing	DiasBP	-0.00262901	0.0029001	0.364867	1054	0.548268
metab_1002	allantoin		Nucleotide	Purine Metabolism, (Hypo)Xanthine/Inosine containing	Diabetes2	-0.0819606	0.127944	0.521926	1054	0.688032
metab_1004	xanthine		Nucleotide	Purine Metabolism, (Hypo)Xanthine/Inosine containing	Hypertension_label	0.149739	0.0625581	0.0168589	1054	0.069541
metab_1004	xanthine		Nucleotide	Purine Metabolism, (Hypo)Xanthine/Inosine containing	SysBP	0.00107864	0.00171865	0.530398	1054	0.69504
metab_1004	xanthine		Nucleotide	Purine Metabolism, (Hypo)Xanthine/Inosine containing	DiasBP	0.00517827	0.00291934	0.0763894	1054	0.206413
metab_1004	xanthine		Nucleotide	Purine Metabolism, (Hypo)Xanthine/Inosine containing	Diabetes2	-0.227351	0.12877	0.077761	1054	0.208696
metab_1021	5-oxoproline		Amino Acid	Glutathione Metabolism	Hypertension_label	-0.0301347	0.0628041	0.631455	1054	0.769707
metab_1021	5-oxoproline		Amino Acid	Glutathione Metabolism	SysBP	-0.00209267	0.00172002	0.224009	1054	0.407701
metab_1021	5-oxoproline		Amino Acid	Glutathione Metabolism	DiasBP	0.00101734	0.00292739	0.728268	1054	0.833869
metab_1021	5-oxoproline		Amino Acid	Glutathione Metabolism	Diabetes2	-0.261618	0.128878	0.0426114	1054	0.135563
metab_1022	picolinate		Amino Acid	Tryptophan Metabolism	Hypertension_label	0.144025	0.0602285	0.0169638	1054	0.0696833
metab_1022	picolinate		Amino Acid	Tryptophan Metabolism	SysBP	-0.00179938	0.00165402	0.276897	1054	0.459639
metab_1022	picolinate		Amino Acid	Tryptophan Metabolism	DiasBP	-0.00259617	0.00281368	0.356378	1054	0.54043
metab_1022	picolinate		Amino Acid	Tryptophan Metabolism	Diabetes2	0.0687995	0.12414	0.579553	1054	0.729688
metab_1023	sarcosine		Amino Acid	Glycine, Serine and Threonine Metabolism	Hypertension_label	0.0129678	0.0625648	0.83584	1054	0.908242
metab_1023	sarcosine		Amino Acid	Glycine, Serine and Threonine Metabolism	SysBP	-0.00336218	0.00171138	0.0497241	1054	0.151271
metab_1023	sarcosine		Amino Acid	Glycine, Serine and Threonine Metabolism	DiasBP	-0.000597495	0.00291608	0.837693	1054	0.909508
metab_1023	sarcosine		Amino Acid	Glycine, Serine and Threonine Metabolism	Diabetes2	-0.246883	0.128401	0.0547816	1054	0.162906
metab_1024	pantothenate		Cofactors and Vitamins	Pantothenate and CoA Metabolism	Hypertension_label	0.136747	0.062591	0.0291257	1054	0.102682
metab_1024	pantothenate		Cofactors and Vitamins	Pantothenate and CoA Metabolism	SysBP	0.00172052	0.00171828	0.31691	1054	0.50162
metab_1024	pantothenate		Cofactors and Vitamins	Pantothenate and CoA Metabolism	DiasBP	0.00332705	0.00292212	0.255141	1054	0.439821
metab_1024	pantothenate		Cofactors and Vitamins	Pantothenate and CoA Metabolism	Diabetes2	0.133166	0.128905	0.301816	1054	0.487272
metab_1025	pipecolate		Amino Acid	Lysine Metabolism	Hypertension_label	0.0944871	0.0624475	0.130564	1054	0.288613
metab_1025	pipecolate		Amino Acid	Lysine Metabolism	SysBP	-0.000216882	0.00171313	0.899281	1054	0.944055
metab_1025	pipecolate		Amino Acid	Lysine Metabolism	DiasBP	-0.00292198	0.00291239	0.31595	1054	0.500971
metab_1025	pipecolate		Amino Acid	Lysine Metabolism	Diabetes2	-0.0800899	0.128499	0.533242	1054	0.696695
metab_1026	phosphoethanolamine		Lipid	Phospholipid Metabolism	Hypertension_label	-0.0554896	0.062651	0.375985	1054	0.558513
metab_1026	phosphoethanolamine		Lipid	Phospholipid Metabolism	SysBP	-0.00503235	0.00171046	0.00333146	1054	0.0201003
metab_1026	phosphoethanolamine		Lipid	Phospholipid Metabolism	DiasBP	-0.00798363	0.00291078	0.00619582	1054	0.0324499
metab_1026	phosphoethanolamine		Lipid	Phospholipid Metabolism	Diabetes2	-0.277622	0.128565	0.0310452	1054	0.108045
metab_1052	glycerate		Carbohydrate	Glycolysis, Gluconeogenesis, and Pyruvate Metabolism	Hypertension_label	-0.148365	0.0619762	0.0168451	1054	0.069541
metab_1052	glycerate		Carbohydrate	Glycolysis, Gluconeogenesis, and Pyruvate Metabolism	SysBP	-0.00355631	0.00169945	0.0366217	1054	0.121277
metab_1052	glycerate		Carbohydrate	Glycolysis, Gluconeogenesis, and Pyruvate Metabolism	DiasBP	-0.0057343	0.00289111	0.0475801	1054	0.146662
metab_1052	glycerate		Carbohydrate	Glycolysis, Gluconeogenesis, and Pyruvate Metabolism	Diabetes2	-0.403125	0.127154	0.0015666	1054	0.0110991
metab_1053	3-ureidopropionate		Nucleotide	Pyrimidine Metabolism, Uracil containing	Hypertension_label	0.0707996	0.0585065	0.226507	1054	0.410175
metab_1053	3-ureidopropionate		Nucleotide	Pyrimidine Metabolism, Uracil containing	SysBP	-0.000899989	0.00160415	0.574892	1054	0.726218
metab_1053	3-ureidopropionate		Nucleotide	Pyrimidine Metabolism, Uracil containing	DiasBP	-0.00251956	0.00272772	0.355861	1054	0.540125
metab_1053	3-ureidopropionate		Nucleotide	Pyrimidine Metabolism, Uracil containing	Diabetes2	0.0831832	0.120337	0.489562	1054	0.663687
metab_1082	N-acetylleucine		Amino Acid	Leucine, Isoleucine and Valine Metabolism	Hypertension_label	0.325646	0.0597826	6.37383e-08	1054	2.2163e-06
metab_1082	N-acetylleucine		Amino Acid	Leucine, Isoleucine and Valine Metabolism	SysBP	0.000484069	0.00166116	0.7708	1054	0.864832
metab_1082	N-acetylleucine		Amino Acid	Leucine, Isoleucine and Valine Metabolism	DiasBP	0.00367455	0.00282322	0.193357	1054	0.371171
metab_1082	N-acetylleucine		Amino Acid	Leucine, Isoleucine and Valine Metabolism	Diabetes2	0.56223	0.123415	5.83603e-06	1054	0.000111759
metab_1083	N-acetylmethionine		Amino Acid	Methionine, Cysteine, SAM and Taurine Metabolism	Hypertension_label	0.152964	0.0616774	0.0132919	1054	0.0582845
metab_1083	N-acetylmethionine		Amino Acid	Methionine, Cysteine, SAM and Taurine Metabolism	SysBP	-0.00119645	0.00169471	0.480349	1054	0.656361
metab_1083	N-acetylmethionine		Amino Acid	Methionine, Cysteine, SAM and Taurine Metabolism	DiasBP	0.00200641	0.00288246	0.486535	1054	0.661848
metab_1083	N-acetylmethionine		Amino Acid	Methionine, Cysteine, SAM and Taurine Metabolism	Diabetes2	0.0267605	0.127168	0.83337	1054	0.906801
metab_1084	N-acetylvaline		Amino Acid	Leucine, Isoleucine and Valine Metabolism	Hypertension_label	0.293332	0.0609815	1.7283e-06	1054	3.91484e-05
metab_1084	N-acetylvaline		Amino Acid	Leucine, Isoleucine and Valine Metabolism	SysBP	-0.000899076	0.00168918	0.594662	1054	0.740572
metab_1084	N-acetylvaline		Amino Acid	Leucine, Isoleucine and Valine Metabolism	DiasBP	0.000785505	0.00287333	0.784616	1054	0.87464
metab_1084	N-acetylvaline		Amino Acid	Leucine, Isoleucine and Valine Metabolism	Diabetes2	0.443822	0.126001	0.000446093	1054	0.00393834
metab_1087	erucate (22:1n9)		Lipid	Long Chain Monounsaturated Fatty Acid	Hypertension_label	0.0111834	0.0625963	0.85824	1054	0.922468
metab_1087	erucate (22:1n9)		Lipid	Long Chain Monounsaturated Fatty Acid	SysBP	0.000470632	0.00171531	0.783854	1054	0.874305
metab_1087	erucate (22:1n9)		Lipid	Long Chain Monounsaturated Fatty Acid	DiasBP	0.00085168	0.00291747	0.770403	1054	0.864832
metab_1087	erucate (22:1n9)		Lipid	Long Chain Monounsaturated Fatty Acid	Diabetes2	0.296271	0.128366	0.0211915	1054	0.0826804
metab_1090	bilirubin (Z,Z)		Cofactors and Vitamins	Hemoglobin and Porphyrin Metabolism	Hypertension_label	-0.114855	0.0623653	0.0658085	1054	0.185142
metab_1090	bilirubin (Z,Z)		Cofactors and Vitamins	Hemoglobin and Porphyrin Metabolism	SysBP	-0.00102388	0.00171149	0.549808	1054	0.708872
metab_1090	bilirubin (Z,Z)		Cofactors and Vitamins	Hemoglobin and Porphyrin Metabolism	DiasBP	0.00130887	0.00291119	0.653093	1054	0.782133
metab_1090	bilirubin (Z,Z)		Cofactors and Vitamins	Hemoglobin and Porphyrin Metabolism	Diabetes2	-0.561965	0.127245	1.10741e-05	1054	0.000188401
metab_1094	thyroxine		Amino Acid	Tyrosine Metabolism	Hypertension_label	0.0851305	0.0623124	0.172172	1054	0.343002
metab_1094	thyroxine		Amino Acid	Tyrosine Metabolism	SysBP	-0.000316327	0.00170906	0.853196	1054	0.920129
metab_1094	thyroxine		Amino Acid	Tyrosine Metabolism	DiasBP	-0.0002356	0.00290689	0.935419	1054	0.960941
metab_1094	thyroxine		Amino Acid	Tyrosine Metabolism	Diabetes2	-0.00335564	0.128219	0.979126	1054	0.98847
metab_1102	gamma-glutamyltyrosine		Peptide	Gamma-glutamyl Amino Acid	Hypertension_label	0.194649	0.062278	0.00182384	1054	0.0126173
metab_1102	gamma-glutamyltyrosine		Peptide	Gamma-glutamyl Amino Acid	SysBP	0.000670709	0.00171442	0.695717	1054	0.810732
metab_1102	gamma-glutamyltyrosine		Peptide	Gamma-glutamyl Amino Acid	DiasBP	0.00475642	0.00291249	0.102746	1054	0.248951
metab_1102	gamma-glutamyltyrosine		Peptide	Gamma-glutamyl Amino Acid	Diabetes2	-0.157447	0.128537	0.220882	1054	0.40461
metab_1104	methyl indole-3-acetate		Xenobiotics	Food Component/Plant	Hypertension_label	0.15701	0.061601	0.0109502	1054	0.0500738
metab_1104	methyl indole-3-acetate		Xenobiotics	Food Component/Plant	SysBP	-0.000944776	0.00169304	0.576939	1054	0.727413
metab_1104	methyl indole-3-acetate		Xenobiotics	Food Component/Plant	DiasBP	0.000162143	0.00288002	0.955114	1054	0.973193
metab_1104	methyl indole-3-acetate		Xenobiotics	Food Component/Plant	Diabetes2	0.145914	0.126954	0.250678	1054	0.436402
metab_1105	alpha-tocopherol		Cofactors and Vitamins	Tocopherol Metabolism	Hypertension_label	-0.0190469	0.0625842	0.760928	1054	0.859106
metab_1105	alpha-tocopherol		Cofactors and Vitamins	Tocopherol Metabolism	SysBP	-0.00166541	0.00171432	0.331539	1054	0.517227
metab_1105	alpha-tocopherol		Cofactors and Vitamins	Tocopherol Metabolism	DiasBP	0.00120396	0.00291688	0.679869	1054	0.799526
metab_1105	alpha-tocopherol		Cofactors and Vitamins	Tocopherol Metabolism	Diabetes2	-0.390954	0.128103	0.00233137	1054	0.0151253
metab_1110	N-acetylalanine		Amino Acid	Alanine and Aspartate Metabolism	Hypertension_label	0.208549	0.0621059	0.000813411	1054	0.0066073
metab_1110	N-acetylalanine		Amino Acid	Alanine and Aspartate Metabolism	SysBP	-0.000460719	0.00171097	0.787772	1054	0.876931
metab_1110	N-acetylalanine		Amino Acid	Alanine and Aspartate Metabolism	DiasBP	0.00179577	0.00290967	0.537253	1054	0.699414
metab_1110	N-acetylalanine		Amino Acid	Alanine and Aspartate Metabolism	Diabetes2	0.055385	0.128353	0.66619	1054	0.790517
metab_1111	vanillylmandelate (VMA)		Amino Acid	Tyrosine Metabolism	Hypertension_label	0.222024	0.0607379	0.000269448	1054	0.00266357
metab_1111	vanillylmandelate (VMA)		Amino Acid	Tyrosine Metabolism	SysBP	0.0016776	0.00167418	0.316554	1054	0.50162
metab_1111	vanillylmandelate (VMA)		Amino Acid	Tyrosine Metabolism	DiasBP	0.00711238	0.00284042	0.0124309	1054	0.0554285
metab_1111	vanillylmandelate (VMA)		Amino Acid	Tyrosine Metabolism	Diabetes2	-0.206024	0.125499	0.100965	1054	0.246449
metab_1113	4-acetamidobutanoate		Amino Acid	Polyamine Metabolism	Hypertension_label	0.196767	0.0618523	0.00150946	1054	0.0107871
metab_1113	4-acetamidobutanoate		Amino Acid	Polyamine Metabolism	SysBP	7.99265e-05	0.00170311	0.962578	1054	0.978581
metab_1113	4-acetamidobutanoate		Amino Acid	Polyamine Metabolism	DiasBP	-4.31074e-05	0.00289673	0.98813	1054	0.992889
metab_1113	4-acetamidobutanoate		Amino Acid	Polyamine Metabolism	Diabetes2	0.185354	0.127643	0.146765	1054	0.310446
metab_1114	3-aminoisobutyrate		Nucleotide	Pyrimidine Metabolism, Thymine containing	Hypertension_label	-0.00411853	0.0620099	0.947058	1054	0.969016
metab_1114	3-aminoisobutyrate		Nucleotide	Pyrimidine Metabolism, Thymine containing	SysBP	-0.000174982	0.00169928	0.918003	1054	0.953857
metab_1114	3-aminoisobutyrate		Nucleotide	Pyrimidine Metabolism, Thymine containing	DiasBP	0.00282515	0.00288891	0.328335	1054	0.513943
metab_1114	3-aminoisobutyrate		Nucleotide	Pyrimidine Metabolism, Thymine containing	Diabetes2	0.0274265	0.127481	0.829699	1054	0.905043
metab_1124	citrate		Energy	TCA Cycle	Hypertension_label	0.128298	0.0627645	0.0411903	1054	0.132963
metab_1124	citrate		Energy	TCA Cycle	SysBP	-0.00070056	0.00172324	0.684432	1054	0.802538
metab_1124	citrate		Energy	TCA Cycle	DiasBP	0.000601054	0.00293115	0.837567	1054	0.909508
metab_1124	citrate		Energy	TCA Cycle	Diabetes2	0.149945	0.129209	0.246113	1054	0.433001
metab_1128	2-aminobutyrate		Amino Acid	Glutathione Metabolism	Hypertension_label	0.0288124	0.062888	0.646937	1054	0.779945
metab_1128	2-aminobutyrate		Amino Acid	Glutathione Metabolism	SysBP	-0.0021806	0.0017222	0.205734	1054	0.384166
metab_1128	2-aminobutyrate		Amino Acid	Glutathione Metabolism	DiasBP	-0.000427775	0.00293141	0.884006	1054	0.937398
metab_1128	2-aminobutyrate		Amino Acid	Glutathione Metabolism	Diabetes2	0.27284	0.129027	0.0347	1054	0.117064
metab_1134	urate		Nucleotide	Purine Metabolism, (Hypo)Xanthine/Inosine containing	Hypertension_label	0.351986	0.0569634	9.20548e-10	1054	4.93115e-08
metab_1134	urate		Nucleotide	Purine Metabolism, (Hypo)Xanthine/Inosine containing	SysBP	0.00126212	0.00158864	0.427105	1054	0.606237
metab_1134	urate		Nucleotide	Purine Metabolism, (Hypo)Xanthine/Inosine containing	DiasBP	0.00501551	0.00269841	0.0633506	1054	0.180533
metab_1134	urate		Nucleotide	Purine Metabolism, (Hypo)Xanthine/Inosine containing	Diabetes2	0.229804	0.119008	0.0537516	1054	0.160084
metab_1135	ursodeoxycholate		Lipid	Secondary Bile Acid Metabolism	Hypertension_label	0.0185597	0.0625447	0.766721	1054	0.862073
metab_1135	ursodeoxycholate		Lipid	Secondary Bile Acid Metabolism	SysBP	0.00114179	0.00171365	0.50537	1054	0.673827
metab_1135	ursodeoxycholate		Lipid	Secondary Bile Acid Metabolism	DiasBP	0.00254161	0.00291421	0.38333	1054	0.56614
metab_1135	ursodeoxycholate		Lipid	Secondary Bile Acid Metabolism	Diabetes2	0.109108	0.128544	0.396187	1054	0.577172
metab_1137	oleoyl ethanolamide		Lipid	Endocannabinoid	Hypertension_label	-0.0507874	0.0623307	0.415368	1054	0.595918
metab_1137	oleoyl ethanolamide		Lipid	Endocannabinoid	SysBP	-0.000875677	0.0017084	0.608359	1054	0.751211
metab_1137	oleoyl ethanolamide		Lipid	Endocannabinoid	DiasBP	0.00216554	0.00290532	0.456214	1054	0.633648
metab_1137	oleoyl ethanolamide		Lipid	Endocannabinoid	Diabetes2	-0.137283	0.128114	0.284157	1054	0.467385
metab_1140	gamma-glutamylglutamine		Peptide	Gamma-glutamyl Amino Acid	Hypertension_label	-0.0506135	0.0626857	0.419608	1054	0.59893
metab_1140	gamma-glutamylglutamine		Peptide	Gamma-glutamyl Amino Acid	SysBP	-0.00278444	0.00171618	0.105004	1054	0.252418
metab_1140	gamma-glutamylglutamine		Peptide	Gamma-glutamyl Amino Acid	DiasBP	-0.000257284	0.00292261	0.929868	1054	0.957794
metab_1140	gamma-glutamylglutamine		Peptide	Gamma-glutamyl Amino Acid	Diabetes2	-0.481395	0.128054	0.000179771	1054	0.00195236
metab_1143	butyrate/isobutyrate (4:0)		Lipid	Short Chain Fatty Acid	Hypertension_label	0.14156	0.0627205	0.0242135	1054	0.0903787
metab_1143	butyrate/isobutyrate (4:0)		Lipid	Short Chain Fatty Acid	SysBP	0.000781215	0.00172275	0.650304	1054	0.780845
metab_1143	butyrate/isobutyrate (4:0)		Lipid	Short Chain Fatty Acid	DiasBP	0.00201108	0.00292977	0.492594	1054	0.666886
metab_1143	butyrate/isobutyrate (4:0)		Lipid	Short Chain Fatty Acid	Diabetes2	0.249539	0.129027	0.0533815	1054	0.159461
metab_1162	N-acetylneuraminate		Carbohydrate	Aminosugar Metabolism	Hypertension_label	0.128189	0.0625539	0.0406846	1054	0.131652
metab_1162	N-acetylneuraminate		Carbohydrate	Aminosugar Metabolism	SysBP	-0.00375413	0.0017137	0.028696	1054	0.102019
metab_1162	N-acetylneuraminate		Carbohydrate	Aminosugar Metabolism	DiasBP	-0.00338618	0.00291953	0.246379	1054	0.433001
metab_1162	N-acetylneuraminate		Carbohydrate	Aminosugar Metabolism	Diabetes2	0.0119471	0.128858	0.926148	1054	0.956916
metab_1215	N-acetylglucosaminylasparagine		Carbohydrate	Aminosugar Metabolism	Hypertension_label	-0.0624757	0.0614791	0.309763	1054	0.495831
metab_1215	N-acetylglucosaminylasparagine		Carbohydrate	Aminosugar Metabolism	SysBP	-0.00122702	0.00168514	0.466689	1054	0.644359
metab_1215	N-acetylglucosaminylasparagine		Carbohydrate	Aminosugar Metabolism	DiasBP	0.000789665	0.00286679	0.783022	1054	0.874092
metab_1215	N-acetylglucosaminylasparagine		Carbohydrate	Aminosugar Metabolism	Diabetes2	-0.401384	0.125846	0.00146752	1054	0.0105768
metab_1221	creatine		Amino Acid	Creatine Metabolism	Hypertension_label	0.051332	0.0562817	0.361949	1054	0.545538
metab_1221	creatine		Amino Acid	Creatine Metabolism	SysBP	-0.00197532	0.00154172	0.200389	1054	0.379886
metab_1221	creatine		Amino Acid	Creatine Metabolism	DiasBP	-0.00229438	0.00262332	0.381985	1054	0.565207
metab_1221	creatine		Amino Acid	Creatine Metabolism	Diabetes2	0.303309	0.115374	0.00869082	1054	0.0422186
metab_1224	cys-gly, oxidized		Amino Acid	Glutathione Metabolism	Hypertension_label	0.0810585	0.0621345	0.192327	1054	0.369881
metab_1224	cys-gly, oxidized		Amino Acid	Glutathione Metabolism	SysBP	-0.00190278	0.00170306	0.264136	1054	0.448317
metab_1224	cys-gly, oxidized		Amino Acid	Glutathione Metabolism	DiasBP	0.000159174	0.00289837	0.956214	1054	0.973653
metab_1224	cys-gly, oxidized		Amino Acid	Glutathione Metabolism	Diabetes2	-0.261189	0.127589	0.0408956	1054	0.132227
metab_1231	dihomo-linoleate (20:2n6)		Lipid	Long Chain Polyunsaturated Fatty Acid (n3 and n6)	Hypertension_label	0.037801	0.0624687	0.54523	1054	0.706074
metab_1231	dihomo-linoleate (20:2n6)		Lipid	Long Chain Polyunsaturated Fatty Acid (n3 and n6)	SysBP	0.00274384	0.00171006	0.108898	1054	0.258952
metab_1231	dihomo-linoleate (20:2n6)		Lipid	Long Chain Polyunsaturated Fatty Acid (n3 and n6)	DiasBP	0.00457274	0.00290869	0.116229	1054	0.268695
metab_1231	dihomo-linoleate (20:2n6)		Lipid	Long Chain Polyunsaturated Fatty Acid (n3 and n6)	Diabetes2	0.365709	0.127952	0.00434524	1054	0.0247835
metab_1239	2-hydroxystearate		Lipid	Fatty Acid, Monohydroxy	Hypertension_label	-0.0222906	0.0624523	0.721221	1054	0.829635
metab_1239	2-hydroxystearate		Lipid	Fatty Acid, Monohydroxy	SysBP	-0.00286679	0.00170922	0.0937914	1054	0.234864
metab_1239	2-hydroxystearate		Lipid	Fatty Acid, Monohydroxy	DiasBP	-0.00356015	0.00290894	0.221277	1054	0.404773
metab_1239	2-hydroxystearate		Lipid	Fatty Acid, Monohydroxy	Diabetes2	0.191501	0.128265	0.135734	1054	0.295795
metab_1242	N1-methyladenosine		Nucleotide	Purine Metabolism, Adenine containing	Hypertension_label	0.0742728	0.06259	0.235632	1054	0.420741
metab_1242	N1-methyladenosine		Nucleotide	Purine Metabolism, Adenine containing	SysBP	-0.0027068	0.00171429	0.114646	1054	0.267014
metab_1242	N1-methyladenosine		Nucleotide	Purine Metabolism, Adenine containing	DiasBP	-0.000114598	0.00291921	0.968693	1054	0.981068
metab_1242	N1-methyladenosine		Nucleotide	Purine Metabolism, Adenine containing	Diabetes2	-0.0740601	0.128742	0.565239	1054	0.718879
metab_1254	glycerol		Lipid	Glycerolipid Metabolism	Hypertension_label	0.109877	0.0576024	0.0567273	1054	0.167187
metab_1254	glycerol		Lipid	Glycerolipid Metabolism	SysBP	0.00275613	0.00157894	0.0811813	1054	0.214516
metab_1254	glycerol		Lipid	Glycerolipid Metabolism	DiasBP	0.00501493	0.00268498	0.062072	1054	0.178042
metab_1254	glycerol		Lipid	Glycerolipid Metabolism	Diabetes2	0.258582	0.118359	0.0291292	1054	0.102682
metab_1256	choline		Lipid	Phospholipid Metabolism	Hypertension_label	0.179487	0.0615965	0.00364491	1054	0.0216943
metab_1256	choline		Lipid	Phospholipid Metabolism	SysBP	-0.00249681	0.00169301	0.140573	1054	0.302132
metab_1256	choline		Lipid	Phospholipid Metabolism	DiasBP	0.000620775	0.00288247	0.829527	1054	0.905043
metab_1256	choline		Lipid	Phospholipid Metabolism	Diabetes2	0.181941	0.127021	0.152335	1054	0.317652
metab_1258	anthranilate		Amino Acid	Tryptophan Metabolism	Hypertension_label	0.0504434	0.0618523	0.414944	1054	0.595525
metab_1258	anthranilate		Amino Acid	Tryptophan Metabolism	SysBP	-0.00336887	0.00169231	0.0467732	1054	0.144984
metab_1258	anthranilate		Amino Acid	Tryptophan Metabolism	DiasBP	-0.00269038	0.00288259	0.350869	1054	0.535971
metab_1258	anthranilate		Amino Acid	Tryptophan Metabolism	Diabetes2	-0.198686	0.127052	0.118163	1054	0.27075
metab_1268	gamma-glutamylleucine		Peptide	Gamma-glutamyl Amino Acid	Hypertension_label	0.2119	0.0578697	0.000263071	1054	0.00261357
metab_1268	gamma-glutamylleucine		Peptide	Gamma-glutamyl Amino Acid	SysBP	-0.00038094	0.00159588	0.811383	1054	0.893919
metab_1268	gamma-glutamylleucine		Peptide	Gamma-glutamyl Amino Acid	DiasBP	0.00348216	0.00271229	0.199479	1054	0.378597
metab_1268	gamma-glutamylleucine		Peptide	Gamma-glutamyl Amino Acid	Diabetes2	0.377671	0.119161	0.00157155	1054	0.0111045
metab_1342	3-methoxytyrosine		Amino Acid	Tyrosine Metabolism	Hypertension_label	0.0895225	0.0625674	0.15278	1054	0.318078
metab_1342	3-methoxytyrosine		Amino Acid	Tyrosine Metabolism	SysBP	-0.00236586	0.00171468	0.167951	1054	0.337776
metab_1342	3-methoxytyrosine		Amino Acid	Tyrosine Metabolism	DiasBP	0.000290443	0.00291903	0.92076	1054	0.955389
metab_1342	3-methoxytyrosine		Amino Acid	Tyrosine Metabolism	Diabetes2	-0.427632	0.128077	0.000870755	1054	0.00693107
metab_1442	beta-hydroxyisovalerate		Amino Acid	Leucine, Isoleucine and Valine Metabolism	Hypertension_label	0.175152	0.0602064	0.00369993	1054	0.0218252
metab_1442	beta-hydroxyisovalerate		Amino Acid	Leucine, Isoleucine and Valine Metabolism	SysBP	0.000161229	0.00165649	0.922481	1054	0.95547
metab_1442	beta-hydroxyisovalerate		Amino Acid	Leucine, Isoleucine and Valine Metabolism	DiasBP	0.00270911	0.0028162	0.336285	1054	0.521599
metab_1442	beta-hydroxyisovalerate		Amino Acid	Leucine, Isoleucine and Valine Metabolism	Diabetes2	0.411406	0.123623	0.000905412	1054	0.00716378
metab_1518	N-palmitoyl-sphingosine (d18:1/16:0)		Lipid	Ceramides	Hypertension_label	-0.0829735	0.0627487	0.186351	1054	0.362461
metab_1518	N-palmitoyl-sphingosine (d18:1/16:0)		Lipid	Ceramides	SysBP	-0.00237751	0.00171939	0.167032	1054	0.337126
metab_1518	N-palmitoyl-sphingosine (d18:1/16:0)		Lipid	Ceramides	DiasBP	0.000712297	0.002927	0.807779	1054	0.891435
metab_1518	N-palmitoyl-sphingosine (d18:1/16:0)		Lipid	Ceramides	Diabetes2	-0.410431	0.128487	0.00144325	1054	0.0104398
metab_1526	1-palmitoyl-2-oleoyl-GPE (16:0/18:1)		Lipid	Phosphatidylethanolamine (PE)	Hypertension_label	0.317586	0.0620204	3.62032e-07	1054	1.04751e-05
metab_1526	1-palmitoyl-2-oleoyl-GPE (16:0/18:1)		Lipid	Phosphatidylethanolamine (PE)	SysBP	0.00137392	0.00172014	0.424629	1054	0.603524
metab_1526	1-palmitoyl-2-oleoyl-GPE (16:0/18:1)		Lipid	Phosphatidylethanolamine (PE)	DiasBP	0.00490527	0.00292266	0.0935751	1054	0.234672
metab_1526	1-palmitoyl-2-oleoyl-GPE (16:0/18:1)		Lipid	Phosphatidylethanolamine (PE)	Diabetes2	0.532874	0.128036	3.41413e-05	1054	0.000490349
metab_1528	1-palmitoyl-2-linoleoyl-GPI (16:0/18:2)		Lipid	Phosphatidylinositol (PI)	Hypertension_label	-0.0364378	0.0620737	0.557324	1054	0.714269
metab_1528	1-palmitoyl-2-linoleoyl-GPI (16:0/18:2)		Lipid	Phosphatidylinositol (PI)	SysBP	-0.00267014	0.00169931	0.116412	1054	0.268883
metab_1528	1-palmitoyl-2-linoleoyl-GPI (16:0/18:2)		Lipid	Phosphatidylinositol (PI)	DiasBP	0.000422232	0.00289364	0.884015	1054	0.937398
metab_1528	1-palmitoyl-2-linoleoyl-GPI (16:0/18:2)		Lipid	Phosphatidylinositol (PI)	Diabetes2	-0.377592	0.127103	0.00303818	1054	0.0187884
metab_1537	1-palmitoyl-2-linoleoyl-GPC (16:0/18:2)		Lipid	Phosphatidylcholine (PC)	Hypertension_label	-0.152256	0.0624387	0.0149139	1054	0.0635002
metab_1537	1-palmitoyl-2-linoleoyl-GPC (16:0/18:2)		Lipid	Phosphatidylcholine (PC)	SysBP	-0.00247374	0.00171417	0.149287	1054	0.313605
metab_1537	1-palmitoyl-2-linoleoyl-GPC (16:0/18:2)		Lipid	Phosphatidylcholine (PC)	DiasBP	6.44738e-05	0.00291843	0.982379	1054	0.989398
metab_1537	1-palmitoyl-2-linoleoyl-GPC (16:0/18:2)		Lipid	Phosphatidylcholine (PC)	Diabetes2	-0.686954	0.12697	7.79013e-08	1054	2.66208e-06
metab_1538	stearoyl sphingomyelin (d18:1/18:0)		Lipid	Sphingomyelins	Hypertension_label	-0.0992157	0.061095	0.104685	1054	0.251956
metab_1538	stearoyl sphingomyelin (d18:1/18:0)		Lipid	Sphingomyelins	SysBP	-0.000564647	0.00167622	0.736292	1054	0.840077
metab_1538	stearoyl sphingomyelin (d18:1/18:0)		Lipid	Sphingomyelins	DiasBP	0.00164784	0.0028507	0.563356	1054	0.718283
metab_1538	stearoyl sphingomyelin (d18:1/18:0)		Lipid	Sphingomyelins	Diabetes2	-0.421228	0.125087	0.000786085	1054	0.00642483
metab_1539	1-palmitoyl-2-oleoyl-GPC (16:0/18:1)		Lipid	Phosphatidylcholine (PC)	Hypertension_label	-0.0220086	0.0626663	0.725506	1054	0.832079
metab_1539	1-palmitoyl-2-oleoyl-GPC (16:0/18:1)		Lipid	Phosphatidylcholine (PC)	SysBP	-0.000517863	0.00171729	0.763049	1054	0.860824
metab_1539	1-palmitoyl-2-oleoyl-GPC (16:0/18:1)		Lipid	Phosphatidylcholine (PC)	DiasBP	0.00192501	0.00292038	0.509934	1054	0.67786
metab_1539	1-palmitoyl-2-oleoyl-GPC (16:0/18:1)		Lipid	Phosphatidylcholine (PC)	Diabetes2	-0.312841	0.128478	0.0150587	1054	0.064048
metab_1547	N-stearoyl-sphingosine (d18:1/18:0)*		Lipid	Ceramides	Hypertension_label	0.0798648	0.0623273	0.200344	1054	0.379886
metab_1547	N-stearoyl-sphingosine (d18:1/18:0)*		Lipid	Ceramides	SysBP	0.000153827	0.00170931	0.928309	1054	0.957538
metab_1547	N-stearoyl-sphingosine (d18:1/18:0)*		Lipid	Ceramides	DiasBP	0.00424465	0.00290433	0.14418	1054	0.307287
metab_1547	N-stearoyl-sphingosine (d18:1/18:0)*		Lipid	Ceramides	Diabetes2	0.0195541	0.128235	0.878833	1054	0.93529
metab_1628	glycochenodeoxycholate		Lipid	Primary Bile Acid Metabolism	Hypertension_label	0.201388	0.062114	0.00122333	1054	0.00906405
metab_1628	glycochenodeoxycholate		Lipid	Primary Bile Acid Metabolism	SysBP	0.000816973	0.00171045	0.633008	1054	0.770889
metab_1628	glycochenodeoxycholate		Lipid	Primary Bile Acid Metabolism	DiasBP	0.00280204	0.00290824	0.335527	1054	0.520983
metab_1628	glycochenodeoxycholate		Lipid	Primary Bile Acid Metabolism	Diabetes2	0.207551	0.128175	0.105689	1054	0.253354
metab_1629	taurochenodeoxycholate		Lipid	Primary Bile Acid Metabolism	Hypertension_label	0.214125	0.0625772	0.000646098	1054	0.00542613
metab_1629	taurochenodeoxycholate		Lipid	Primary Bile Acid Metabolism	SysBP	0.00218814	0.00172304	0.204392	1054	0.383739
metab_1629	taurochenodeoxycholate		Lipid	Primary Bile Acid Metabolism	DiasBP	0.00451409	0.00292957	0.123649	1054	0.279091
metab_1629	taurochenodeoxycholate		Lipid	Primary Bile Acid Metabolism	Diabetes2	0.23903	0.129155	0.0644895	1054	0.182862
metab_1648	taurocholate		Lipid	Primary Bile Acid Metabolism	Hypertension_label	0.173734	0.0626308	0.00563635	1054	0.0303567
metab_1648	taurocholate		Lipid	Primary Bile Acid Metabolism	SysBP	0.00238166	0.001721	0.166689	1054	0.336776
metab_1648	taurocholate		Lipid	Primary Bile Acid Metabolism	DiasBP	0.00482554	0.00292605	0.0994122	1054	0.244157
metab_1648	taurocholate		Lipid	Primary Bile Acid Metabolism	Diabetes2	0.219364	0.129053	0.0894665	1054	0.228361
metab_1668	taurodeoxycholate		Lipid	Secondary Bile Acid Metabolism	Hypertension_label	0.165637	0.0626993	0.00837009	1054	0.0409618
metab_1668	taurodeoxycholate		Lipid	Secondary Bile Acid Metabolism	SysBP	0.0017682	0.00172301	0.305022	1054	0.49051
metab_1668	taurodeoxycholate		Lipid	Secondary Bile Acid Metabolism	DiasBP	0.00340992	0.00293016	0.244796	1054	0.431661
metab_1668	taurodeoxycholate		Lipid	Secondary Bile Acid Metabolism	Diabetes2	0.426168	0.128658	0.000956512	1054	0.00747853
metab_1869	2-hydroxyhippurate (salicylurate)		Xenobiotics	Benzoate Metabolism	Hypertension_label	0.318199	0.0611322	2.33149e-07	1054	7.00152e-06
metab_1869	2-hydroxyhippurate (salicylurate)		Xenobiotics	Benzoate Metabolism	SysBP	-0.00100624	0.00169642	0.553207	1054	0.710821
metab_1869	2-hydroxyhippurate (salicylurate)		Xenobiotics	Benzoate Metabolism	DiasBP	-0.00593503	0.00288002	0.0395718	1054	0.128999
metab_1869	2-hydroxyhippurate (salicylurate)		Xenobiotics	Benzoate Metabolism	Diabetes2	0.261989	0.127033	0.0394185	1054	0.128711
metab_2050	eicosapentaenoate (EPA; 20:5n3)		Lipid	Long Chain Polyunsaturated Fatty Acid (n3 and n6)	Hypertension_label	0.0593724	0.0618771	0.337517	1054	0.522829
metab_2050	eicosapentaenoate (EPA; 20:5n3)		Lipid	Long Chain Polyunsaturated Fatty Acid (n3 and n6)	SysBP	0.00204369	0.00169521	0.228257	1054	0.411277
metab_2050	eicosapentaenoate (EPA; 20:5n3)		Lipid	Long Chain Polyunsaturated Fatty Acid (n3 and n6)	DiasBP	0.00329876	0.0028835	0.252878	1054	0.438692
metab_2050	eicosapentaenoate (EPA; 20:5n3)		Lipid	Long Chain Polyunsaturated Fatty Acid (n3 and n6)	Diabetes2	0.0638872	0.127251	0.615733	1054	0.755421
metab_2051	methylsuccinate		Amino Acid	Leucine, Isoleucine and Valine Metabolism	Hypertension_label	0.0579609	0.062455	0.353599	1054	0.538688
metab_2051	methylsuccinate		Amino Acid	Leucine, Isoleucine and Valine Metabolism	SysBP	-0.00328904	0.00170917	0.0545802	1054	0.162429
metab_2051	methylsuccinate		Amino Acid	Leucine, Isoleucine and Valine Metabolism	DiasBP	-0.00189077	0.00291157	0.516223	1054	0.682558
metab_2051	methylsuccinate		Amino Acid	Leucine, Isoleucine and Valine Metabolism	Diabetes2	0.14064	0.128378	0.273542	1054	0.456623
metab_2054	ethylmalonate		Amino Acid	Leucine, Isoleucine and Valine Metabolism	Hypertension_label	0.113876	0.0625413	0.0689204	1054	0.190649
metab_2054	ethylmalonate		Amino Acid	Leucine, Isoleucine and Valine Metabolism	SysBP	0.00110043	0.00171621	0.521533	1054	0.687972
metab_2054	ethylmalonate		Amino Acid	Leucine, Isoleucine and Valine Metabolism	DiasBP	0.00488446	0.00291569	0.0941865	1054	0.235704
metab_2054	ethylmalonate		Amino Acid	Leucine, Isoleucine and Valine Metabolism	Diabetes2	-0.0919373	0.128748	0.475331	1054	0.652202
metab_100000007	carnitine		Lipid	Carnitine Metabolism	Hypertension_label	0.125039	0.0626544	0.0462261	1054	0.143493
metab_100000007	carnitine		Lipid	Carnitine Metabolism	SysBP	-0.00281281	0.001718	0.101876	1054	0.247186
metab_100000007	carnitine		Lipid	Carnitine Metabolism	DiasBP	-0.00165568	0.00292534	0.571529	1054	0.724047
metab_100000007	carnitine		Lipid	Carnitine Metabolism	Diabetes2	-0.220931	0.128872	0.0867611	1054	0.223616
metab_100000010	3-phenylpropionate (hydrocinnamate)		Xenobiotics	Benzoate Metabolism	Hypertension_label	-0.228151	0.0625312	0.000276647	1054	0.00268125
metab_100000010	3-phenylpropionate (hydrocinnamate)		Xenobiotics	Benzoate Metabolism	SysBP	-0.00511755	0.00171715	0.00294637	1054	0.018323
metab_100000010	3-phenylpropionate (hydrocinnamate)		Xenobiotics	Benzoate Metabolism	DiasBP	-0.0110988	0.00291286	0.000146878	1054	0.00164936
metab_100000010	3-phenylpropionate (hydrocinnamate)		Xenobiotics	Benzoate Metabolism	Diabetes2	-0.446551	0.128632	0.000538517	1054	0.00463055
metab_100000011	phenylacetate		Amino Acid	Phenylalanine Metabolism	Hypertension_label	-0.0421225	0.0622933	0.499065	1054	0.670609
metab_100000011	phenylacetate		Amino Acid	Phenylalanine Metabolism	SysBP	-0.00599054	0.00169738	0.000434735	1054	0.0038627
metab_100000011	phenylacetate		Amino Acid	Phenylalanine Metabolism	DiasBP	-0.0118663	0.00288088	4.10452e-05	1054	0.000576962
metab_100000011	phenylacetate		Amino Acid	Phenylalanine Metabolism	Diabetes2	0.225207	0.127905	0.0785747	1054	0.210148
metab_100000014	hippurate		Xenobiotics	Benzoate Metabolism	Hypertension_label	-0.0881051	0.0622853	0.1575	1054	0.323851
metab_100000014	hippurate		Xenobiotics	Benzoate Metabolism	SysBP	-0.00455442	0.00170266	0.00759184	1054	0.0379221
metab_100000014	hippurate		Xenobiotics	Benzoate Metabolism	DiasBP	-0.00711158	0.00289752	0.0142748	1054	0.0616397
metab_100000014	hippurate		Xenobiotics	Benzoate Metabolism	Diabetes2	-0.248214	0.127943	0.0526423	1054	0.157967
metab_100000015	xanthurenate		Amino Acid	Tryptophan Metabolism	Hypertension_label	0.206675	0.0597496	0.00056392	1054	0.00482803
metab_100000015	xanthurenate		Amino Acid	Tryptophan Metabolism	SysBP	0.00226488	0.00164516	0.168901	1054	0.33917
metab_100000015	xanthurenate		Amino Acid	Tryptophan Metabolism	DiasBP	0.00479795	0.00279677	0.0865434	1054	0.223491
metab_100000015	xanthurenate		Amino Acid	Tryptophan Metabolism	Diabetes2	0.02708	0.123532	0.826525	1054	0.904069
metab_100000036	3-methyl-2-oxovalerate		Amino Acid	Leucine, Isoleucine and Valine Metabolism	Hypertension_label	0.201343	0.059342	0.000717287	1054	0.00594838
metab_100000036	3-methyl-2-oxovalerate		Amino Acid	Leucine, Isoleucine and Valine Metabolism	SysBP	0.00208795	0.00163379	0.201539	1054	0.380609
metab_100000036	3-methyl-2-oxovalerate		Amino Acid	Leucine, Isoleucine and Valine Metabolism	DiasBP	0.0052808	0.00277621	0.0574234	1054	0.168737
metab_100000036	3-methyl-2-oxovalerate		Amino Acid	Leucine, Isoleucine and Valine Metabolism	Diabetes2	0.60944	0.121215	5.83229e-07	1054	1.56211e-05
metab_100000039	methionine sulfoxide		Amino Acid	Methionine, Cysteine, SAM and Taurine Metabolism	Hypertension_label	0.185414	0.0626661	0.00315812	1054	0.0192884
metab_100000039	methionine sulfoxide		Amino Acid	Methionine, Cysteine, SAM and Taurine Metabolism	SysBP	-0.00185322	0.00172346	0.282492	1054	0.465419
metab_100000039	methionine sulfoxide		Amino Acid	Methionine, Cysteine, SAM and Taurine Metabolism	DiasBP	-0.001076	0.00293277	0.713776	1054	0.823328
metab_100000039	methionine sulfoxide		Amino Acid	Methionine, Cysteine, SAM and Taurine Metabolism	Diabetes2	0.275572	0.129089	0.0330125	1054	0.113377
metab_100000042	3-methylhistidine		Amino Acid	Histidine Metabolism	Hypertension_label	0.0840529	0.0626977	0.180338	1054	0.354946
metab_100000042	3-methylhistidine		Amino Acid	Histidine Metabolism	SysBP	-0.00198703	0.00171851	0.247839	1054	0.433554
metab_100000042	3-methylhistidine		Amino Acid	Histidine Metabolism	DiasBP	-0.00456717	0.00292138	0.118269	1054	0.270836
metab_100000042	3-methylhistidine		Amino Acid	Histidine Metabolism	Diabetes2	-0.0744688	0.128987	0.563838	1054	0.718468
metab_100000054	5-hydroxylysine		Amino Acid	Lysine Metabolism	Hypertension_label	0.251286	0.062083	5.55497e-05	1054	0.000736451
metab_100000054	5-hydroxylysine		Amino Acid	Lysine Metabolism	SysBP	-0.00351188	0.00171108	0.0403746	1054	0.131077
metab_100000054	5-hydroxylysine		Amino Acid	Lysine Metabolism	DiasBP	0.000300408	0.0029161	0.917969	1054	0.953857
metab_100000054	5-hydroxylysine		Amino Acid	Lysine Metabolism	Diabetes2	0.349193	0.128173	0.00654921	1054	0.0338475
metab_100000096	4-guanidinobutanoate		Amino Acid	Guanidino and Acetamido Metabolism	Hypertension_label	0.136387	0.0563162	0.0156121	1054	0.0657763
metab_100000096	4-guanidinobutanoate		Amino Acid	Guanidino and Acetamido Metabolism	SysBP	-0.00163995	0.00154673	0.289265	1054	0.472196
metab_100000096	4-guanidinobutanoate		Amino Acid	Guanidino and Acetamido Metabolism	DiasBP	-5.59201e-05	0.00263216	0.983054	1054	0.989545
metab_100000096	4-guanidinobutanoate		Amino Acid	Guanidino and Acetamido Metabolism	Diabetes2	0.109738	0.116052	0.344573	1054	0.530003
metab_100000257	glucuronate		Carbohydrate	Aminosugar Metabolism	Hypertension_label	0.166055	0.0621837	0.00769343	1054	0.0382165
metab_100000257	glucuronate		Carbohydrate	Aminosugar Metabolism	SysBP	-0.00176407	0.00170895	0.302193	1054	0.487318
metab_100000257	glucuronate		Carbohydrate	Aminosugar Metabolism	DiasBP	-0.00145704	0.0029078	0.616419	1054	0.756029
metab_100000257	glucuronate		Carbohydrate	Aminosugar Metabolism	Diabetes2	0.419718	0.127619	0.0010394	1054	0.00798485
metab_100000258	glycerol 3-phosphate		Lipid	Glycerolipid Metabolism	Hypertension_label	0.033601	0.0628731	0.59316	1054	0.739631
metab_100000258	glycerol 3-phosphate		Lipid	Glycerolipid Metabolism	SysBP	-0.00244952	0.00172151	0.155066	1054	0.321318
metab_100000258	glycerol 3-phosphate		Lipid	Glycerolipid Metabolism	DiasBP	-0.00325771	0.00292912	0.266316	1054	0.450183
metab_100000258	glycerol 3-phosphate		Lipid	Glycerolipid Metabolism	Diabetes2	0.218648	0.1291	0.090631	1054	0.230243
metab_100000263	imidazole lactate		Amino Acid	Histidine Metabolism	Hypertension_label	-0.033297	0.0618765	0.590608	1054	0.737842
metab_100000263	imidazole lactate		Amino Acid	Histidine Metabolism	SysBP	-0.000876235	0.00169564	0.605435	1054	0.749514
metab_100000263	imidazole lactate		Amino Acid	Histidine Metabolism	DiasBP	0.000389651	0.00288437	0.892566	1054	0.940762
metab_100000263	imidazole lactate		Amino Acid	Histidine Metabolism	Diabetes2	-0.114959	0.127177	0.366242	1054	0.549097
metab_100000265	kynurenine		Amino Acid	Tryptophan Metabolism	Hypertension_label	0.230821	0.061449	0.000181915	1054	0.00197025
metab_100000265	kynurenine		Amino Acid	Tryptophan Metabolism	SysBP	-0.00144639	0.0016946	0.393561	1054	0.575037
metab_100000265	kynurenine		Amino Acid	Tryptophan Metabolism	DiasBP	0.000536708	0.00288321	0.852363	1054	0.920129
metab_100000265	kynurenine		Amino Acid	Tryptophan Metabolism	Diabetes2	0.101651	0.127138	0.424162	1054	0.603076
metab_100000269	glycerophosphorylcholine (GPC)		Lipid	Phospholipid Metabolism	Hypertension_label	-0.150764	0.0621533	0.0154476	1054	0.0652818
metab_100000269	glycerophosphorylcholine (GPC)		Lipid	Phospholipid Metabolism	SysBP	-0.00424846	0.00170294	0.012756	1054	0.0564339
metab_100000269	glycerophosphorylcholine (GPC)		Lipid	Phospholipid Metabolism	DiasBP	-0.00350313	0.00290299	0.227808	1054	0.411029
metab_100000269	glycerophosphorylcholine (GPC)		Lipid	Phospholipid Metabolism	Diabetes2	-0.616528	0.126715	1.31671e-06	1054	3.10681e-05
metab_100000282	N-acetylglutamate		Amino Acid	Glutamate Metabolism	Hypertension_label	0.204312	0.0622855	0.00107125	1054	0.00817044
metab_100000282	N-acetylglutamate		Amino Acid	Glutamate Metabolism	SysBP	0.00099635	0.00171528	0.561455	1054	0.717706
metab_100000282	N-acetylglutamate		Amino Acid	Glutamate Metabolism	DiasBP	0.00132867	0.00291761	0.648919	1054	0.780845
metab_100000282	N-acetylglutamate		Amino Acid	Glutamate Metabolism	Diabetes2	0.637148	0.127194	6.40647e-07	1054	1.67719e-05
metab_100000295	tartarate		Xenobiotics	Food Component/Plant	Hypertension_label	0.00608818	0.0626599	0.922616	1054	0.95547
metab_100000295	tartarate		Xenobiotics	Food Component/Plant	SysBP	-0.0032376	0.00171419	0.0592068	1054	0.17257
metab_100000295	tartarate		Xenobiotics	Food Component/Plant	DiasBP	-0.00459541	0.00291708	0.115478	1054	0.268073
metab_100000295	tartarate		Xenobiotics	Food Component/Plant	Diabetes2	-0.226799	0.12863	0.0781603	1054	0.209356
metab_100000406	ribitol		Carbohydrate	Pentose Metabolism	Hypertension_label	0.302405	0.0615745	1.04919e-06	1054	2.55152e-05
metab_100000406	ribitol		Carbohydrate	Pentose Metabolism	SysBP	0.00466849	0.00170053	0.00614844	1054	0.032348
metab_100000406	ribitol		Carbohydrate	Pentose Metabolism	DiasBP	0.00665562	0.00289543	0.0217196	1054	0.084205
metab_100000406	ribitol		Carbohydrate	Pentose Metabolism	Diabetes2	0.54587	0.126921	1.8599e-05	1054	0.000292566
metab_100000437	theophylline		Xenobiotics	Xanthine Metabolism	Hypertension_label	0.0692783	0.0626117	0.268774	1054	0.452612
metab_100000437	theophylline		Xenobiotics	Xanthine Metabolism	SysBP	0.00262821	0.00171485	0.125673	1054	0.282088
metab_100000437	theophylline		Xenobiotics	Xanthine Metabolism	DiasBP	0.0027184	0.00291876	0.351884	1054	0.537315
metab_100000437	theophylline		Xenobiotics	Xanthine Metabolism	Diabetes2	-0.0999483	0.128759	0.43778	1054	0.616249
metab_100000442	quinate		Xenobiotics	Food Component/Plant	Hypertension_label	-0.0280453	0.0625514	0.653989	1054	0.782733
metab_100000442	quinate		Xenobiotics	Food Component/Plant	SysBP	-0.00181506	0.00171337	0.289683	1054	0.472196
metab_100000442	quinate		Xenobiotics	Food Component/Plant	DiasBP	-0.00576309	0.00291031	0.047938	1054	0.147193
metab_100000442	quinate		Xenobiotics	Food Component/Plant	Diabetes2	0.118736	0.128557	0.355905	1054	0.540125
metab_100000445	theobromine		Xenobiotics	Xanthine Metabolism	Hypertension_label	0.102985	0.0627869	0.101256	1054	0.246849
metab_100000445	theobromine		Xenobiotics	Xanthine Metabolism	SysBP	0.000264553	0.00172276	0.877983	1054	0.93529
metab_100000445	theobromine		Xenobiotics	Xanthine Metabolism	DiasBP	0.00121157	0.00292994	0.679314	1054	0.799288
metab_100000445	theobromine		Xenobiotics	Xanthine Metabolism	Diabetes2	-0.0651519	0.12923	0.61426	1054	0.754463
metab_100000453	paraxanthine		Xenobiotics	Xanthine Metabolism	Hypertension_label	0.0485039	0.0622469	0.436028	1054	0.614976
metab_100000453	paraxanthine		Xenobiotics	Xanthine Metabolism	SysBP	0.00184034	0.00170532	0.28076	1054	0.463574
metab_100000453	paraxanthine		Xenobiotics	Xanthine Metabolism	DiasBP	0.00210295	0.00290138	0.468731	1054	0.646158
metab_100000453	paraxanthine		Xenobiotics	Xanthine Metabolism	Diabetes2	-0.0898352	0.127978	0.48286	1054	0.658884
metab_100000463	indolelactate		Amino Acid	Tryptophan Metabolism	Hypertension_label	0.104432	0.059829	0.0811891	1054	0.214516
metab_100000463	indolelactate		Amino Acid	Tryptophan Metabolism	SysBP	-0.000445993	0.00164184	0.78595	1054	0.875634
metab_100000463	indolelactate		Amino Acid	Tryptophan Metabolism	DiasBP	-0.000161752	0.00279261	0.953822	1054	0.972717
metab_100000463	indolelactate		Amino Acid	Tryptophan Metabolism	Diabetes2	0.165743	0.123072	0.178362	1054	0.352281
metab_100000467	3-indoxyl sulfate		Amino Acid	Tryptophan Metabolism	Hypertension_label	0.0733881	0.0620092	0.236877	1054	0.421678
metab_100000467	3-indoxyl sulfate		Amino Acid	Tryptophan Metabolism	SysBP	-0.00147465	0.00169979	0.385838	1054	0.569074
metab_100000467	3-indoxyl sulfate		Amino Acid	Tryptophan Metabolism	DiasBP	-0.00137584	0.0028918	0.634335	1054	0.771557
metab_100000467	3-indoxyl sulfate		Amino Acid	Tryptophan Metabolism	Diabetes2	0.403793	0.126957	0.00151302	1054	0.0107871
metab_100000491	gamma-glutamylphenylalanine		Peptide	Gamma-glutamyl Amino Acid	Hypertension_label	0.304943	0.0601648	4.73697e-07	1054	1.34009e-05
metab_100000491	gamma-glutamylphenylalanine		Peptide	Gamma-glutamyl Amino Acid	SysBP	0.000137807	0.00166876	0.934201	1054	0.960366
metab_100000491	gamma-glutamylphenylalanine		Peptide	Gamma-glutamyl Amino Acid	DiasBP	0.00480253	0.00283444	0.0904956	1054	0.230243
metab_100000491	gamma-glutamylphenylalanine		Peptide	Gamma-glutamyl Amino Acid	Diabetes2	0.0840052	0.125167	0.502277	1054	0.672144
metab_100000551	4-methyl-2-oxopentanoate		Amino Acid	Leucine, Isoleucine and Valine Metabolism	Hypertension_label	0.151482	0.0597432	0.0113711	1054	0.0514656
metab_100000551	4-methyl-2-oxopentanoate		Amino Acid	Leucine, Isoleucine and Valine Metabolism	SysBP	0.00140157	0.0016416	0.393419	1054	0.575037
metab_100000551	4-methyl-2-oxopentanoate		Amino Acid	Leucine, Isoleucine and Valine Metabolism	DiasBP	0.00389097	0.0027905	0.163503	1054	0.332201
metab_100000551	4-methyl-2-oxopentanoate		Amino Acid	Leucine, Isoleucine and Valine Metabolism	Diabetes2	0.508959	0.122194	3.36645e-05	1054	0.000487139
metab_100000580	1,5-anhydroglucitol (1,5-AG)		Carbohydrate	Glycolysis, Gluconeogenesis, and Pyruvate Metabolism	Hypertension_label	-0.0501768	0.0621616	0.419734	1054	0.59893
metab_100000580	1,5-anhydroglucitol (1,5-AG)		Carbohydrate	Glycolysis, Gluconeogenesis, and Pyruvate Metabolism	SysBP	-0.00140161	0.00170342	0.410797	1054	0.5915
metab_100000580	1,5-anhydroglucitol (1,5-AG)		Carbohydrate	Glycolysis, Gluconeogenesis, and Pyruvate Metabolism	DiasBP	0.000111938	0.00289819	0.969198	1054	0.981328
metab_100000580	1,5-anhydroglucitol (1,5-AG)		Carbohydrate	Glycolysis, Gluconeogenesis, and Pyruvate Metabolism	Diabetes2	-1.2458	0.121917	1.96367e-23	1054	8.64886e-21
metab_100000616	1-stearoyl-2-arachidonoyl-GPI (18:0/20:4)		Lipid	Phosphatidylinositol (PI)	Hypertension_label	-0.00948404	0.0624346	0.879292	1054	0.93529
metab_100000616	1-stearoyl-2-arachidonoyl-GPI (18:0/20:4)		Lipid	Phosphatidylinositol (PI)	SysBP	-0.00281443	0.00170873	0.0998397	1054	0.245055
metab_100000616	1-stearoyl-2-arachidonoyl-GPI (18:0/20:4)		Lipid	Phosphatidylinositol (PI)	DiasBP	0.000276677	0.00291003	0.924272	1054	0.95636
metab_100000616	1-stearoyl-2-arachidonoyl-GPI (18:0/20:4)		Lipid	Phosphatidylinositol (PI)	Diabetes2	-0.241721	0.128141	0.0595218	1054	0.173234
metab_100000626	sphingosine 1-phosphate		Lipid	Sphingosines	Hypertension_label	-0.0637706	0.06288	0.310738	1054	0.49688
metab_100000626	sphingosine 1-phosphate		Lipid	Sphingosines	SysBP	-0.00263838	0.00172204	0.125793	1054	0.282198
metab_100000626	sphingosine 1-phosphate		Lipid	Sphingosines	DiasBP	-0.00184942	0.00293165	0.528278	1054	0.692981
metab_100000626	sphingosine 1-phosphate		Lipid	Sphingosines	Diabetes2	-0.433259	0.128643	0.000784847	1054	0.00642483
metab_100000656	1-stearoyl-GPI (18:0)		Lipid	Lysophospholipid	Hypertension_label	-0.101629	0.0615675	0.099101	1054	0.244027
metab_100000656	1-stearoyl-GPI (18:0)		Lipid	Lysophospholipid	SysBP	-0.00336775	0.00168615	0.0460495	1054	0.143057
metab_100000656	1-stearoyl-GPI (18:0)		Lipid	Lysophospholipid	DiasBP	-0.00258196	0.00287222	0.36889	1054	0.551803
metab_100000656	1-stearoyl-GPI (18:0)		Lipid	Lysophospholipid	Diabetes2	-0.517883	0.125726	4.10215e-05	1054	0.000576962
metab_100000657	1,2-dipalmitoyl-GPC (16:0/16:0)		Lipid	Phosphatidylcholine (PC)	Hypertension_label	-0.103045	0.0626776	0.100466	1054	0.246001
metab_100000657	1,2-dipalmitoyl-GPC (16:0/16:0)		Lipid	Phosphatidylcholine (PC)	SysBP	-0.00104921	0.00171948	0.54187	1054	0.703142
metab_100000657	1,2-dipalmitoyl-GPC (16:0/16:0)		Lipid	Phosphatidylcholine (PC)	DiasBP	-0.000408803	0.00292507	0.888878	1054	0.940104
metab_100000657	1,2-dipalmitoyl-GPC (16:0/16:0)		Lipid	Phosphatidylcholine (PC)	Diabetes2	-0.69239	0.12724	6.57094e-08	1054	2.26497e-06
metab_100000665	docosahexaenoate (DHA; 22:6n3)		Lipid	Long Chain Polyunsaturated Fatty Acid (n3 and n6)	Hypertension_label	0.0908174	0.0618703	0.142439	1054	0.304711
metab_100000665	docosahexaenoate (DHA; 22:6n3)		Lipid	Long Chain Polyunsaturated Fatty Acid (n3 and n6)	SysBP	0.00279641	0.001695	0.0992821	1054	0.244027
metab_100000665	docosahexaenoate (DHA; 22:6n3)		Lipid	Long Chain Polyunsaturated Fatty Acid (n3 and n6)	DiasBP	0.00527269	0.00288208	0.0676117	1054	0.187947
metab_100000665	docosahexaenoate (DHA; 22:6n3)		Lipid	Long Chain Polyunsaturated Fatty Acid (n3 and n6)	Diabetes2	0.0571491	0.127315	0.653611	1054	0.782517
metab_100000672	1-myristoyl-2-palmitoyl-GPC (14:0/16:0)		Lipid	Phosphatidylcholine (PC)	Hypertension_label	-0.00677549	0.0619317	0.912904	1054	0.951052
metab_100000672	1-myristoyl-2-palmitoyl-GPC (14:0/16:0)		Lipid	Phosphatidylcholine (PC)	SysBP	0.00113184	0.00169679	0.504888	1054	0.67341
metab_100000672	1-myristoyl-2-palmitoyl-GPC (14:0/16:0)		Lipid	Phosphatidylcholine (PC)	DiasBP	-0.000131348	0.00288659	0.963715	1054	0.978925
metab_100000672	1-myristoyl-2-palmitoyl-GPC (14:0/16:0)		Lipid	Phosphatidylcholine (PC)	Diabetes2	-0.334265	0.126905	0.0085631	1054	0.0416492
metab_100000706	alpha-hydroxyisocaproate		Amino Acid	Leucine, Isoleucine and Valine Metabolism	Hypertension_label	0.206045	0.0576497	0.000367419	1054	0.00336362
metab_100000706	alpha-hydroxyisocaproate		Amino Acid	Leucine, Isoleucine and Valine Metabolism	SysBP	0.00108755	0.00158902	0.493864	1054	0.6673
metab_100000706	alpha-hydroxyisocaproate		Amino Acid	Leucine, Isoleucine and Valine Metabolism	DiasBP	0.00496368	0.00269895	0.0661799	1054	0.185545
metab_100000706	alpha-hydroxyisocaproate		Amino Acid	Leucine, Isoleucine and Valine Metabolism	Diabetes2	0.372751	0.118682	0.00173226	1054	0.012068
metab_100000707	maleate		Lipid	Fatty Acid, Dicarboxylate	Hypertension_label	0.423221	0.0613734	9.23137e-12	1054	7.95504e-10
metab_100000707	maleate		Lipid	Fatty Acid, Dicarboxylate	SysBP	0.00014952	0.0017195	0.930723	1054	0.957794
metab_100000707	maleate		Lipid	Fatty Acid, Dicarboxylate	DiasBP	0.00232258	0.00292373	0.427149	1054	0.606237
metab_100000707	maleate		Lipid	Fatty Acid, Dicarboxylate	Diabetes2	0.774698	0.126766	1.39122e-09	1054	7.07025e-08
metab_100000708	isovalerate (i5:0)		Amino Acid	Leucine, Isoleucine and Valine Metabolism	Hypertension_label	0.0598141	0.0618045	0.33337	1054	0.518633
metab_100000708	isovalerate (i5:0)		Amino Acid	Leucine, Isoleucine and Valine Metabolism	SysBP	-0.00271276	0.00169234	0.109243	1054	0.259373
metab_100000708	isovalerate (i5:0)		Amino Acid	Leucine, Isoleucine and Valine Metabolism	DiasBP	-0.00252748	0.00288087	0.380508	1054	0.563442
metab_100000708	isovalerate (i5:0)		Amino Acid	Leucine, Isoleucine and Valine Metabolism	Diabetes2	0.126148	0.127058	0.321018	1054	0.504966
metab_100000711	4-acetylphenol sulfate		Xenobiotics	Benzoate Metabolism	Hypertension_label	-0.00765492	0.0627307	0.9029	1054	0.94535
metab_100000711	4-acetylphenol sulfate		Xenobiotics	Benzoate Metabolism	SysBP	-0.00668677	0.00170661	9.50039e-05	1054	0.00114293
metab_100000711	4-acetylphenol sulfate		Xenobiotics	Benzoate Metabolism	DiasBP	-0.00903569	0.00291051	0.001957	1054	0.0133688
metab_100000711	4-acetylphenol sulfate		Xenobiotics	Benzoate Metabolism	Diabetes2	0.166343	0.128864	0.197043	1054	0.376787
metab_100000743	2-hydroxyoctanoate		Lipid	Fatty Acid, Monohydroxy	Hypertension_label	0.0628949	0.0626022	0.315285	1054	0.500343
metab_100000743	2-hydroxyoctanoate		Lipid	Fatty Acid, Monohydroxy	SysBP	-0.00114908	0.00171597	0.503235	1054	0.672486
metab_100000743	2-hydroxyoctanoate		Lipid	Fatty Acid, Monohydroxy	DiasBP	-0.000163047	0.00291922	0.95547	1054	0.973193
metab_100000743	2-hydroxyoctanoate		Lipid	Fatty Acid, Monohydroxy	Diabetes2	-0.050411	0.128754	0.695485	1054	0.810732
metab_100000773	3-hydroxyoctanoate		Lipid	Fatty Acid, Monohydroxy	Hypertension_label	0.188875	0.0610243	0.0020197	1054	0.0136158
metab_100000773	3-hydroxyoctanoate		Lipid	Fatty Acid, Monohydroxy	SysBP	0.0033865	0.00167663	0.0436547	1054	0.137905
metab_100000773	3-hydroxyoctanoate		Lipid	Fatty Acid, Monohydroxy	DiasBP	0.00600636	0.00285121	0.0353888	1054	0.118474
metab_100000773	3-hydroxyoctanoate		Lipid	Fatty Acid, Monohydroxy	Diabetes2	1.00012	0.122191	7.83348e-16	1054	1.5526e-13
metab_100000774	phenyllactate (PLA)		Amino Acid	Phenylalanine Metabolism	Hypertension_label	0.204294	0.0575118	0.000398966	1054	0.00357806
metab_100000774	phenyllactate (PLA)		Amino Acid	Phenylalanine Metabolism	SysBP	0.000663731	0.00158533	0.675542	1054	0.796179
metab_100000774	phenyllactate (PLA)		Amino Acid	Phenylalanine Metabolism	DiasBP	0.0039671	0.00269384	0.141143	1054	0.30269
metab_100000774	phenyllactate (PLA)		Amino Acid	Phenylalanine Metabolism	Diabetes2	0.278014	0.118634	0.019292	1054	0.0771181
metab_100000776	palmitoylcarnitine (C16)		Lipid	Fatty Acid Metabolism (Acyl Carnitine, Long Chain Saturated)	Hypertension_label	0.0678693	0.0617536	0.272005	1054	0.455193
metab_100000776	palmitoylcarnitine (C16)		Lipid	Fatty Acid Metabolism (Acyl Carnitine, Long Chain Saturated)	SysBP	0.0024456	0.00169155	0.148539	1054	0.312532
metab_100000776	palmitoylcarnitine (C16)		Lipid	Fatty Acid Metabolism (Acyl Carnitine, Long Chain Saturated)	DiasBP	0.00688035	0.00287209	0.0167679	1054	0.0693821
metab_100000776	palmitoylcarnitine (C16)		Lipid	Fatty Acid Metabolism (Acyl Carnitine, Long Chain Saturated)	Diabetes2	-0.253578	0.126788	0.0457567	1054	0.142482
metab_100000781	hexanoylcarnitine (C6)		Lipid	Fatty Acid Metabolism (Acyl Carnitine, Medium Chain)	Hypertension_label	0.177495	0.0618004	0.00415995	1054	0.024003
metab_100000781	hexanoylcarnitine (C6)		Lipid	Fatty Acid Metabolism (Acyl Carnitine, Medium Chain)	SysBP	0.00167652	0.00169939	0.324095	1054	0.509402
metab_100000781	hexanoylcarnitine (C6)		Lipid	Fatty Acid Metabolism (Acyl Carnitine, Medium Chain)	DiasBP	0.00509107	0.00288748	0.0781651	1054	0.209356
metab_100000781	hexanoylcarnitine (C6)		Lipid	Fatty Acid Metabolism (Acyl Carnitine, Medium Chain)	Diabetes2	0.232088	0.12735	0.0686714	1054	0.190093
metab_100000792	dehydroepiandrosterone sulfate (DHEA-S)		Lipid	Androgenic Steroids	Hypertension_label	-0.103486	0.0564526	0.0670627	1054	0.187077
metab_100000792	dehydroepiandrosterone sulfate (DHEA-S)		Lipid	Androgenic Steroids	SysBP	0.00148935	0.00154878	0.336461	1054	0.521599
metab_100000792	dehydroepiandrosterone sulfate (DHEA-S)		Lipid	Androgenic Steroids	DiasBP	0.00127484	0.00263511	0.628637	1054	0.766743
metab_100000792	dehydroepiandrosterone sulfate (DHEA-S)		Lipid	Androgenic Steroids	Diabetes2	-0.119731	0.116185	0.303005	1054	0.48786
metab_100000802	acetylcarnitine (C2)		Lipid	Fatty Acid Metabolism (Acyl Carnitine, Short Chain)	Hypertension_label	0.142756	0.0626396	0.022867	1054	0.0870747
metab_100000802	acetylcarnitine (C2)		Lipid	Fatty Acid Metabolism (Acyl Carnitine, Short Chain)	SysBP	-0.000211404	0.00172077	0.902246	1054	0.94535
metab_100000802	acetylcarnitine (C2)		Lipid	Fatty Acid Metabolism (Acyl Carnitine, Short Chain)	DiasBP	0.00188831	0.0029262	0.518866	1054	0.685132
metab_100000802	acetylcarnitine (C2)		Lipid	Fatty Acid Metabolism (Acyl Carnitine, Short Chain)	Diabetes2	0.352125	0.128638	0.00629864	1054	0.0327232
metab_100000840	tartronate (hydroxymalonate)		Xenobiotics	Food Component/Plant	Hypertension_label	-0.267875	0.0607062	1.12649e-05	1054	0.000189212
metab_100000840	tartronate (hydroxymalonate)		Xenobiotics	Food Component/Plant	SysBP	-0.00416933	0.00167397	0.0129034	1054	0.0568954
metab_100000840	tartronate (hydroxymalonate)		Xenobiotics	Food Component/Plant	DiasBP	-0.0080679	0.00284469	0.00465416	1054	0.0260213
metab_100000840	tartronate (hydroxymalonate)		Xenobiotics	Food Component/Plant	Diabetes2	-0.583294	0.124662	3.25916e-06	1054	6.79964e-05
metab_100000841	oxalate (ethanedioate)		Cofactors and Vitamins	Ascorbate and Aldarate Metabolism	Hypertension_label	-0.149609	0.0608271	0.0140705	1054	0.0608322
metab_100000841	oxalate (ethanedioate)		Cofactors and Vitamins	Ascorbate and Aldarate Metabolism	SysBP	-0.00431037	0.00166636	0.00982374	1054	0.0466363
metab_100000841	oxalate (ethanedioate)		Cofactors and Vitamins	Ascorbate and Aldarate Metabolism	DiasBP	-0.00630553	0.00283658	0.0264324	1054	0.0963033
metab_100000841	oxalate (ethanedioate)		Cofactors and Vitamins	Ascorbate and Aldarate Metabolism	Diabetes2	-0.470187	0.124569	0.000169303	1054	0.00185905
metab_100000846	erythritol		Xenobiotics	Food Component/Plant	Hypertension_label	0.276031	0.0608806	6.45393e-06	1054	0.000122409
metab_100000846	erythritol		Xenobiotics	Food Component/Plant	SysBP	-0.000848896	0.00168438	0.614381	1054	0.754463
metab_100000846	erythritol		Xenobiotics	Food Component/Plant	DiasBP	0.000473162	0.00286519	0.868864	1054	0.930196
metab_100000846	erythritol		Xenobiotics	Food Component/Plant	Diabetes2	0.49391	0.125459	8.80017e-05	1054	0.00108335
metab_100000861	2,3-dihydroxypyridine		Xenobiotics	Food Component/Plant	Hypertension_label	0.0559004	0.0618786	0.366527	1054	0.549097
metab_100000861	2,3-dihydroxypyridine		Xenobiotics	Food Component/Plant	SysBP	-0.00149847	0.00169571	0.37707	1054	0.559539
metab_100000861	2,3-dihydroxypyridine		Xenobiotics	Food Component/Plant	DiasBP	-0.00283027	0.0028839	0.326618	1054	0.51215
metab_100000861	2,3-dihydroxypyridine		Xenobiotics	Food Component/Plant	Diabetes2	0.26557	0.126999	0.0367572	1054	0.121523
metab_100000870	saccharin		Xenobiotics	Food Component/Plant	Hypertension_label	0.14654	0.0626262	0.0194746	1054	0.0775853
metab_100000870	saccharin		Xenobiotics	Food Component/Plant	SysBP	0.000212384	0.00172063	0.901787	1054	0.94535
metab_100000870	saccharin		Xenobiotics	Food Component/Plant	DiasBP	0.00162021	0.00292612	0.579896	1054	0.729734
metab_100000870	saccharin		Xenobiotics	Food Component/Plant	Diabetes2	0.460847	0.1283	0.000343409	1054	0.00318799
metab_100000882	3-hydroxymyristate		Lipid	Fatty Acid, Monohydroxy	Hypertension_label	0.169576	0.0615641	0.00598049	1054	0.031821
metab_100000882	3-hydroxymyristate		Lipid	Fatty Acid, Monohydroxy	SysBP	0.00654294	0.00168107	0.000105629	1054	0.00124248
metab_100000882	3-hydroxymyristate		Lipid	Fatty Acid, Monohydroxy	DiasBP	0.0116672	0.00285719	4.77417e-05	1054	0.000650337
metab_100000882	3-hydroxymyristate		Lipid	Fatty Acid, Monohydroxy	Diabetes2	0.646237	0.125448	3.08624e-07	1054	9.0621e-06
metab_100000936	3-methyl-2-oxobutyrate		Amino Acid	Leucine, Isoleucine and Valine Metabolism	Hypertension_label	0.156923	0.0621736	0.0117513	1054	0.0526949
metab_100000936	3-methyl-2-oxobutyrate		Amino Acid	Leucine, Isoleucine and Valine Metabolism	SysBP	0.0025198	0.00170716	0.140238	1054	0.301802
metab_100000936	3-methyl-2-oxobutyrate		Amino Acid	Leucine, Isoleucine and Valine Metabolism	DiasBP	0.00434121	0.00290354	0.135177	1054	0.295067
metab_100000936	3-methyl-2-oxobutyrate		Amino Acid	Leucine, Isoleucine and Valine Metabolism	Diabetes2	0.360549	0.127724	0.00484921	1054	0.0268949
metab_100000961	homoarginine		Amino Acid	Urea cycle; Arginine and Proline Metabolism	Hypertension_label	0.104688	0.0614969	0.0889907	1054	0.227587
metab_100000961	homoarginine		Amino Acid	Urea cycle; Arginine and Proline Metabolism	SysBP	-0.000944776	0.0016873	0.575643	1054	0.726241
metab_100000961	homoarginine		Amino Acid	Urea cycle; Arginine and Proline Metabolism	DiasBP	0.000914777	0.00287012	0.749999	1054	0.850396
metab_100000961	homoarginine		Amino Acid	Urea cycle; Arginine and Proline Metabolism	Diabetes2	-0.0897314	0.126573	0.478525	1054	0.65456
metab_100000963	homocitrulline		Amino Acid	Urea cycle; Arginine and Proline Metabolism	Hypertension_label	0.253192	0.0617305	4.42067e-05	1054	0.000612143
metab_100000963	homocitrulline		Amino Acid	Urea cycle; Arginine and Proline Metabolism	SysBP	-0.00219106	0.00170378	0.198728	1054	0.378183
metab_100000963	homocitrulline		Amino Acid	Urea cycle; Arginine and Proline Metabolism	DiasBP	0.00195218	0.00289953	0.500921	1054	0.672144
metab_100000963	homocitrulline		Amino Acid	Urea cycle; Arginine and Proline Metabolism	Diabetes2	0.536354	0.126846	2.55891e-05	1054	0.000382774
metab_100000997	3-hydroxydecanoate		Lipid	Fatty Acid, Monohydroxy	Hypertension_label	0.163658	0.0612276	0.00763536	1054	0.0380253
metab_100000997	3-hydroxydecanoate		Lipid	Fatty Acid, Monohydroxy	SysBP	0.00607869	0.00167306	0.000293378	1054	0.00278885
metab_100000997	3-hydroxydecanoate		Lipid	Fatty Acid, Monohydroxy	DiasBP	0.0103904	0.00284544	0.000273479	1054	0.00267438
metab_100000997	3-hydroxydecanoate		Lipid	Fatty Acid, Monohydroxy	Diabetes2	0.865787	0.123444	4.1545e-12	1054	3.92106e-10
metab_100000998	citramalate		Amino Acid	Glutamate Metabolism	Hypertension_label	0.225393	0.062352	0.000314792	1054	0.00296398
metab_100000998	citramalate		Amino Acid	Glutamate Metabolism	SysBP	0.000748259	0.0017191	0.663462	1054	0.788831
metab_100000998	citramalate		Amino Acid	Glutamate Metabolism	DiasBP	0.00302735	0.0029227	0.30053	1054	0.48565
metab_100000998	citramalate		Amino Acid	Glutamate Metabolism	Diabetes2	0.214866	0.128811	0.0956003	1054	0.23804
metab_100001002	EDTA		Xenobiotics	Chemical	Hypertension_label	-0.00788195	0.0627249	0.900026	1054	0.944087
metab_100001002	EDTA		Xenobiotics	Chemical	SysBP	-0.00328315	0.0017159	0.0559726	1054	0.165332
metab_100001002	EDTA		Xenobiotics	Chemical	DiasBP	-0.00124105	0.00292332	0.671262	1054	0.795006
metab_100001002	EDTA		Xenobiotics	Chemical	Diabetes2	-0.231078	0.128757	0.0729921	1054	0.200097
metab_100001006	N-acetylglycine		Amino Acid	Glycine, Serine and Threonine Metabolism	Hypertension_label	-0.32164	0.0613118	1.87989e-07	1054	5.82177e-06
metab_100001006	N-acetylglycine		Amino Acid	Glycine, Serine and Threonine Metabolism	SysBP	-0.00494733	0.00169517	0.00359224	1054	0.0214453
metab_100001006	N-acetylglycine		Amino Acid	Glycine, Serine and Threonine Metabolism	DiasBP	-0.0075397	0.00288552	0.00910495	1054	0.0438832
metab_100001006	N-acetylglycine		Amino Acid	Glycine, Serine and Threonine Metabolism	Diabetes2	-0.225865	0.127499	0.076767	1054	0.207151
metab_100001022	threonate		Cofactors and Vitamins	Ascorbate and Aldarate Metabolism	Hypertension_label	-0.0979827	0.0619376	0.11396	1054	0.266732
metab_100001022	threonate		Cofactors and Vitamins	Ascorbate and Aldarate Metabolism	SysBP	-0.00296869	0.00169685	0.0804919	1054	0.213711
metab_100001022	threonate		Cofactors and Vitamins	Ascorbate and Aldarate Metabolism	DiasBP	-0.00436873	0.00288714	0.130538	1054	0.288613
metab_100001022	threonate		Cofactors and Vitamins	Ascorbate and Aldarate Metabolism	Diabetes2	-0.199459	0.127338	0.117562	1054	0.270154
metab_100001033	beta-sitosterol		Lipid	Sterol	Hypertension_label	-0.00654002	0.0625628	0.916765	1054	0.95307
metab_100001033	beta-sitosterol		Lipid	Sterol	SysBP	-0.00203834	0.00171329	0.234423	1054	0.419338
metab_100001033	beta-sitosterol		Lipid	Sterol	DiasBP	-0.00592818	0.00291026	0.0419009	1054	0.134272
metab_100001033	beta-sitosterol		Lipid	Sterol	Diabetes2	0.0654949	0.128605	0.610669	1054	0.752235
metab_100001034	indoleacetate		Amino Acid	Tryptophan Metabolism	Hypertension_label	0.037497	0.0624338	0.548244	1054	0.708077
metab_100001034	indoleacetate		Amino Acid	Tryptophan Metabolism	SysBP	-0.00253041	0.00170941	0.139098	1054	0.300973
metab_100001034	indoleacetate		Amino Acid	Tryptophan Metabolism	DiasBP	-0.00258897	0.00290938	0.37374	1054	0.556329
metab_100001034	indoleacetate		Amino Acid	Tryptophan Metabolism	Diabetes2	0.00897429	0.128377	0.944282	1054	0.967468
metab_100001040	1-linoleoylglycerol (18:2)		Lipid	Monoacylglycerol	Hypertension_label	0.0781889	0.0627314	0.212893	1054	0.393981
metab_100001040	1-linoleoylglycerol (18:2)		Lipid	Monoacylglycerol	SysBP	-0.00213195	0.00171907	0.215186	1054	0.396564
metab_100001040	1-linoleoylglycerol (18:2)		Lipid	Monoacylglycerol	DiasBP	-0.00106685	0.00292582	0.71546	1054	0.824687
metab_100001040	1-linoleoylglycerol (18:2)		Lipid	Monoacylglycerol	Diabetes2	0.278339	0.128776	0.0308883	1054	0.107593
metab_100001051	1-methylhistidine		Amino Acid	Histidine Metabolism	Hypertension_label	0.182668	0.0617143	0.00314648	1054	0.0192479
metab_100001051	1-methylhistidine		Amino Acid	Histidine Metabolism	SysBP	-0.0027667	0.00169607	0.103139	1054	0.249752
metab_100001051	1-methylhistidine		Amino Acid	Histidine Metabolism	DiasBP	-0.00194092	0.00288779	0.50166	1054	0.672144
metab_100001051	1-methylhistidine		Amino Acid	Histidine Metabolism	Diabetes2	0.233757	0.1272	0.0663859	1054	0.185545
metab_100001054	butyrylcarnitine (C4)		Lipid	Fatty Acid Metabolism (also BCAA Metabolism)	Hypertension_label	0.185367	0.0624646	0.00306993	1054	0.0188963
metab_100001054	butyrylcarnitine (C4)		Lipid	Fatty Acid Metabolism (also BCAA Metabolism)	SysBP	-0.000107148	0.0017189	0.950308	1054	0.970631
metab_100001054	butyrylcarnitine (C4)		Lipid	Fatty Acid Metabolism (also BCAA Metabolism)	DiasBP	0.00331415	0.0029218	0.256935	1054	0.441209
metab_100001054	butyrylcarnitine (C4)		Lipid	Fatty Acid Metabolism (also BCAA Metabolism)	Diabetes2	0.129566	0.128894	0.315024	1054	0.500343
metab_100001055	isobutyrylcarnitine (C4)		Amino Acid	Leucine, Isoleucine and Valine Metabolism	Hypertension_label	0.0534962	0.0628219	0.394656	1054	0.575716
metab_100001055	isobutyrylcarnitine (C4)		Amino Acid	Leucine, Isoleucine and Valine Metabolism	SysBP	-0.00786239	0.00170495	4.4897e-06	1054	8.98848e-05
metab_100001055	isobutyrylcarnitine (C4)		Amino Acid	Leucine, Isoleucine and Valine Metabolism	DiasBP	-0.012836	0.00290217	1.07523e-05	1054	0.00018452
metab_100001055	isobutyrylcarnitine (C4)		Amino Acid	Leucine, Isoleucine and Valine Metabolism	Diabetes2	0.117964	0.129146	0.361235	1054	0.544669
metab_100001064	glycolithocholate		Lipid	Secondary Bile Acid Metabolism	Hypertension_label	-0.0245035	0.0629355	0.697101	1054	0.810982
metab_100001064	glycolithocholate		Lipid	Secondary Bile Acid Metabolism	SysBP	-0.00162985	0.00172404	0.344689	1054	0.530003
metab_100001064	glycolithocholate		Lipid	Secondary Bile Acid Metabolism	DiasBP	-0.00546412	0.00292872	0.0623619	1054	0.178486
metab_100001064	glycolithocholate		Lipid	Secondary Bile Acid Metabolism	Diabetes2	0.414912	0.128761	0.00131054	1054	0.00956721
metab_100001073	androsterone sulfate		Lipid	Androgenic Steroids	Hypertension_label	-0.0409849	0.0610678	0.50228	1054	0.672144
metab_100001073	androsterone sulfate		Lipid	Androgenic Steroids	SysBP	0.00192596	0.00167277	0.249845	1054	0.435525
metab_100001073	androsterone sulfate		Lipid	Androgenic Steroids	DiasBP	0.00283406	0.00284557	0.319502	1054	0.504061
metab_100001073	androsterone sulfate		Lipid	Androgenic Steroids	Diabetes2	-0.0668954	0.125557	0.594291	1054	0.74043
metab_100001081	2-pyrrolidinone		Amino Acid	Glutamate Metabolism	Hypertension_label	0.116308	0.0624468	0.0628096	1054	0.179293
metab_100001081	2-pyrrolidinone		Amino Acid	Glutamate Metabolism	SysBP	-0.00145034	0.00171349	0.39751	1054	0.578461
metab_100001081	2-pyrrolidinone		Amino Acid	Glutamate Metabolism	DiasBP	-0.00281232	0.00291409	0.33473	1054	0.520137
metab_100001081	2-pyrrolidinone		Amino Acid	Glutamate Metabolism	Diabetes2	0.138232	0.128523	0.282378	1054	0.465419
metab_100001083	indolepropionate		Amino Acid	Tryptophan Metabolism	Hypertension_label	-0.192522	0.0623656	0.00207498	1054	0.0138516
metab_100001083	indolepropionate		Amino Acid	Tryptophan Metabolism	SysBP	-0.00339475	0.00171357	0.0478402	1054	0.147121
metab_100001083	indolepropionate		Amino Acid	Tryptophan Metabolism	DiasBP	-0.007437	0.00291092	0.0107632	1054	0.0494384
metab_100001083	indolepropionate		Amino Acid	Tryptophan Metabolism	Diabetes2	-0.58544	0.127522	4.94697e-06	1054	9.61702e-05
metab_100001086	N-(2-furoyl)glycine		Xenobiotics	Food Component/Plant	Hypertension_label	0.183862	0.0610536	0.00266195	1054	0.0169102
metab_100001086	N-(2-furoyl)glycine		Xenobiotics	Food Component/Plant	SysBP	-0.00202495	0.00167912	0.228105	1054	0.411191
metab_100001086	N-(2-furoyl)glycine		Xenobiotics	Food Component/Plant	DiasBP	-0.00171432	0.00285742	0.548667	1054	0.708192
metab_100001086	N-(2-furoyl)glycine		Xenobiotics	Food Component/Plant	Diabetes2	0.699804	0.124195	2.25125e-08	1054	8.66403e-07
metab_100001092	trigonelline (N'-methylnicotinate)		Cofactors and Vitamins	Nicotinate and Nicotinamide Metabolism	Hypertension_label	0.0241348	0.0626172	0.699994	1054	0.813002
metab_100001092	trigonelline (N'-methylnicotinate)		Cofactors and Vitamins	Nicotinate and Nicotinamide Metabolism	SysBP	-0.00281984	0.00171384	0.100199	1054	0.245786
metab_100001092	trigonelline (N'-methylnicotinate)		Cofactors and Vitamins	Nicotinate and Nicotinamide Metabolism	DiasBP	-0.00648557	0.00291186	0.0261389	1054	0.0956738
metab_100001092	trigonelline (N'-methylnicotinate)		Cofactors and Vitamins	Nicotinate and Nicotinamide Metabolism	Diabetes2	-0.0564713	0.128729	0.660982	1054	0.787299
metab_100001102	dodecanedioate (C12-DC)		Lipid	Fatty Acid, Dicarboxylate	Hypertension_label	-0.0228668	0.0619885	0.712286	1054	0.82198
metab_100001102	dodecanedioate (C12-DC)		Lipid	Fatty Acid, Dicarboxylate	SysBP	0.00311757	0.00169608	0.0663291	1054	0.185545
metab_100001102	dodecanedioate (C12-DC)		Lipid	Fatty Acid, Dicarboxylate	DiasBP	0.00291424	0.00288801	0.313167	1054	0.498552
metab_100001102	dodecanedioate (C12-DC)		Lipid	Fatty Acid, Dicarboxylate	Diabetes2	0.178718	0.127328	0.160733	1054	0.328425
metab_100001104	N-acetyltyrosine		Amino Acid	Tyrosine Metabolism	Hypertension_label	0.236523	0.06174	0.000135212	1054	0.00153138
metab_100001104	N-acetyltyrosine		Amino Acid	Tyrosine Metabolism	SysBP	0.00248155	0.00170195	0.145121	1054	0.308262
metab_100001104	N-acetyltyrosine		Amino Acid	Tyrosine Metabolism	DiasBP	0.00624034	0.00289127	0.0311278	1054	0.108229
metab_100001104	N-acetyltyrosine		Amino Acid	Tyrosine Metabolism	Diabetes2	-0.141227	0.127738	0.269155	1054	0.452665
metab_100001106	1,3-dimethylurate		Xenobiotics	Xanthine Metabolism	Hypertension_label	0.0377037	0.0619675	0.543026	1054	0.703679
metab_100001106	1,3-dimethylurate		Xenobiotics	Xanthine Metabolism	SysBP	0.00196279	0.00169734	0.247784	1054	0.433554
metab_100001106	1,3-dimethylurate		Xenobiotics	Xanthine Metabolism	DiasBP	0.00258202	0.00288765	0.371442	1054	0.554365
metab_100001106	1,3-dimethylurate		Xenobiotics	Xanthine Metabolism	Diabetes2	-0.141997	0.127344	0.265074	1054	0.448924
metab_100001108	3-methylxanthine		Xenobiotics	Xanthine Metabolism	Hypertension_label	0.0973677	0.06261	0.120213	1054	0.273576
metab_100001108	3-methylxanthine		Xenobiotics	Xanthine Metabolism	SysBP	-0.00133787	0.0017172	0.436099	1054	0.614976
metab_100001108	3-methylxanthine		Xenobiotics	Xanthine Metabolism	DiasBP	-0.00257947	0.00292046	0.377308	1054	0.559539
metab_100001108	3-methylxanthine		Xenobiotics	Xanthine Metabolism	Diabetes2	0.0567287	0.128854	0.659842	1054	0.786546
metab_100001112	3-hydroxylaurate		Lipid	Fatty Acid, Monohydroxy	Hypertension_label	0.124969	0.0614797	0.042335	1054	0.1349
metab_100001112	3-hydroxylaurate		Lipid	Fatty Acid, Monohydroxy	SysBP	0.00672167	0.00167527	6.43973e-05	1054	0.000836954
metab_100001112	3-hydroxylaurate		Lipid	Fatty Acid, Monohydroxy	DiasBP	0.0119138	0.0028475	3.10431e-05	1054	0.000454078
metab_100001112	3-hydroxylaurate		Lipid	Fatty Acid, Monohydroxy	Diabetes2	0.569427	0.125417	6.26753e-06	1054	0.000119445
metab_100001121	pyridoxate		Cofactors and Vitamins	Vitamin B6 Metabolism	Hypertension_label	0.051922	0.0628204	0.4087	1054	0.589859
metab_100001121	pyridoxate		Cofactors and Vitamins	Vitamin B6 Metabolism	SysBP	-0.000362921	0.00172201	0.83312	1054	0.906801
metab_100001121	pyridoxate		Cofactors and Vitamins	Vitamin B6 Metabolism	DiasBP	0.000121241	0.00292894	0.96699	1054	0.980345
metab_100001121	pyridoxate		Cofactors and Vitamins	Vitamin B6 Metabolism	Diabetes2	-0.076807	0.12917	0.552226	1054	0.71003
metab_100001126	gamma-glutamylvaline		Peptide	Gamma-glutamyl Amino Acid	Hypertension_label	0.199371	0.0613152	0.00118422	1054	0.00882376
metab_100001126	gamma-glutamylvaline		Peptide	Gamma-glutamyl Amino Acid	SysBP	-0.000669521	0.00168856	0.691813	1054	0.807999
metab_100001126	gamma-glutamylvaline		Peptide	Gamma-glutamyl Amino Acid	DiasBP	0.00170531	0.00287171	0.552753	1054	0.710477
metab_100001126	gamma-glutamylvaline		Peptide	Gamma-glutamyl Amino Acid	Diabetes2	0.345814	0.126238	0.00625983	1054	0.0326338
metab_100001145	3-hydroxysebacate		Lipid	Fatty Acid, Monohydroxy	Hypertension_label	0.145228	0.0599706	0.015619	1054	0.0657763
metab_100001145	3-hydroxysebacate		Lipid	Fatty Acid, Monohydroxy	SysBP	0.0023372	0.0016464	0.156027	1054	0.321963
metab_100001145	3-hydroxysebacate		Lipid	Fatty Acid, Monohydroxy	DiasBP	0.00409536	0.00280011	0.143885	1054	0.30714
metab_100001145	3-hydroxysebacate		Lipid	Fatty Acid, Monohydroxy	Diabetes2	1.13133	0.118603	9.71538e-21	1054	3.85118e-18
metab_100001148	5-hydroxyhexanoate		Lipid	Fatty Acid, Monohydroxy	Hypertension_label	-0.0102453	0.0626466	0.870124	1054	0.930205
metab_100001148	5-hydroxyhexanoate		Lipid	Fatty Acid, Monohydroxy	SysBP	-0.00217308	0.00171544	0.205516	1054	0.384166
metab_100001148	5-hydroxyhexanoate		Lipid	Fatty Acid, Monohydroxy	DiasBP	-0.00197479	0.0029193	0.498896	1054	0.670609
metab_100001148	5-hydroxyhexanoate		Lipid	Fatty Acid, Monohydroxy	Diabetes2	0.185146	0.128667	0.150462	1054	0.315072
metab_100001149	3-methylcrotonylglycine		Amino Acid	Leucine, Isoleucine and Valine Metabolism	Hypertension_label	-0.161211	0.0624326	0.00995279	1054	0.047136
metab_100001149	3-methylcrotonylglycine		Amino Acid	Leucine, Isoleucine and Valine Metabolism	SysBP	-0.00625349	0.0017054	0.000257844	1054	0.00258105
metab_100001149	3-methylcrotonylglycine		Amino Acid	Leucine, Isoleucine and Valine Metabolism	DiasBP	-0.0104109	0.00290141	0.000348316	1054	0.00321769
metab_100001149	3-methylcrotonylglycine		Amino Acid	Leucine, Isoleucine and Valine Metabolism	Diabetes2	-0.291927	0.128444	0.0232399	1054	0.0878161
metab_100001151	butyrylglycine		Lipid	Fatty Acid Metabolism (also BCAA Metabolism)	Hypertension_label	-0.0645839	0.0624817	0.30154	1054	0.487084
metab_100001151	butyrylglycine		Lipid	Fatty Acid Metabolism (also BCAA Metabolism)	SysBP	-0.00332252	0.00171001	0.0522853	1054	0.157133
metab_100001151	butyrylglycine		Lipid	Fatty Acid Metabolism (also BCAA Metabolism)	DiasBP	-0.00542605	0.00290887	0.0624117	1054	0.178499
metab_100001151	butyrylglycine		Lipid	Fatty Acid Metabolism (also BCAA Metabolism)	Diabetes2	-0.0153465	0.128518	0.904973	1054	0.94652
metab_100001162	propionylcarnitine (C3)		Lipid	Fatty Acid Metabolism (also BCAA Metabolism)	Hypertension_label	0.208831	0.0616424	0.000730758	1054	0.00604744
metab_100001162	propionylcarnitine (C3)		Lipid	Fatty Acid Metabolism (also BCAA Metabolism)	SysBP	-0.00378495	0.0016944	0.0257058	1054	0.0947005
metab_100001162	propionylcarnitine (C3)		Lipid	Fatty Acid Metabolism (also BCAA Metabolism)	DiasBP	-0.00330942	0.00288694	0.251915	1054	0.437403
metab_100001162	propionylcarnitine (C3)		Lipid	Fatty Acid Metabolism (also BCAA Metabolism)	Diabetes2	0.403375	0.126809	0.00151092	1054	0.0107871
metab_100001167	pro-hydroxy-pro		Amino Acid	Urea cycle; Arginine and Proline Metabolism	Hypertension_label	-0.045643	0.0624831	0.465256	1054	0.643277
metab_100001167	pro-hydroxy-pro		Amino Acid	Urea cycle; Arginine and Proline Metabolism	SysBP	-0.00508844	0.00170547	0.00291466	1054	0.0182523
metab_100001167	pro-hydroxy-pro		Amino Acid	Urea cycle; Arginine and Proline Metabolism	DiasBP	-0.00429754	0.00290999	0.140024	1054	0.301802
metab_100001167	pro-hydroxy-pro		Amino Acid	Urea cycle; Arginine and Proline Metabolism	Diabetes2	-0.294781	0.128167	0.0216446	1054	0.0841169
metab_100001170	3-hydroxy-2-ethylpropionate		Amino Acid	Leucine, Isoleucine and Valine Metabolism	Hypertension_label	0.109479	0.0613266	0.0745223	1054	0.203308
metab_100001170	3-hydroxy-2-ethylpropionate		Amino Acid	Leucine, Isoleucine and Valine Metabolism	SysBP	0.0018554	0.00168213	0.270277	1054	0.453397
metab_100001170	3-hydroxy-2-ethylpropionate		Amino Acid	Leucine, Isoleucine and Valine Metabolism	DiasBP	0.00352003	0.00286064	0.218785	1054	0.402069
metab_100001170	3-hydroxy-2-ethylpropionate		Amino Acid	Leucine, Isoleucine and Valine Metabolism	Diabetes2	0.427227	0.12558	0.000694074	1054	0.00576794
metab_100001178	3-carboxy-4-methyl-5-propyl-2-furanpropanoate (CMPF)		Lipid	Fatty Acid, Dicarboxylate	Hypertension_label	0.144944	0.0625393	0.0206597	1054	0.0813259
metab_100001178	3-carboxy-4-methyl-5-propyl-2-furanpropanoate (CMPF)		Lipid	Fatty Acid, Dicarboxylate	SysBP	0.000317655	0.00171814	0.853356	1054	0.920129
metab_100001178	3-carboxy-4-methyl-5-propyl-2-furanpropanoate (CMPF)		Lipid	Fatty Acid, Dicarboxylate	DiasBP	0.00247568	0.00292134	0.396939	1054	0.577844
metab_100001178	3-carboxy-4-methyl-5-propyl-2-furanpropanoate (CMPF)		Lipid	Fatty Acid, Dicarboxylate	Diabetes2	-0.160905	0.128805	0.211865	1054	0.392445
metab_100001181	docosapentaenoate (n3 DPA; 22:5n3)		Lipid	Long Chain Polyunsaturated Fatty Acid (n3 and n6)	Hypertension_label	0.0527029	0.0614331	0.391148	1054	0.57299
metab_100001181	docosapentaenoate (n3 DPA; 22:5n3)		Lipid	Long Chain Polyunsaturated Fatty Acid (n3 and n6)	SysBP	0.00299952	0.00168152	0.0747421	1054	0.20346
metab_100001181	docosapentaenoate (n3 DPA; 22:5n3)		Lipid	Long Chain Polyunsaturated Fatty Acid (n3 and n6)	DiasBP	0.00492935	0.0028603	0.0851157	1054	0.220608
metab_100001181	docosapentaenoate (n3 DPA; 22:5n3)		Lipid	Long Chain Polyunsaturated Fatty Acid (n3 and n6)	Diabetes2	0.268174	0.126071	0.0336382	1054	0.11426
metab_100001182	docosadienoate (22:2n6)		Lipid	Long Chain Polyunsaturated Fatty Acid (n3 and n6)	Hypertension_label	0.0420785	0.0627167	0.502412	1054	0.672144
metab_100001182	docosadienoate (22:2n6)		Lipid	Long Chain Polyunsaturated Fatty Acid (n3 and n6)	SysBP	0.00188564	0.00171803	0.272648	1054	0.455897
metab_100001182	docosadienoate (22:2n6)		Lipid	Long Chain Polyunsaturated Fatty Acid (n3 and n6)	DiasBP	0.00348211	0.00292181	0.233623	1054	0.418285
metab_100001182	docosadienoate (22:2n6)		Lipid	Long Chain Polyunsaturated Fatty Acid (n3 and n6)	Diabetes2	0.332906	0.128554	0.00974139	1054	0.0463564
metab_100001197	10-undecenoate (11:1n1)		Lipid	Medium Chain Fatty Acid	Hypertension_label	-0.0418897	0.0623127	0.501572	1054	0.672144
metab_100001197	10-undecenoate (11:1n1)		Lipid	Medium Chain Fatty Acid	SysBP	0.00233972	0.00170642	0.170628	1054	0.341574
metab_100001197	10-undecenoate (11:1n1)		Lipid	Medium Chain Fatty Acid	DiasBP	0.00167675	0.00290449	0.563863	1054	0.718468
metab_100001197	10-undecenoate (11:1n1)		Lipid	Medium Chain Fatty Acid	Diabetes2	-0.152621	0.128047	0.233564	1054	0.418285
metab_100001198	myristoleate (14:1n5)		Lipid	Long Chain Monounsaturated Fatty Acid	Hypertension_label	-0.0758193	0.0577155	0.189243	1054	0.36611
metab_100001198	myristoleate (14:1n5)		Lipid	Long Chain Monounsaturated Fatty Acid	SysBP	0.0031944	0.00157983	0.0434302	1054	0.137506
metab_100001198	myristoleate (14:1n5)		Lipid	Long Chain Monounsaturated Fatty Acid	DiasBP	0.00447639	0.00268872	0.0962359	1054	0.239322
metab_100001198	myristoleate (14:1n5)		Lipid	Long Chain Monounsaturated Fatty Acid	Diabetes2	-0.198967	0.118593	0.0936993	1054	0.234781
metab_100001208	1-methyl-4-imidazoleacetate		Amino Acid	Histidine Metabolism	Hypertension_label	0.226243	0.0618558	0.000267228	1054	0.00264823
metab_100001208	1-methyl-4-imidazoleacetate		Amino Acid	Histidine Metabolism	SysBP	-0.00193517	0.00170478	0.256574	1054	0.441048
metab_100001208	1-methyl-4-imidazoleacetate		Amino Acid	Histidine Metabolism	DiasBP	0.00160553	0.00290092	0.580069	1054	0.729734
metab_100001208	1-methyl-4-imidazoleacetate		Amino Acid	Histidine Metabolism	Diabetes2	0.287925	0.127665	0.0243192	1054	0.090688
metab_100001211	sebacate (C10-DC)		Lipid	Fatty Acid, Dicarboxylate	Hypertension_label	0.0497318	0.0611427	0.416189	1054	0.596879
metab_100001211	sebacate (C10-DC)		Lipid	Fatty Acid, Dicarboxylate	SysBP	0.00200267	0.00167491	0.232086	1054	0.416285
metab_100001211	sebacate (C10-DC)		Lipid	Fatty Acid, Dicarboxylate	DiasBP	0.0043946	0.00284747	0.123051	1054	0.278251
metab_100001211	sebacate (C10-DC)		Lipid	Fatty Acid, Dicarboxylate	Diabetes2	0.450616	0.124969	0.000325795	1054	0.00306031
metab_100001229	stearidonate (18:4n3)		Lipid	Long Chain Polyunsaturated Fatty Acid (n3 and n6)	Hypertension_label	0.119554	0.0602545	0.0474985	1054	0.146524
metab_100001229	stearidonate (18:4n3)		Lipid	Long Chain Polyunsaturated Fatty Acid (n3 and n6)	SysBP	0.00348521	0.00165077	0.0349854	1054	0.117569
metab_100001229	stearidonate (18:4n3)		Lipid	Long Chain Polyunsaturated Fatty Acid (n3 and n6)	DiasBP	0.00538992	0.00280874	0.0552576	1054	0.163927
metab_100001229	stearidonate (18:4n3)		Lipid	Long Chain Polyunsaturated Fatty Acid (n3 and n6)	Diabetes2	0.19809	0.123956	0.11033	1054	0.261376
metab_100001232	5-dodecenoate (12:1n7)		Lipid	Medium Chain Fatty Acid	Hypertension_label	-0.0429429	0.0584719	0.462858	1054	0.640631
metab_100001232	5-dodecenoate (12:1n7)		Lipid	Medium Chain Fatty Acid	SysBP	0.00449198	0.00159673	0.00499619	1054	0.0274686
metab_100001232	5-dodecenoate (12:1n7)		Lipid	Medium Chain Fatty Acid	DiasBP	0.00699927	0.00271745	0.0101401	1054	0.047761
metab_100001232	5-dodecenoate (12:1n7)		Lipid	Medium Chain Fatty Acid	Diabetes2	-0.210858	0.120065	0.0793449	1054	0.211231
metab_100001247	octanoylcarnitine (C8)		Lipid	Fatty Acid Metabolism (Acyl Carnitine, Medium Chain)	Hypertension_label	0.120214	0.0618204	0.0520928	1054	0.156674
metab_100001247	octanoylcarnitine (C8)		Lipid	Fatty Acid Metabolism (Acyl Carnitine, Medium Chain)	SysBP	0.00186402	0.00169616	0.272036	1054	0.455193
metab_100001247	octanoylcarnitine (C8)		Lipid	Fatty Acid Metabolism (Acyl Carnitine, Medium Chain)	DiasBP	0.00477883	0.0028828	0.0976759	1054	0.241841
metab_100001247	octanoylcarnitine (C8)		Lipid	Fatty Acid Metabolism (Acyl Carnitine, Medium Chain)	Diabetes2	0.0733749	0.127302	0.56448	1054	0.718561
metab_100001251	decanoylcarnitine (C10)		Lipid	Fatty Acid Metabolism (Acyl Carnitine, Medium Chain)	Hypertension_label	0.102088	0.0617689	0.0986816	1054	0.243419
metab_100001251	decanoylcarnitine (C10)		Lipid	Fatty Acid Metabolism (Acyl Carnitine, Medium Chain)	SysBP	0.00162569	0.00169413	0.337478	1054	0.522829
metab_100001251	decanoylcarnitine (C10)		Lipid	Fatty Acid Metabolism (Acyl Carnitine, Medium Chain)	DiasBP	0.00467256	0.00287912	0.104908	1054	0.25234
metab_100001251	decanoylcarnitine (C10)		Lipid	Fatty Acid Metabolism (Acyl Carnitine, Medium Chain)	Diabetes2	0.0600358	0.12714	0.636879	1054	0.77254
metab_100001253	N-acetylglutamine		Amino Acid	Glutamate Metabolism	Hypertension_label	0.0955844	0.0621323	0.124252	1054	0.279849
metab_100001253	N-acetylglutamine		Amino Acid	Glutamate Metabolism	SysBP	-0.00166965	0.00170377	0.327326	1054	0.512854
metab_100001253	N-acetylglutamine		Amino Acid	Glutamate Metabolism	DiasBP	0.000395275	0.00289916	0.891578	1054	0.940762
metab_100001253	N-acetylglutamine		Amino Acid	Glutamate Metabolism	Diabetes2	0.164138	0.127779	0.199233	1054	0.378503
metab_100001254	N-acetyltryptophan		Amino Acid	Tryptophan Metabolism	Hypertension_label	0.213219	0.0586104	0.000288225	1054	0.00274645
metab_100001254	N-acetyltryptophan		Amino Acid	Tryptophan Metabolism	SysBP	0.00413724	0.00161116	0.0103703	1054	0.0482485
metab_100001254	N-acetyltryptophan		Amino Acid	Tryptophan Metabolism	DiasBP	0.00543355	0.00274381	0.0479313	1054	0.147193
metab_100001254	N-acetyltryptophan		Amino Acid	Tryptophan Metabolism	Diabetes2	-0.0888382	0.121221	0.463805	1054	0.641718
metab_100001256	N-acetylphenylalanine		Amino Acid	Phenylalanine Metabolism	Hypertension_label	0.290258	0.0588978	9.64024e-07	1054	2.36315e-05
metab_100001256	N-acetylphenylalanine		Amino Acid	Phenylalanine Metabolism	SysBP	0.00220089	0.00163115	0.177535	1054	0.350823
metab_100001256	N-acetylphenylalanine		Amino Acid	Phenylalanine Metabolism	DiasBP	0.00451172	0.00277324	0.104064	1054	0.251035
metab_100001256	N-acetylphenylalanine		Amino Acid	Phenylalanine Metabolism	Diabetes2	0.174248	0.12236	0.154725	1054	0.321115
metab_100001257	N-acetylasparagine		Amino Acid	Alanine and Aspartate Metabolism	Hypertension_label	0.108397	0.0626425	0.0838508	1054	0.218467
metab_100001257	N-acetylasparagine		Amino Acid	Alanine and Aspartate Metabolism	SysBP	-0.00177446	0.00171819	0.301958	1054	0.487272
metab_100001257	N-acetylasparagine		Amino Acid	Alanine and Aspartate Metabolism	DiasBP	-0.00200328	0.00292321	0.493306	1054	0.666939
metab_100001257	N-acetylasparagine		Amino Acid	Alanine and Aspartate Metabolism	Diabetes2	0.271026	0.128696	0.035447	1054	0.118474
metab_100001262	gamma-glutamyl-epsilon-lysine		Peptide	Gamma-glutamyl Amino Acid	Hypertension_label	0.0141637	0.0629414	0.822	1054	0.900859
metab_100001262	gamma-glutamyl-epsilon-lysine		Peptide	Gamma-glutamyl Amino Acid	SysBP	-0.00273028	0.00172279	0.113313	1054	0.266255
metab_100001262	gamma-glutamyl-epsilon-lysine		Peptide	Gamma-glutamyl Amino Acid	DiasBP	-0.00108744	0.00293351	0.71094	1054	0.820905
metab_100001262	gamma-glutamyl-epsilon-lysine		Peptide	Gamma-glutamyl Amino Acid	Diabetes2	-0.019931	0.1294	0.877619	1054	0.93529
metab_100001263	1-palmitoyl-GPC (16:0)		Lipid	Lysophospholipid	Hypertension_label	-0.156365	0.0627024	0.0127927	1054	0.0564701
metab_100001263	1-palmitoyl-GPC (16:0)		Lipid	Lysophospholipid	SysBP	-0.00424961	0.00171834	0.0135525	1054	0.0591654
metab_100001263	1-palmitoyl-GPC (16:0)		Lipid	Lysophospholipid	DiasBP	-0.00332146	0.00292934	0.257112	1054	0.441209
metab_100001263	1-palmitoyl-GPC (16:0)		Lipid	Lysophospholipid	Diabetes2	-0.6431	0.127756	5.65492e-07	1054	1.53921e-05
metab_100001266	N-acetylarginine		Amino Acid	Urea cycle; Arginine and Proline Metabolism	Hypertension_label	0.10845	0.0627267	0.0841153	1054	0.218645
metab_100001266	N-acetylarginine		Amino Acid	Urea cycle; Arginine and Proline Metabolism	SysBP	-0.00291676	0.00171901	0.0900377	1054	0.229376
metab_100001266	N-acetylarginine		Amino Acid	Urea cycle; Arginine and Proline Metabolism	DiasBP	-0.00223605	0.00292697	0.445071	1054	0.622096
metab_100001266	N-acetylarginine		Amino Acid	Urea cycle; Arginine and Proline Metabolism	Diabetes2	-0.0213958	0.129139	0.86844	1054	0.930159
metab_100001267	piperine		Xenobiotics	Food Component/Plant	Hypertension_label	0.141987	0.0624822	0.0232611	1054	0.0878161
metab_100001267	piperine		Xenobiotics	Food Component/Plant	SysBP	0.000433475	0.00171638	0.800663	1054	0.88652
metab_100001267	piperine		Xenobiotics	Food Component/Plant	DiasBP	0.00111132	0.00291918	0.703507	1054	0.815171
metab_100001267	piperine		Xenobiotics	Food Component/Plant	Diabetes2	0.194027	0.128631	0.131752	1054	0.290324
metab_100001269	campesterol		Lipid	Sterol	Hypertension_label	0.0102283	0.0627414	0.870531	1054	0.930205
metab_100001269	campesterol		Lipid	Sterol	SysBP	-0.00183684	0.00171841	0.285353	1054	0.46838
metab_100001269	campesterol		Lipid	Sterol	DiasBP	-0.00436259	0.00292125	0.135633	1054	0.295737
metab_100001269	campesterol		Lipid	Sterol	Diabetes2	0.118244	0.128937	0.359317	1054	0.542603
metab_100001270	myristoylcarnitine (C14)		Lipid	Fatty Acid Metabolism (Acyl Carnitine, Long Chain Saturated)	Hypertension_label	0.0825494	0.0609697	0.176046	1054	0.348401
metab_100001270	myristoylcarnitine (C14)		Lipid	Fatty Acid Metabolism (Acyl Carnitine, Long Chain Saturated)	SysBP	0.00133797	0.00167172	0.423686	1054	0.602832
metab_100001270	myristoylcarnitine (C14)		Lipid	Fatty Acid Metabolism (Acyl Carnitine, Long Chain Saturated)	DiasBP	0.00337963	0.0028423	0.23469	1054	0.41953
metab_100001270	myristoylcarnitine (C14)		Lipid	Fatty Acid Metabolism (Acyl Carnitine, Long Chain Saturated)	Diabetes2	-0.0995324	0.125417	0.4276	1054	0.60666
metab_100001271	1-stearoyl-GPC (18:0)		Lipid	Lysophospholipid	Hypertension_label	-0.179231	0.0623343	0.00411776	1054	0.0238289
metab_100001271	1-stearoyl-GPC (18:0)		Lipid	Lysophospholipid	SysBP	-0.00478562	0.00170851	0.00518719	1054	0.0282834
metab_100001271	1-stearoyl-GPC (18:0)		Lipid	Lysophospholipid	DiasBP	-0.00399112	0.00291415	0.171115	1054	0.34189
metab_100001271	1-stearoyl-GPC (18:0)		Lipid	Lysophospholipid	Diabetes2	-0.780085	0.126381	9.58948e-10	1054	5.06836e-08
metab_100001272	1-oleoyl-GPC (18:1)		Lipid	Lysophospholipid	Hypertension_label	-0.176243	0.0626129	0.00497192	1054	0.0274212
metab_100001272	1-oleoyl-GPC (18:1)		Lipid	Lysophospholipid	SysBP	-0.00534158	0.00171436	0.00188435	1054	0.0129652
metab_100001272	1-oleoyl-GPC (18:1)		Lipid	Lysophospholipid	DiasBP	-0.0066543	0.00292211	0.0229731	1054	0.0872432
metab_100001272	1-oleoyl-GPC (18:1)		Lipid	Lysophospholipid	Diabetes2	-0.573315	0.127991	8.30764e-06	1054	0.00014834
metab_100001274	N-acetylthreonine		Amino Acid	Glycine, Serine and Threonine Metabolism	Hypertension_label	0.147815	0.0620524	0.0173916	1054	0.0709994
metab_100001274	N-acetylthreonine		Amino Acid	Glycine, Serine and Threonine Metabolism	SysBP	-0.00208733	0.00170382	0.220815	1054	0.40461
metab_100001274	N-acetylthreonine		Amino Acid	Glycine, Serine and Threonine Metabolism	DiasBP	-0.000354033	0.00289998	0.902858	1054	0.94535
metab_100001274	N-acetylthreonine		Amino Acid	Glycine, Serine and Threonine Metabolism	Diabetes2	0.14972	0.127832	0.241774	1054	0.427825
metab_100001276	N-acetylisoleucine		Amino Acid	Leucine, Isoleucine and Valine Metabolism	Hypertension_label	0.335314	0.0598491	2.69582e-08	1054	1.01774e-06
metab_100001276	N-acetylisoleucine		Amino Acid	Leucine, Isoleucine and Valine Metabolism	SysBP	0.00294941	0.00166191	0.0762353	1054	0.206137
metab_100001276	N-acetylisoleucine		Amino Acid	Leucine, Isoleucine and Valine Metabolism	DiasBP	0.00447818	0.00282752	0.113544	1054	0.266324
metab_100001276	N-acetylisoleucine		Amino Acid	Leucine, Isoleucine and Valine Metabolism	Diabetes2	0.572855	0.123609	4.02917e-06	1054	8.36211e-05
metab_100001277	10-nonadecenoate (19:1n9)		Lipid	Long Chain Monounsaturated Fatty Acid	Hypertension_label	-0.0559268	0.0613819	0.362437	1054	0.546012
metab_100001277	10-nonadecenoate (19:1n9)		Lipid	Long Chain Monounsaturated Fatty Acid	SysBP	0.00171398	0.00168191	0.308404	1054	0.494344
metab_100001277	10-nonadecenoate (19:1n9)		Lipid	Long Chain Monounsaturated Fatty Acid	DiasBP	0.00255567	0.00286099	0.371912	1054	0.554641
metab_100001277	10-nonadecenoate (19:1n9)		Lipid	Long Chain Monounsaturated Fatty Acid	Diabetes2	0.178883	0.126122	0.156389	1054	0.322262
metab_100001278	10-heptadecenoate (17:1n7)		Lipid	Long Chain Monounsaturated Fatty Acid	Hypertension_label	-0.0630573	0.0604168	0.296862	1054	0.481489
metab_100001278	10-heptadecenoate (17:1n7)		Lipid	Long Chain Monounsaturated Fatty Acid	SysBP	0.00168176	0.00165567	0.309977	1054	0.495863
metab_100001278	10-heptadecenoate (17:1n7)		Lipid	Long Chain Monounsaturated Fatty Acid	DiasBP	0.00257687	0.0028163	0.36041	1054	0.543992
metab_100001278	10-heptadecenoate (17:1n7)		Lipid	Long Chain Monounsaturated Fatty Acid	Diabetes2	0.0789102	0.124249	0.525503	1054	0.69091
metab_100001279	hyocholate		Lipid	Secondary Bile Acid Metabolism	Hypertension_label	-0.0349274	0.0619738	0.573158	1054	0.724976
metab_100001279	hyocholate		Lipid	Secondary Bile Acid Metabolism	SysBP	-0.000321342	0.00169852	0.849981	1054	0.919325
metab_100001279	hyocholate		Lipid	Secondary Bile Acid Metabolism	DiasBP	-0.00271479	0.00288776	0.347381	1054	0.531961
metab_100001279	hyocholate		Lipid	Secondary Bile Acid Metabolism	Diabetes2	-0.479671	0.126566	0.000159288	1054	0.00176374
metab_100001287	epiandrosterone sulfate		Lipid	Androgenic Steroids	Hypertension_label	-0.00682244	0.058612	0.907358	1054	0.948014
metab_100001287	epiandrosterone sulfate		Lipid	Androgenic Steroids	SysBP	0.00128775	0.00160569	0.422739	1054	0.601918
metab_100001287	epiandrosterone sulfate		Lipid	Androgenic Steroids	DiasBP	0.00161305	0.00273141	0.554946	1054	0.71219
metab_100001287	epiandrosterone sulfate		Lipid	Androgenic Steroids	Diabetes2	0.0133859	0.120498	0.911568	1054	0.950409
metab_100001293	N-acetylhistidine		Amino Acid	Histidine Metabolism	Hypertension_label	0.0574377	0.0621465	0.355578	1054	0.540125
metab_100001293	N-acetylhistidine		Amino Acid	Histidine Metabolism	SysBP	-0.000405189	0.00170367	0.812057	1054	0.894165
metab_100001293	N-acetylhistidine		Amino Acid	Histidine Metabolism	DiasBP	-0.000728301	0.00289767	0.801601	1054	0.886745
metab_100001293	N-acetylhistidine		Amino Acid	Histidine Metabolism	Diabetes2	0.0859074	0.127789	0.501566	1054	0.672144
metab_100001294	gamma-glutamylglycine		Peptide	Gamma-glutamyl Amino Acid	Hypertension_label	-0.157419	0.0621364	0.0114392	1054	0.0516013
metab_100001294	gamma-glutamylglycine		Peptide	Gamma-glutamyl Amino Acid	SysBP	-0.00490278	0.00170123	0.00403329	1054	0.0234428
metab_100001294	gamma-glutamylglycine		Peptide	Gamma-glutamyl Amino Acid	DiasBP	-0.0076917	0.00289524	0.00801131	1054	0.0394495
metab_100001294	gamma-glutamylglycine		Peptide	Gamma-glutamyl Amino Acid	Diabetes2	-0.445781	0.127393	0.000486105	1054	0.00424937
metab_100001295	gamma-glutamyltryptophan		Peptide	Gamma-glutamyl Amino Acid	Hypertension_label	0.283165	0.0612023	4.17885e-06	1054	8.60224e-05
metab_100001295	gamma-glutamyltryptophan		Peptide	Gamma-glutamyl Amino Acid	SysBP	0.00455714	0.00168831	0.00706168	1054	0.0358878
metab_100001295	gamma-glutamyltryptophan		Peptide	Gamma-glutamyl Amino Acid	DiasBP	0.00833434	0.00287	0.00376207	1054	0.0221587
metab_100001295	gamma-glutamyltryptophan		Peptide	Gamma-glutamyl Amino Acid	Diabetes2	0.0011078	0.127099	0.993047	1054	0.995307
metab_100001296	stachydrine		Xenobiotics	Food Component/Plant	Hypertension_label	0.0399382	0.0627707	0.524748	1054	0.690376
metab_100001296	stachydrine		Xenobiotics	Food Component/Plant	SysBP	-0.00198822	0.00171937	0.247795	1054	0.433554
metab_100001296	stachydrine		Xenobiotics	Food Component/Plant	DiasBP	-0.00211262	0.00292551	0.470371	1054	0.647864
metab_100001296	stachydrine		Xenobiotics	Food Component/Plant	Diabetes2	-0.155088	0.128984	0.229486	1054	0.412929
metab_100001300	alpha-hydroxyisovalerate		Amino Acid	Leucine, Isoleucine and Valine Metabolism	Hypertension_label	0.167902	0.0600034	0.0052328	1054	0.0284929
metab_100001300	alpha-hydroxyisovalerate		Amino Acid	Leucine, Isoleucine and Valine Metabolism	SysBP	0.00312129	0.0016476	0.0584407	1054	0.171092
metab_100001300	alpha-hydroxyisovalerate		Amino Acid	Leucine, Isoleucine and Valine Metabolism	DiasBP	0.00776419	0.00279686	0.00560037	1054	0.0302039
metab_100001300	alpha-hydroxyisovalerate		Amino Acid	Leucine, Isoleucine and Valine Metabolism	Diabetes2	0.636943	0.122247	2.26891e-07	1054	6.86561e-06
metab_100001313	gamma-glutamylmethionine		Peptide	Gamma-glutamyl Amino Acid	Hypertension_label	0.134956	0.0615951	0.0286697	1054	0.102019
metab_100001313	gamma-glutamylmethionine		Peptide	Gamma-glutamyl Amino Acid	SysBP	-0.000352498	0.00169173	0.834985	1054	0.908242
metab_100001313	gamma-glutamylmethionine		Peptide	Gamma-glutamyl Amino Acid	DiasBP	0.0031561	0.00287579	0.272687	1054	0.455897
metab_100001313	gamma-glutamylmethionine		Peptide	Gamma-glutamyl Amino Acid	Diabetes2	-0.0171264	0.126919	0.892685	1054	0.940762
metab_100001314	gamma-glutamylthreonine		Peptide	Gamma-glutamyl Amino Acid	Hypertension_label	0.0890991	0.0627123	0.155684	1054	0.321758
metab_100001314	gamma-glutamylthreonine		Peptide	Gamma-glutamyl Amino Acid	SysBP	-0.00142674	0.00171962	0.406907	1054	0.588383
metab_100001314	gamma-glutamylthreonine		Peptide	Gamma-glutamyl Amino Acid	DiasBP	0.000690892	0.00292569	0.813365	1054	0.89483
metab_100001314	gamma-glutamylthreonine		Peptide	Gamma-glutamyl Amino Acid	Diabetes2	-0.10543	0.129011	0.413988	1054	0.594367
metab_100001315	p-cresol sulfate		Xenobiotics	Benzoate Metabolism	Hypertension_label	-0.0435884	0.062276	0.484131	1054	0.659482
metab_100001315	p-cresol sulfate		Xenobiotics	Benzoate Metabolism	SysBP	-0.00455241	0.00170118	0.00756595	1054	0.0379221
metab_100001315	p-cresol sulfate		Xenobiotics	Benzoate Metabolism	DiasBP	-0.010658	0.00288461	0.000231444	1054	0.00236455
metab_100001315	p-cresol sulfate		Xenobiotics	Benzoate Metabolism	Diabetes2	0.192847	0.127922	0.131976	1054	0.290376
metab_100001320	erythronate*		Carbohydrate	Aminosugar Metabolism	Hypertension_label	0.225742	0.0618271	0.000273914	1054	0.00267438
metab_100001320	erythronate*		Carbohydrate	Aminosugar Metabolism	SysBP	-0.00121004	0.00170459	0.477942	1054	0.654425
metab_100001320	erythronate*		Carbohydrate	Aminosugar Metabolism	DiasBP	-0.000336215	0.00289992	0.907723	1054	0.948146
metab_100001320	erythronate*		Carbohydrate	Aminosugar Metabolism	Diabetes2	0.528247	0.126869	3.38784e-05	1054	0.000488342
metab_100001334	N-acetylproline		Amino Acid	Urea cycle; Arginine and Proline Metabolism	Hypertension_label	0.297897	0.0604525	9.65767e-07	1054	2.36315e-05
metab_100001334	N-acetylproline		Amino Acid	Urea cycle; Arginine and Proline Metabolism	SysBP	0.00137011	0.00167511	0.41359	1054	0.594011
metab_100001334	N-acetylproline		Amino Acid	Urea cycle; Arginine and Proline Metabolism	DiasBP	0.00318549	0.00284833	0.263663	1054	0.448308
metab_100001334	N-acetylproline		Amino Acid	Urea cycle; Arginine and Proline Metabolism	Diabetes2	0.433346	0.124997	0.000547923	1054	0.00470122
metab_100001335	eicosenoate (20:1)		Lipid	Long Chain Monounsaturated Fatty Acid	Hypertension_label	-0.0222853	0.0626192	0.721997	1054	0.830286
metab_100001335	eicosenoate (20:1)		Lipid	Long Chain Monounsaturated Fatty Acid	SysBP	0.00192892	0.00171505	0.260972	1054	0.446095
metab_100001335	eicosenoate (20:1)		Lipid	Long Chain Monounsaturated Fatty Acid	DiasBP	0.00331852	0.00291699	0.255526	1054	0.439821
metab_100001335	eicosenoate (20:1)		Lipid	Long Chain Monounsaturated Fatty Acid	Diabetes2	0.297023	0.128417	0.0209176	1054	0.0818531
metab_100001337	linolenate [alpha or gamma; (18:3n3 or 6)]		Lipid	Long Chain Polyunsaturated Fatty Acid (n3 and n6)	Hypertension_label	-0.0124472	0.0614978	0.839643	1054	0.910628
metab_100001337	linolenate [alpha or gamma; (18:3n3 or 6)]		Lipid	Long Chain Polyunsaturated Fatty Acid (n3 and n6)	SysBP	0.00200231	0.00168415	0.234742	1054	0.41953
metab_100001337	linolenate [alpha or gamma; (18:3n3 or 6)]		Lipid	Long Chain Polyunsaturated Fatty Acid (n3 and n6)	DiasBP	0.00331859	0.00286457	0.246926	1054	0.433001
metab_100001337	linolenate [alpha or gamma; (18:3n3 or 6)]		Lipid	Long Chain Polyunsaturated Fatty Acid (n3 and n6)	Diabetes2	0.144286	0.126355	0.253751	1054	0.438967
metab_100001359	aconitate [cis or trans]		Energy	TCA Cycle	Hypertension_label	0.362714	0.0615958	5.23696e-09	1054	2.38613e-07
metab_100001359	aconitate [cis or trans]		Energy	TCA Cycle	SysBP	0.000970288	0.00171532	0.571745	1054	0.724089
metab_100001359	aconitate [cis or trans]		Energy	TCA Cycle	DiasBP	0.00369093	0.00291571	0.205838	1054	0.384166
metab_100001359	aconitate [cis or trans]		Energy	TCA Cycle	Diabetes2	0.913986	0.125578	6.61393e-13	1054	7.28267e-11
metab_100001391	stearoylcarnitine (C18)		Lipid	Fatty Acid Metabolism (Acyl Carnitine, Long Chain Saturated)	Hypertension_label	-0.0795866	0.0618011	0.198104	1054	0.377903
metab_100001391	stearoylcarnitine (C18)		Lipid	Fatty Acid Metabolism (Acyl Carnitine, Long Chain Saturated)	SysBP	-0.00269732	0.00169285	0.111381	1054	0.262649
metab_100001391	stearoylcarnitine (C18)		Lipid	Fatty Acid Metabolism (Acyl Carnitine, Long Chain Saturated)	DiasBP	-0.000137866	0.00288275	0.961865	1054	0.978151
metab_100001391	stearoylcarnitine (C18)		Lipid	Fatty Acid Metabolism (Acyl Carnitine, Long Chain Saturated)	Diabetes2	-0.473802	0.126311	0.000185704	1054	0.00199494
metab_100001392	laurylcarnitine (C12)		Lipid	Fatty Acid Metabolism (Acyl Carnitine, Medium Chain)	Hypertension_label	0.0613769	0.0612753	0.31674	1054	0.50162
metab_100001392	laurylcarnitine (C12)		Lipid	Fatty Acid Metabolism (Acyl Carnitine, Medium Chain)	SysBP	0.000933775	0.00167971	0.578387	1054	0.728544
metab_100001392	laurylcarnitine (C12)		Lipid	Fatty Acid Metabolism (Acyl Carnitine, Medium Chain)	DiasBP	0.00285922	0.00285598	0.316993	1054	0.50162
metab_100001392	laurylcarnitine (C12)		Lipid	Fatty Acid Metabolism (Acyl Carnitine, Medium Chain)	Diabetes2	-0.0291368	0.12603	0.817213	1054	0.89735
metab_100001393	isovalerylcarnitine (C5)		Amino Acid	Leucine, Isoleucine and Valine Metabolism	Hypertension_label	0.143568	0.0613887	0.0195392	1054	0.0776865
metab_100001393	isovalerylcarnitine (C5)		Amino Acid	Leucine, Isoleucine and Valine Metabolism	SysBP	-0.00613796	0.00167596	0.000262378	1054	0.00261323
metab_100001393	isovalerylcarnitine (C5)		Amino Acid	Leucine, Isoleucine and Valine Metabolism	DiasBP	-0.00577166	0.00286317	0.0440722	1054	0.138652
metab_100001393	isovalerylcarnitine (C5)		Amino Acid	Leucine, Isoleucine and Valine Metabolism	Diabetes2	0.0622667	0.12652	0.622717	1054	0.762103
metab_100001395	1-linoleoyl-GPC (18:2)		Lipid	Lysophospholipid	Hypertension_label	-0.219376	0.0621679	0.000435577	1054	0.0038627
metab_100001395	1-linoleoyl-GPC (18:2)		Lipid	Lysophospholipid	SysBP	-0.00592607	0.0017039	0.000525966	1054	0.00454233
metab_100001395	1-linoleoyl-GPC (18:2)		Lipid	Lysophospholipid	DiasBP	-0.00805367	0.0029041	0.00564894	1054	0.0303832
metab_100001395	1-linoleoyl-GPC (18:2)		Lipid	Lysophospholipid	Diabetes2	-0.670503	0.126888	1.5348e-07	1054	4.97411e-06
metab_100001396	7-methylxanthine		Xenobiotics	Xanthine Metabolism	Hypertension_label	0.0456928	0.062591	0.46554	1054	0.643445
metab_100001396	7-methylxanthine		Xenobiotics	Xanthine Metabolism	SysBP	-0.0016184	0.00171491	0.345529	1054	0.530472
metab_100001396	7-methylxanthine		Xenobiotics	Xanthine Metabolism	DiasBP	-0.00314682	0.00291643	0.280836	1054	0.463574
metab_100001396	7-methylxanthine		Xenobiotics	Xanthine Metabolism	Diabetes2	-0.0569707	0.128699	0.658098	1054	0.785883
metab_100001397	1,3,7-trimethylurate		Xenobiotics	Xanthine Metabolism	Hypertension_label	0.207174	0.0617526	0.000822334	1054	0.00666589
metab_100001397	1,3,7-trimethylurate		Xenobiotics	Xanthine Metabolism	SysBP	0.00390047	0.00169701	0.0217328	1054	0.084205
metab_100001397	1,3,7-trimethylurate		Xenobiotics	Xanthine Metabolism	DiasBP	0.00663254	0.00288636	0.0217639	1054	0.084205
metab_100001397	1,3,7-trimethylurate		Xenobiotics	Xanthine Metabolism	Diabetes2	0.21585	0.127459	0.0906608	1054	0.230243
metab_100001398	3,7-dimethylurate		Xenobiotics	Xanthine Metabolism	Hypertension_label	0.0983654	0.0625193	0.115937	1054	0.268599
metab_100001398	3,7-dimethylurate		Xenobiotics	Xanthine Metabolism	SysBP	-0.000634242	0.00171515	0.711615	1054	0.821444
metab_100001398	3,7-dimethylurate		Xenobiotics	Xanthine Metabolism	DiasBP	0.00125863	0.00291713	0.666223	1054	0.790517
metab_100001398	3,7-dimethylurate		Xenobiotics	Xanthine Metabolism	Diabetes2	-0.0988619	0.128646	0.442375	1054	0.620295
metab_100001399	1,7-dimethylurate		Xenobiotics	Xanthine Metabolism	Hypertension_label	0.10932	0.0616691	0.0765697	1054	0.206759
metab_100001399	1,7-dimethylurate		Xenobiotics	Xanthine Metabolism	SysBP	0.00234782	0.00169092	0.165282	1054	0.334445
metab_100001399	1,7-dimethylurate		Xenobiotics	Xanthine Metabolism	DiasBP	0.00317517	0.00287696	0.269996	1054	0.453209
metab_100001399	1,7-dimethylurate		Xenobiotics	Xanthine Metabolism	Diabetes2	-0.0477574	0.126964	0.706882	1054	0.817351
metab_100001400	1-methylurate		Xenobiotics	Xanthine Metabolism	Hypertension_label	0.0566664	0.0611169	0.354045	1054	0.538954
metab_100001400	1-methylurate		Xenobiotics	Xanthine Metabolism	SysBP	0.000108063	0.00167549	0.948587	1054	0.969373
metab_100001400	1-methylurate		Xenobiotics	Xanthine Metabolism	DiasBP	-0.000689193	0.00284968	0.808944	1054	0.892225
metab_100001400	1-methylurate		Xenobiotics	Xanthine Metabolism	Diabetes2	-0.00356779	0.125699	0.977362	1054	0.987828
metab_100001403	5-acetylamino-6-amino-3-methyluracil		Xenobiotics	Xanthine Metabolism	Hypertension_label	0.00371136	0.0621995	0.952431	1054	0.971548
metab_100001403	5-acetylamino-6-amino-3-methyluracil		Xenobiotics	Xanthine Metabolism	SysBP	-0.0014747	0.00170387	0.386963	1054	0.569596
metab_100001403	5-acetylamino-6-amino-3-methyluracil		Xenobiotics	Xanthine Metabolism	DiasBP	-0.00293466	0.00289765	0.311402	1054	0.4973
metab_100001403	5-acetylamino-6-amino-3-methyluracil		Xenobiotics	Xanthine Metabolism	Diabetes2	-0.158888	0.12778	0.213979	1054	0.395436
metab_100001404	indolebutyrate		Amino Acid	Tryptophan Metabolism	Hypertension_label	0.082434	0.0624951	0.187441	1054	0.363765
metab_100001404	indolebutyrate		Amino Acid	Tryptophan Metabolism	SysBP	-0.000810395	0.00171381	0.636411	1054	0.77254
metab_100001404	indolebutyrate		Amino Acid	Tryptophan Metabolism	DiasBP	-0.00252308	0.0029142	0.386804	1054	0.569573
metab_100001404	indolebutyrate		Amino Acid	Tryptophan Metabolism	Diabetes2	0.0706201	0.128569	0.582932	1054	0.73171
metab_100001405	1-methylxanthine		Xenobiotics	Xanthine Metabolism	Hypertension_label	-0.0484744	0.0621009	0.435228	1054	0.614465
metab_100001405	1-methylxanthine		Xenobiotics	Xanthine Metabolism	SysBP	-0.000309919	0.00170224	0.855567	1054	0.921161
metab_100001405	1-methylxanthine		Xenobiotics	Xanthine Metabolism	DiasBP	-0.00333167	0.00289347	0.249812	1054	0.435525
metab_100001405	1-methylxanthine		Xenobiotics	Xanthine Metabolism	Diabetes2	-0.220697	0.127526	0.0838154	1054	0.218467
metab_100001409	N1-methylinosine		Nucleotide	Purine Metabolism, (Hypo)Xanthine/Inosine containing	Hypertension_label	0.260986	0.0591378	1.12371e-05	1054	0.000189212
metab_100001409	N1-methylinosine		Nucleotide	Purine Metabolism, (Hypo)Xanthine/Inosine containing	SysBP	0.000923262	0.00163529	0.572475	1054	0.724551
metab_100001409	N1-methylinosine		Nucleotide	Purine Metabolism, (Hypo)Xanthine/Inosine containing	DiasBP	0.00485657	0.00277776	0.0806906	1054	0.214095
metab_100001409	N1-methylinosine		Nucleotide	Purine Metabolism, (Hypo)Xanthine/Inosine containing	Diabetes2	0.370975	0.122166	0.00245131	1054	0.0157743
metab_100001412	N2,N2-dimethylguanosine		Nucleotide	Purine Metabolism, Guanine containing	Hypertension_label	0.241328	0.0611978	8.5659e-05	1054	0.0010578
metab_100001412	N2,N2-dimethylguanosine		Nucleotide	Purine Metabolism, Guanine containing	SysBP	0.000261182	0.00168938	0.877165	1054	0.935204
metab_100001412	N2,N2-dimethylguanosine		Nucleotide	Purine Metabolism, Guanine containing	DiasBP	0.00428219	0.00287037	0.136036	1054	0.296149
metab_100001412	N2,N2-dimethylguanosine		Nucleotide	Purine Metabolism, Guanine containing	Diabetes2	0.166699	0.126638	0.188344	1054	0.365084
metab_100001413	N4-acetylcytidine		Nucleotide	Pyrimidine Metabolism, Cytidine containing	Hypertension_label	0.256643	0.0619774	3.73694e-05	1054	0.00053094
metab_100001413	N4-acetylcytidine		Nucleotide	Pyrimidine Metabolism, Cytidine containing	SysBP	0.00104483	0.0017119	0.541772	1054	0.703142
metab_100001413	N4-acetylcytidine		Nucleotide	Pyrimidine Metabolism, Cytidine containing	DiasBP	0.0037248	0.00290993	0.200817	1054	0.380246
metab_100001413	N4-acetylcytidine		Nucleotide	Pyrimidine Metabolism, Cytidine containing	Diabetes2	0.272946	0.128177	0.033449	1054	0.11391
metab_100001415	N6-carbamoylthreonyladenosine		Nucleotide	Purine Metabolism, Adenine containing	Hypertension_label	0.20609	0.0600762	0.000625951	1054	0.00529055
metab_100001415	N6-carbamoylthreonyladenosine		Nucleotide	Purine Metabolism, Adenine containing	SysBP	0.00167281	0.00165469	0.312271	1054	0.497701
metab_100001415	N6-carbamoylthreonyladenosine		Nucleotide	Purine Metabolism, Adenine containing	DiasBP	0.00356883	0.00281358	0.204926	1054	0.383739
metab_100001415	N6-carbamoylthreonyladenosine		Nucleotide	Purine Metabolism, Adenine containing	Diabetes2	-0.00928113	0.124198	0.940445	1054	0.96475
metab_100001416	orotidine		Nucleotide	Pyrimidine Metabolism, Orotate containing	Hypertension_label	0.319637	0.0595324	9.73777e-08	1054	3.27123e-06
metab_100001416	orotidine		Nucleotide	Pyrimidine Metabolism, Orotate containing	SysBP	0.000905049	0.0016534	0.584229	1054	0.732189
metab_100001416	orotidine		Nucleotide	Pyrimidine Metabolism, Orotate containing	DiasBP	0.00237686	0.00281162	0.398097	1054	0.578682
metab_100001416	orotidine		Nucleotide	Pyrimidine Metabolism, Orotate containing	Diabetes2	0.446051	0.123293	0.000311235	1054	0.00293747
metab_100001417	phenylacetylglutamine		Peptide	Acetylated Peptides	Hypertension_label	0.0339813	0.0620218	0.583883	1054	0.732189
metab_100001417	phenylacetylglutamine		Peptide	Acetylated Peptides	SysBP	-0.00545132	0.00169151	0.00130867	1054	0.00956721
metab_100001417	phenylacetylglutamine		Peptide	Acetylated Peptides	DiasBP	-0.0078962	0.0028809	0.0062315	1054	0.032588
metab_100001417	phenylacetylglutamine		Peptide	Acetylated Peptides	Diabetes2	0.349902	0.127068	0.00599514	1054	0.0318289
metab_100001423	4-hydroxyhippurate		Xenobiotics	Benzoate Metabolism	Hypertension_label	0.261974	0.0622588	2.79877e-05	1054	0.00041708
metab_100001423	4-hydroxyhippurate		Xenobiotics	Benzoate Metabolism	SysBP	-0.0020904	0.00171922	0.224295	1054	0.407991
metab_100001423	4-hydroxyhippurate		Xenobiotics	Benzoate Metabolism	DiasBP	-0.0022369	0.00292537	0.444649	1054	0.621944
metab_100001423	4-hydroxyhippurate		Xenobiotics	Benzoate Metabolism	Diabetes2	0.241873	0.128854	0.0607798	1054	0.175223
metab_100001425	5,6-dihydrouridine		Nucleotide	Pyrimidine Metabolism, Uracil containing	Hypertension_label	0.222088	0.0619034	0.000349043	1054	0.00321769
metab_100001425	5,6-dihydrouridine		Nucleotide	Pyrimidine Metabolism, Uracil containing	SysBP	-0.0013612	0.00170621	0.425171	1054	0.604078
metab_100001425	5,6-dihydrouridine		Nucleotide	Pyrimidine Metabolism, Uracil containing	DiasBP	0.000276893	0.00290287	0.924026	1054	0.956355
metab_100001425	5,6-dihydrouridine		Nucleotide	Pyrimidine Metabolism, Uracil containing	Diabetes2	0.202186	0.12789	0.114194	1054	0.266732
metab_100001426	3-(3-amino-3-carboxypropyl)uridine*		Nucleotide	Pyrimidine Metabolism, Uracil containing	Hypertension_label	0.31384	0.0597858	1.84602e-07	1054	5.76191e-06
metab_100001426	3-(3-amino-3-carboxypropyl)uridine*		Nucleotide	Pyrimidine Metabolism, Uracil containing	SysBP	0.000937665	0.00165944	0.572161	1054	0.724384
metab_100001426	3-(3-amino-3-carboxypropyl)uridine*		Nucleotide	Pyrimidine Metabolism, Uracil containing	DiasBP	0.00396793	0.00282023	0.159737	1054	0.327037
metab_100001426	3-(3-amino-3-carboxypropyl)uridine*		Nucleotide	Pyrimidine Metabolism, Uracil containing	Diabetes2	0.218451	0.124331	0.0792065	1054	0.211004
metab_100001446	5-methyluridine (ribothymidine)		Nucleotide	Pyrimidine Metabolism, Uracil containing	Hypertension_label	-0.0358117	0.0622405	0.56516	1054	0.718879
metab_100001446	5-methyluridine (ribothymidine)		Nucleotide	Pyrimidine Metabolism, Uracil containing	SysBP	-0.0024195	0.00170424	0.155992	1054	0.321963
metab_100001446	5-methyluridine (ribothymidine)		Nucleotide	Pyrimidine Metabolism, Uracil containing	DiasBP	-0.00102096	0.00290125	0.724981	1054	0.832071
metab_100001446	5-methyluridine (ribothymidine)		Nucleotide	Pyrimidine Metabolism, Uracil containing	Diabetes2	-0.167281	0.127874	0.191101	1054	0.368586
metab_100001452	isovalerylglycine		Amino Acid	Leucine, Isoleucine and Valine Metabolism	Hypertension_label	0.00147092	0.0628345	0.981328	1054	0.989063
metab_100001452	isovalerylglycine		Amino Acid	Leucine, Isoleucine and Valine Metabolism	SysBP	-0.00860695	0.00170127	4.96877e-07	1054	1.38706e-05
metab_100001452	isovalerylglycine		Amino Acid	Leucine, Isoleucine and Valine Metabolism	DiasBP	-0.0104726	0.00291077	0.000335771	1054	0.00313176
metab_100001452	isovalerylglycine		Amino Acid	Leucine, Isoleucine and Valine Metabolism	Diabetes2	0.247398	0.128953	0.0553166	1054	0.163927
metab_100001454	3-hydroxydodecanedioate*		Lipid	Fatty Acid, Dicarboxylate	Hypertension_label	0.0585245	0.0607769	0.3358	1054	0.521187
metab_100001454	3-hydroxydodecanedioate*		Lipid	Fatty Acid, Dicarboxylate	SysBP	0.00454925	0.0016603	0.00624787	1054	0.0326305
metab_100001454	3-hydroxydodecanedioate*		Lipid	Fatty Acid, Dicarboxylate	DiasBP	0.0072625	0.00282512	0.0102867	1054	0.0482362
metab_100001454	3-hydroxydodecanedioate*		Lipid	Fatty Acid, Dicarboxylate	Diabetes2	0.977732	0.121308	2.0645e-15	1054	3.897e-13
metab_100001456	7-methylguanine		Nucleotide	Purine Metabolism, Guanine containing	Hypertension_label	0.184186	0.0614836	0.00280242	1054	0.0176892
metab_100001456	7-methylguanine		Nucleotide	Purine Metabolism, Guanine containing	SysBP	0.000145689	0.00169204	0.931401	1054	0.957985
metab_100001456	7-methylguanine		Nucleotide	Purine Metabolism, Guanine containing	DiasBP	0.00306261	0.00287636	0.287232	1054	0.47049
metab_100001456	7-methylguanine		Nucleotide	Purine Metabolism, Guanine containing	Diabetes2	0.093789	0.126908	0.460052	1054	0.637861
metab_100001461	1-stearoyl-GPE (18:0)		Lipid	Lysophospholipid	Hypertension_label	-0.111607	0.0622796	0.0734162	1054	0.200843
metab_100001461	1-stearoyl-GPE (18:0)		Lipid	Lysophospholipid	SysBP	-0.00437765	0.00170393	0.0103322	1054	0.0482485
metab_100001461	1-stearoyl-GPE (18:0)		Lipid	Lysophospholipid	DiasBP	-0.00368469	0.002905	0.204938	1054	0.383739
metab_100001461	1-stearoyl-GPE (18:0)		Lipid	Lysophospholipid	Diabetes2	-0.378409	0.127701	0.00311276	1054	0.0191006
metab_100001462	1-stearoyl-GPG (18:0)		Lipid	Lysophospholipid	Hypertension_label	0.0968591	0.0628255	0.123444	1054	0.27898
metab_100001462	1-stearoyl-GPG (18:0)		Lipid	Lysophospholipid	SysBP	-0.00083729	0.00172338	0.627182	1054	0.765911
metab_100001462	1-stearoyl-GPG (18:0)		Lipid	Lysophospholipid	DiasBP	0.0034497	0.00292961	0.239251	1054	0.424907
metab_100001462	1-stearoyl-GPG (18:0)		Lipid	Lysophospholipid	Diabetes2	0.0125009	0.129306	0.923001	1054	0.955544
metab_100001466	3-methylcytidine		Nucleotide	Pyrimidine Metabolism, Cytidine containing	Hypertension_label	0.105407	0.0605598	0.0820577	1054	0.215997
metab_100001466	3-methylcytidine		Nucleotide	Pyrimidine Metabolism, Cytidine containing	SysBP	-0.000672556	0.00166181	0.685771	1054	0.803308
metab_100001466	3-methylcytidine		Nucleotide	Pyrimidine Metabolism, Cytidine containing	DiasBP	-0.00272222	0.00282545	0.335537	1054	0.520983
metab_100001466	3-methylcytidine		Nucleotide	Pyrimidine Metabolism, Cytidine containing	Diabetes2	-0.319228	0.124292	0.0103552	1054	0.0482485
metab_100001468	N1-Methyl-2-pyridone-5-carboxamide		Cofactors and Vitamins	Nicotinate and Nicotinamide Metabolism	Hypertension_label	0.13235	0.0627534	0.0351762	1054	0.117868
metab_100001468	N1-Methyl-2-pyridone-5-carboxamide		Cofactors and Vitamins	Nicotinate and Nicotinamide Metabolism	SysBP	-0.0022942	0.00172184	0.183015	1054	0.35785
metab_100001468	N1-Methyl-2-pyridone-5-carboxamide		Cofactors and Vitamins	Nicotinate and Nicotinamide Metabolism	DiasBP	-0.00110102	0.00293086	0.707244	1054	0.817351
metab_100001468	N1-Methyl-2-pyridone-5-carboxamide		Cofactors and Vitamins	Nicotinate and Nicotinamide Metabolism	Diabetes2	-0.032119	0.129281	0.803841	1054	0.888245
metab_100001469	N1-Methyl-4-pyridone-3-carboxamide		Cofactors and Vitamins	Nicotinate and Nicotinamide Metabolism	Hypertension_label	0.172864	0.0625826	0.00584188	1054	0.0311253
metab_100001469	N1-Methyl-4-pyridone-3-carboxamide		Cofactors and Vitamins	Nicotinate and Nicotinamide Metabolism	SysBP	-0.00139661	0.00172065	0.417163	1054	0.597751
metab_100001469	N1-Methyl-4-pyridone-3-carboxamide		Cofactors and Vitamins	Nicotinate and Nicotinamide Metabolism	DiasBP	-0.00095203	0.00292734	0.745079	1054	0.846273
metab_100001469	N1-Methyl-4-pyridone-3-carboxamide		Cofactors and Vitamins	Nicotinate and Nicotinamide Metabolism	Diabetes2	-0.0182917	0.129126	0.887378	1054	0.939019
metab_100001485	gamma-glutamylisoleucine*		Peptide	Gamma-glutamyl Amino Acid	Hypertension_label	0.236549	0.058815	6.18613e-05	1054	0.000814679
metab_100001485	gamma-glutamylisoleucine*		Peptide	Gamma-glutamyl Amino Acid	SysBP	0.000181525	0.00162409	0.911027	1054	0.950345
metab_100001485	gamma-glutamylisoleucine*		Peptide	Gamma-glutamyl Amino Acid	DiasBP	0.00207482	0.0027616	0.452634	1054	0.629779
metab_100001485	gamma-glutamylisoleucine*		Peptide	Gamma-glutamyl Amino Acid	Diabetes2	0.491155	0.120897	5.21424e-05	1054	0.000703035
metab_100001501	oleoylcarnitine (C18:1)		Lipid	Fatty Acid Metabolism (Acyl Carnitine, Monounsaturated)	Hypertension_label	0.0365877	0.0622607	0.556892	1054	0.713945
metab_100001501	oleoylcarnitine (C18:1)		Lipid	Fatty Acid Metabolism (Acyl Carnitine, Monounsaturated)	SysBP	0.000750939	0.00170628	0.659953	1054	0.786546
metab_100001501	oleoylcarnitine (C18:1)		Lipid	Fatty Acid Metabolism (Acyl Carnitine, Monounsaturated)	DiasBP	0.00532903	0.00289772	0.0661913	1054	0.185545
metab_100001501	oleoylcarnitine (C18:1)		Lipid	Fatty Acid Metabolism (Acyl Carnitine, Monounsaturated)	Diabetes2	-0.311611	0.127659	0.0148122	1054	0.0631748
metab_100001502	gamma-glutamyl-2-aminobutyrate		Peptide	Gamma-glutamyl Amino Acid	Hypertension_label	-0.0651414	0.0627451	0.29942	1054	0.484647
metab_100001502	gamma-glutamyl-2-aminobutyrate		Peptide	Gamma-glutamyl Amino Acid	SysBP	-0.000999757	0.00172003	0.561202	1054	0.717614
metab_100001502	gamma-glutamyl-2-aminobutyrate		Peptide	Gamma-glutamyl Amino Acid	DiasBP	0.00154838	0.0029256	0.596742	1054	0.742229
metab_100001502	gamma-glutamyl-2-aminobutyrate		Peptide	Gamma-glutamyl Amino Acid	Diabetes2	0.0748316	0.129041	0.562101	1054	0.717838
metab_100001509	2-methylbutyrylcarnitine (C5)		Amino Acid	Leucine, Isoleucine and Valine Metabolism	Hypertension_label	0.299235	0.0597471	6.43634e-07	1054	1.67719e-05
metab_100001509	2-methylbutyrylcarnitine (C5)		Amino Acid	Leucine, Isoleucine and Valine Metabolism	SysBP	-0.00118298	0.00165631	0.475248	1054	0.652202
metab_100001509	2-methylbutyrylcarnitine (C5)		Amino Acid	Leucine, Isoleucine and Valine Metabolism	DiasBP	9.59949e-05	0.00281782	0.97283	1054	0.984252
metab_100001509	2-methylbutyrylcarnitine (C5)		Amino Acid	Leucine, Isoleucine and Valine Metabolism	Diabetes2	0.411831	0.123639	0.000895716	1054	0.00710124
metab_100001510	phenol sulfate		Amino Acid	Tyrosine Metabolism	Hypertension_label	0.108426	0.0626481	0.0837979	1054	0.218467
metab_100001510	phenol sulfate		Amino Acid	Tyrosine Metabolism	SysBP	-0.00348608	0.00171585	0.0424361	1054	0.135114
metab_100001510	phenol sulfate		Amino Acid	Tyrosine Metabolism	DiasBP	-8.00972e-05	0.00292413	0.978152	1054	0.988123
metab_100001510	phenol sulfate		Amino Acid	Tyrosine Metabolism	Diabetes2	0.373869	0.128462	0.00368652	1054	0.021811
metab_100001511	1-palmitoleoyl-GPC (16:1)*		Lipid	Lysophospholipid	Hypertension_label	-0.0388972	0.0623416	0.532805	1054	0.696353
metab_100001511	1-palmitoleoyl-GPC (16:1)*		Lipid	Lysophospholipid	SysBP	-0.000971993	0.00170842	0.569518	1054	0.722422
metab_100001511	1-palmitoleoyl-GPC (16:1)*		Lipid	Lysophospholipid	DiasBP	-0.000235294	0.00290621	0.935487	1054	0.960941
metab_100001511	1-palmitoleoyl-GPC (16:1)*		Lipid	Lysophospholipid	Diabetes2	-0.452956	0.127425	0.000395271	1054	0.00356486
metab_100001540	glutamine_degradant*		Partially Characterized Molecules	Partially Characterized Molecules	Hypertension_label	0.0314311	0.0528356	0.552048	1054	0.71003
metab_100001540	glutamine_degradant*		Partially Characterized Molecules	Partially Characterized Molecules	SysBP	-0.00017002	0.00144811	0.906559	1054	0.947679
metab_100001540	glutamine_degradant*		Partially Characterized Molecules	Partially Characterized Molecules	DiasBP	0.00260885	0.00246171	0.289493	1054	0.472196
metab_100001540	glutamine_degradant*		Partially Characterized Molecules	Partially Characterized Molecules	Diabetes2	-0.431253	0.107822	6.78794e-05	1054	0.00087079
metab_100001541	2-hydroxy-3-methylvalerate		Amino Acid	Leucine, Isoleucine and Valine Metabolism	Hypertension_label	0.187862	0.0577494	0.00117805	1054	0.00881095
metab_100001541	2-hydroxy-3-methylvalerate		Amino Acid	Leucine, Isoleucine and Valine Metabolism	SysBP	0.00208173	0.00158918	0.190503	1054	0.36783
metab_100001541	2-hydroxy-3-methylvalerate		Amino Acid	Leucine, Isoleucine and Valine Metabolism	DiasBP	0.00670514	0.00269724	0.0130762	1054	0.0575936
metab_100001541	2-hydroxy-3-methylvalerate		Amino Acid	Leucine, Isoleucine and Valine Metabolism	Diabetes2	0.687254	0.117421	6.45163e-09	1054	2.84159e-07
metab_100001550	homostachydrine*		Xenobiotics	Food Component/Plant	Hypertension_label	0.0896452	0.0628649	0.154166	1054	0.320458
metab_100001550	homostachydrine*		Xenobiotics	Food Component/Plant	SysBP	-0.00368948	0.00172061	0.0322394	1054	0.111321
metab_100001550	homostachydrine*		Xenobiotics	Food Component/Plant	DiasBP	-0.00836876	0.00292151	0.00425947	1054	0.0244703
metab_100001550	homostachydrine*		Xenobiotics	Food Component/Plant	Diabetes2	0.019686	0.129365	0.879079	1054	0.93529
metab_100001551	1-arachidonoyl-GPC (20:4n6)*		Lipid	Lysophospholipid	Hypertension_label	-0.013553	0.0628219	0.829235	1054	0.905043
metab_100001551	1-arachidonoyl-GPC (20:4n6)*		Lipid	Lysophospholipid	SysBP	-0.00383236	0.0017175	0.0258679	1054	0.095011
metab_100001551	1-arachidonoyl-GPC (20:4n6)*		Lipid	Lysophospholipid	DiasBP	-0.00555168	0.00292311	0.0578071	1054	0.169488
metab_100001551	1-arachidonoyl-GPC (20:4n6)*		Lipid	Lysophospholipid	Diabetes2	-0.0697536	0.129138	0.589209	1054	0.737023
metab_100001561	2-palmitoleoyl-GPC (16:1)*		Lipid	Lysophospholipid	Hypertension_label	-0.0483099	0.0620827	0.436653	1054	0.615205
metab_100001561	2-palmitoleoyl-GPC (16:1)*		Lipid	Lysophospholipid	SysBP	-0.000942722	0.00170152	0.579664	1054	0.729688
metab_100001561	2-palmitoleoyl-GPC (16:1)*		Lipid	Lysophospholipid	DiasBP	0.00154902	0.00289405	0.592594	1054	0.739158
metab_100001561	2-palmitoleoyl-GPC (16:1)*		Lipid	Lysophospholipid	Diabetes2	-0.351506	0.127208	0.00582323	1054	0.0311253
metab_100001562	2-palmitoyl-GPC (16:0)*		Lipid	Lysophospholipid	Hypertension_label	-0.145177	0.0627141	0.0208105	1054	0.0815954
metab_100001562	2-palmitoyl-GPC (16:0)*		Lipid	Lysophospholipid	SysBP	-0.00381731	0.00171893	0.0265806	1054	0.0967544
metab_100001562	2-palmitoyl-GPC (16:0)*		Lipid	Lysophospholipid	DiasBP	-0.0032195	0.00292881	0.27191	1054	0.455193
metab_100001562	2-palmitoyl-GPC (16:0)*		Lipid	Lysophospholipid	Diabetes2	-0.488719	0.128377	0.000148859	1054	0.00166218
metab_100001567	1-palmitoyl-GPE (16:0)		Lipid	Lysophospholipid	Hypertension_label	-0.0686045	0.0627711	0.274675	1054	0.457829
metab_100001567	1-palmitoyl-GPE (16:0)		Lipid	Lysophospholipid	SysBP	-0.00323293	0.00171823	0.0601734	1054	0.17422
metab_100001567	1-palmitoyl-GPE (16:0)		Lipid	Lysophospholipid	DiasBP	-0.00328769	0.0029256	0.26137	1054	0.446389
metab_100001567	1-palmitoyl-GPE (16:0)		Lipid	Lysophospholipid	Diabetes2	-0.334298	0.128709	0.00952693	1054	0.0455546
metab_100001569	1-oleoyl-GPE (18:1)		Lipid	Lysophospholipid	Hypertension_label	0.0058161	0.0624236	0.925785	1054	0.956916
metab_100001569	1-oleoyl-GPE (18:1)		Lipid	Lysophospholipid	SysBP	-0.0038182	0.00170656	0.0254719	1054	0.0940135
metab_100001569	1-oleoyl-GPE (18:1)		Lipid	Lysophospholipid	DiasBP	-0.00370832	0.00290726	0.202401	1054	0.381331
metab_100001569	1-oleoyl-GPE (18:1)		Lipid	Lysophospholipid	Diabetes2	0.0746384	0.128314	0.560903	1054	0.717564
metab_100001570	1-linoleoyl-GPE (18:2)*		Lipid	Lysophospholipid	Hypertension_label	-0.180511	0.0626196	0.00402379	1054	0.0234219
metab_100001570	1-linoleoyl-GPE (18:2)*		Lipid	Lysophospholipid	SysBP	-0.0040502	0.00171822	0.0185962	1054	0.0749901
metab_100001570	1-linoleoyl-GPE (18:2)*		Lipid	Lysophospholipid	DiasBP	-0.00359163	0.00292806	0.220239	1054	0.404012
metab_100001570	1-linoleoyl-GPE (18:2)*		Lipid	Lysophospholipid	Diabetes2	-0.423126	0.128584	0.00103278	1054	0.00797829
metab_100001571	1-arachidonoyl-GPE (20:4n6)*		Lipid	Lysophospholipid	Hypertension_label	-0.0174189	0.0628977	0.781881	1054	0.873556
metab_100001571	1-arachidonoyl-GPE (20:4n6)*		Lipid	Lysophospholipid	SysBP	-0.00276903	0.00172155	0.108038	1054	0.257439
metab_100001571	1-arachidonoyl-GPE (20:4n6)*		Lipid	Lysophospholipid	DiasBP	-0.00179106	0.00293118	0.541308	1054	0.703062
metab_100001571	1-arachidonoyl-GPE (20:4n6)*		Lipid	Lysophospholipid	Diabetes2	0.134804	0.129246	0.297187	1054	0.481579
metab_100001577	N-acetylcitrulline		Amino Acid	Urea cycle; Arginine and Proline Metabolism	Hypertension_label	0.264186	0.0617482	2.05384e-05	1054	0.000319271
metab_100001577	N-acetylcitrulline		Amino Acid	Urea cycle; Arginine and Proline Metabolism	SysBP	0.000230666	0.00170678	0.892522	1054	0.940762
metab_100001577	N-acetylcitrulline		Amino Acid	Urea cycle; Arginine and Proline Metabolism	DiasBP	0.00315218	0.00290137	0.277532	1054	0.460034
metab_100001577	N-acetylcitrulline		Amino Acid	Urea cycle; Arginine and Proline Metabolism	Diabetes2	0.224961	0.127859	0.0787934	1054	0.210422
metab_100001579	2-hydroxypalmitate		Lipid	Fatty Acid, Monohydroxy	Hypertension_label	-0.086148	0.0627599	0.170151	1054	0.340991
metab_100001579	2-hydroxypalmitate		Lipid	Fatty Acid, Monohydroxy	SysBP	-0.00207845	0.00172018	0.227214	1054	0.410706
metab_100001579	2-hydroxypalmitate		Lipid	Fatty Acid, Monohydroxy	DiasBP	-0.00328064	0.00292605	0.262466	1054	0.447106
metab_100001579	2-hydroxypalmitate		Lipid	Fatty Acid, Monohydroxy	Diabetes2	-0.192942	0.129004	0.135051	1054	0.294955
metab_100001580	docosapentaenoate (n6 DPA; 22:5n6)		Lipid	Long Chain Polyunsaturated Fatty Acid (n3 and n6)	Hypertension_label	0.0515717	0.0621707	0.406999	1054	0.588383
metab_100001580	docosapentaenoate (n6 DPA; 22:5n6)		Lipid	Long Chain Polyunsaturated Fatty Acid (n3 and n6)	SysBP	0.00261693	0.00170233	0.12453	1054	0.280317
metab_100001580	docosapentaenoate (n6 DPA; 22:5n6)		Lipid	Long Chain Polyunsaturated Fatty Acid (n3 and n6)	DiasBP	0.0035054	0.00289664	0.226489	1054	0.410175
metab_100001580	docosapentaenoate (n6 DPA; 22:5n6)		Lipid	Long Chain Polyunsaturated Fatty Acid (n3 and n6)	Diabetes2	0.227504	0.127663	0.0750276	1054	0.203705
metab_100001590	isobutyrylglycine		Amino Acid	Leucine, Isoleucine and Valine Metabolism	Hypertension_label	-0.0786178	0.0627877	0.210805	1054	0.390847
metab_100001590	isobutyrylglycine		Amino Acid	Leucine, Isoleucine and Valine Metabolism	SysBP	-0.00811724	0.00170356	2.15538e-06	1054	4.79995e-05
metab_100001590	isobutyrylglycine		Amino Acid	Leucine, Isoleucine and Valine Metabolism	DiasBP	-0.013331	0.00289961	4.7955e-06	1054	9.41057e-05
metab_100001590	isobutyrylglycine		Amino Acid	Leucine, Isoleucine and Valine Metabolism	Diabetes2	-0.0585573	0.129166	0.650392	1054	0.780845
metab_100001593	glutarylcarnitine (C5-DC)		Amino Acid	Lysine Metabolism	Hypertension_label	0.0898671	0.0617321	0.145758	1054	0.309141
metab_100001593	glutarylcarnitine (C5-DC)		Amino Acid	Lysine Metabolism	SysBP	-0.00192386	0.00169233	0.255877	1054	0.440042
metab_100001593	glutarylcarnitine (C5-DC)		Amino Acid	Lysine Metabolism	DiasBP	0.000248047	0.00288016	0.931385	1054	0.957985
metab_100001593	glutarylcarnitine (C5-DC)		Amino Acid	Lysine Metabolism	Diabetes2	-0.303962	0.126694	0.0166052	1054	0.0689244
metab_100001594	beta-hydroxyisovaleroylcarnitine		Amino Acid	Leucine, Isoleucine and Valine Metabolism	Hypertension_label	0.131406	0.0622486	0.0350088	1054	0.117569
metab_100001594	beta-hydroxyisovaleroylcarnitine		Amino Acid	Leucine, Isoleucine and Valine Metabolism	SysBP	-0.00364178	0.00170574	0.0329908	1054	0.113377
metab_100001594	beta-hydroxyisovaleroylcarnitine		Amino Acid	Leucine, Isoleucine and Valine Metabolism	DiasBP	-0.00399696	0.00290488	0.169131	1054	0.339461
metab_100001594	beta-hydroxyisovaleroylcarnitine		Amino Acid	Leucine, Isoleucine and Valine Metabolism	Diabetes2	0.105229	0.128204	0.411952	1054	0.592948
metab_100001597	tiglylcarnitine (C5:1-DC)		Amino Acid	Leucine, Isoleucine and Valine Metabolism	Hypertension_label	0.197255	0.061907	0.00148346	1054	0.0106568
metab_100001597	tiglylcarnitine (C5:1-DC)		Amino Acid	Leucine, Isoleucine and Valine Metabolism	SysBP	-0.00295997	0.00170219	0.0823431	1054	0.216451
metab_100001597	tiglylcarnitine (C5:1-DC)		Amino Acid	Leucine, Isoleucine and Valine Metabolism	DiasBP	-0.00199457	0.00289868	0.491545	1054	0.66592
metab_100001597	tiglylcarnitine (C5:1-DC)		Amino Acid	Leucine, Isoleucine and Valine Metabolism	Diabetes2	0.311877	0.127523	0.0146225	1054	0.0627991
metab_100001604	hydroquinone sulfate		Xenobiotics	Drug - Topical Agents	Hypertension_label	0.129292	0.062671	0.0393553	1054	0.12861
metab_100001604	hydroquinone sulfate		Xenobiotics	Drug - Topical Agents	SysBP	-0.00461308	0.00171497	0.00726105	1054	0.0368066
metab_100001604	hydroquinone sulfate		Xenobiotics	Drug - Topical Agents	DiasBP	-0.00581265	0.00292144	0.0468883	1054	0.14513
metab_100001604	hydroquinone sulfate		Xenobiotics	Drug - Topical Agents	Diabetes2	0.367311	0.128605	0.0043731	1054	0.0248708
metab_100001605	catechol sulfate		Xenobiotics	Benzoate Metabolism	Hypertension_label	-0.0650868	0.06278	0.300094	1054	0.485341
metab_100001605	catechol sulfate		Xenobiotics	Benzoate Metabolism	SysBP	-0.00559614	0.00171258	0.00111951	1054	0.00845285
metab_100001605	catechol sulfate		Xenobiotics	Benzoate Metabolism	DiasBP	-0.0101843	0.00291069	0.000486684	1054	0.00424937
metab_100001605	catechol sulfate		Xenobiotics	Benzoate Metabolism	Diabetes2	0.114269	0.129085	0.376238	1054	0.55858
metab_100001606	cholesterol sulfate		Lipid	Sterol	Hypertension_label	-0.0771095	0.0604395	0.202304	1054	0.381328
metab_100001606	cholesterol sulfate		Lipid	Sterol	SysBP	-0.000357938	0.00165749	0.829068	1054	0.905043
metab_100001606	cholesterol sulfate		Lipid	Sterol	DiasBP	0.000185974	0.0028192	0.947417	1054	0.969016
metab_100001606	cholesterol sulfate		Lipid	Sterol	Diabetes2	-0.0383084	0.124346	0.758083	1054	0.857114
metab_100001609	7-alpha-hydroxy-3-oxo-4-cholestenoate (7-Hoca)		Lipid	Sterol	Hypertension_label	0.0695004	0.0621833	0.263963	1054	0.448308
metab_100001609	7-alpha-hydroxy-3-oxo-4-cholestenoate (7-Hoca)		Lipid	Sterol	SysBP	-0.000556958	0.00170496	0.743983	1054	0.845513
metab_100001609	7-alpha-hydroxy-3-oxo-4-cholestenoate (7-Hoca)		Lipid	Sterol	DiasBP	0.00114602	0.00289981	0.692771	1054	0.808613
metab_100001609	7-alpha-hydroxy-3-oxo-4-cholestenoate (7-Hoca)		Lipid	Sterol	Diabetes2	-0.173829	0.127803	0.174082	1054	0.345516
metab_100001611	3beta,7alpha-dihydroxy-5-cholestenoate		Lipid	Sterol	Hypertension_label	0.00716829	0.062114	0.908146	1054	0.948338
metab_100001611	3beta,7alpha-dihydroxy-5-cholestenoate		Lipid	Sterol	SysBP	-0.00555482	0.00169349	0.0010718	1054	0.00817044
metab_100001611	3beta,7alpha-dihydroxy-5-cholestenoate		Lipid	Sterol	DiasBP	-0.0101252	0.00287818	0.000453559	1054	0.00399535
metab_100001611	3beta,7alpha-dihydroxy-5-cholestenoate		Lipid	Sterol	Diabetes2	-0.0378982	0.127693	0.766684	1054	0.862073
metab_100001612	N-acetyl-aspartyl-glutamate (NAAG)		Amino Acid	Glutamate Metabolism	Hypertension_label	0.0264689	0.0614818	0.666908	1054	0.790794
metab_100001612	N-acetyl-aspartyl-glutamate (NAAG)		Amino Acid	Glutamate Metabolism	SysBP	0.000927459	0.00168471	0.582084	1054	0.731341
metab_100001612	N-acetyl-aspartyl-glutamate (NAAG)		Amino Acid	Glutamate Metabolism	DiasBP	-3.19377e-05	0.00286586	0.991111	1054	0.99412
metab_100001612	N-acetyl-aspartyl-glutamate (NAAG)		Amino Acid	Glutamate Metabolism	Diabetes2	-0.16694	0.126304	0.186545	1054	0.36266
metab_100001613	tetradecanedioate (C14-DC)		Lipid	Fatty Acid, Dicarboxylate	Hypertension_label	-0.0241356	0.0617095	0.69579	1054	0.810732
metab_100001613	tetradecanedioate (C14-DC)		Lipid	Fatty Acid, Dicarboxylate	SysBP	0.00326602	0.00168816	0.0533011	1054	0.159341
metab_100001613	tetradecanedioate (C14-DC)		Lipid	Fatty Acid, Dicarboxylate	DiasBP	0.00499484	0.00287229	0.0823323	1054	0.216451
metab_100001613	tetradecanedioate (C14-DC)		Lipid	Fatty Acid, Dicarboxylate	Diabetes2	0.188778	0.126741	0.136664	1054	0.297004
metab_100001614	hexadecanedioate (C16-DC)		Lipid	Fatty Acid, Dicarboxylate	Hypertension_label	0.036807	0.0610472	0.546688	1054	0.707037
metab_100001614	hexadecanedioate (C16-DC)		Lipid	Fatty Acid, Dicarboxylate	SysBP	0.000361924	0.00167315	0.828786	1054	0.905043
metab_100001614	hexadecanedioate (C16-DC)		Lipid	Fatty Acid, Dicarboxylate	DiasBP	0.00221351	0.00284502	0.436727	1054	0.615205
metab_100001614	hexadecanedioate (C16-DC)		Lipid	Fatty Acid, Dicarboxylate	Diabetes2	0.19832	0.125377	0.113998	1054	0.266732
metab_100001615	octadecanedioate (C18-DC)		Lipid	Fatty Acid, Dicarboxylate	Hypertension_label	0.0248889	0.0612265	0.684454	1054	0.802538
metab_100001615	octadecanedioate (C18-DC)		Lipid	Fatty Acid, Dicarboxylate	SysBP	-0.000759542	0.00167778	0.650854	1054	0.780845
metab_100001615	octadecanedioate (C18-DC)		Lipid	Fatty Acid, Dicarboxylate	DiasBP	-5.67925e-05	0.00285393	0.984127	1054	0.989871
metab_100001615	octadecanedioate (C18-DC)		Lipid	Fatty Acid, Dicarboxylate	Diabetes2	0.167254	0.125777	0.183885	1054	0.358898
metab_100001620	glycerophosphoethanolamine		Lipid	Phospholipid Metabolism	Hypertension_label	-0.0427348	0.062358	0.493297	1054	0.666939
metab_100001620	glycerophosphoethanolamine		Lipid	Phospholipid Metabolism	SysBP	-0.00467647	0.0017031	0.00613843	1054	0.032348
metab_100001620	glycerophosphoethanolamine		Lipid	Phospholipid Metabolism	DiasBP	-0.00404826	0.00290441	0.163663	1054	0.332328
metab_100001620	glycerophosphoethanolamine		Lipid	Phospholipid Metabolism	Diabetes2	-0.382382	0.127684	0.00281104	1054	0.0177153
metab_100001624	3-(3-hydroxyphenyl)propionate		Xenobiotics	Benzoate Metabolism	Hypertension_label	0.112783	0.0628119	0.0728505	1054	0.199942
metab_100001624	3-(3-hydroxyphenyl)propionate		Xenobiotics	Benzoate Metabolism	SysBP	-0.00165137	0.00172314	0.338108	1054	0.523356
metab_100001624	3-(3-hydroxyphenyl)propionate		Xenobiotics	Benzoate Metabolism	DiasBP	-0.0045748	0.00292869	0.118574	1054	0.271379
metab_100001624	3-(3-hydroxyphenyl)propionate		Xenobiotics	Benzoate Metabolism	Diabetes2	0.0301043	0.129327	0.815981	1054	0.896493
metab_100001635	ectoine		Xenobiotics	Chemical	Hypertension_label	0.130776	0.0612352	0.0329393	1054	0.113343
metab_100001635	ectoine		Xenobiotics	Chemical	SysBP	-0.00144357	0.0016811	0.390699	1054	0.572968
metab_100001635	ectoine		Xenobiotics	Chemical	DiasBP	-0.00191538	0.00285969	0.503141	1054	0.672486
metab_100001635	ectoine		Xenobiotics	Chemical	Diabetes2	-0.188716	0.126029	0.134591	1054	0.294598
metab_100001654	1-arachidonoyl-GPI (20:4)*		Lipid	Lysophospholipid	Hypertension_label	0.0934109	0.0626467	0.136243	1054	0.296413
metab_100001654	1-arachidonoyl-GPI (20:4)*		Lipid	Lysophospholipid	SysBP	-0.00271066	0.00171651	0.114599	1054	0.267014
metab_100001654	1-arachidonoyl-GPI (20:4)*		Lipid	Lysophospholipid	DiasBP	-0.00150133	0.00292262	0.607575	1054	0.750756
metab_100001654	1-arachidonoyl-GPI (20:4)*		Lipid	Lysophospholipid	Diabetes2	0.0723424	0.12891	0.57479	1054	0.726218
metab_100001655	1-palmitoyl-GPI (16:0)		Lipid	Lysophospholipid	Hypertension_label	-0.101392	0.0614505	0.099246	1054	0.244027
metab_100001655	1-palmitoyl-GPI (16:0)		Lipid	Lysophospholipid	SysBP	-0.00211847	0.00168486	0.208905	1054	0.388414
metab_100001655	1-palmitoyl-GPI (16:0)		Lipid	Lysophospholipid	DiasBP	-0.0018761	0.00286727	0.513052	1054	0.680863
metab_100001655	1-palmitoyl-GPI (16:0)		Lipid	Lysophospholipid	Diabetes2	-0.577922	0.125234	4.42141e-06	1054	8.89669e-05
metab_100001657	glycolithocholate sulfate*		Lipid	Secondary Bile Acid Metabolism	Hypertension_label	-0.0276312	0.0627063	0.659561	1054	0.786546
metab_100001657	glycolithocholate sulfate*		Lipid	Secondary Bile Acid Metabolism	SysBP	-0.00216561	0.00171722	0.207549	1054	0.386619
metab_100001657	glycolithocholate sulfate*		Lipid	Secondary Bile Acid Metabolism	DiasBP	-0.00641568	0.00291623	0.0280248	1054	0.100443
metab_100001657	glycolithocholate sulfate*		Lipid	Secondary Bile Acid Metabolism	Diabetes2	0.311954	0.128567	0.0154174	1054	0.0652818
metab_100001658	taurolithocholate 3-sulfate		Lipid	Secondary Bile Acid Metabolism	Hypertension_label	-0.00777934	0.0629438	0.901662	1054	0.94535
metab_100001658	taurolithocholate 3-sulfate		Lipid	Secondary Bile Acid Metabolism	SysBP	-0.00131735	0.00172441	0.445072	1054	0.622096
metab_100001658	taurolithocholate 3-sulfate		Lipid	Secondary Bile Acid Metabolism	DiasBP	-0.00558953	0.00292869	0.0565937	1054	0.167042
metab_100001658	taurolithocholate 3-sulfate		Lipid	Secondary Bile Acid Metabolism	Diabetes2	0.119779	0.129352	0.354661	1054	0.539541
metab_100001662	deoxycarnitine		Lipid	Carnitine Metabolism	Hypertension_label	0.0846392	0.0602184	0.160158	1054	0.327419
metab_100001662	deoxycarnitine		Lipid	Carnitine Metabolism	SysBP	-0.00253918	0.00164988	0.124104	1054	0.279674
metab_100001662	deoxycarnitine		Lipid	Carnitine Metabolism	DiasBP	0.00121951	0.00280911	0.664285	1054	0.789337
metab_100001662	deoxycarnitine		Lipid	Carnitine Metabolism	Diabetes2	-0.328253	0.123502	0.00798312	1054	0.0394086
metab_100001668	1-ribosyl-imidazoleacetate*		Amino Acid	Histidine Metabolism	Hypertension_label	0.168497	0.0612073	0.00600891	1054	0.0318289
metab_100001668	1-ribosyl-imidazoleacetate*		Amino Acid	Histidine Metabolism	SysBP	-0.00124267	0.00168289	0.460428	1054	0.63816
metab_100001668	1-ribosyl-imidazoleacetate*		Amino Acid	Histidine Metabolism	DiasBP	0.00226926	0.00286223	0.428056	1054	0.606871
metab_100001668	1-ribosyl-imidazoleacetate*		Amino Acid	Histidine Metabolism	Diabetes2	0.213271	0.126115	0.0911179	1054	0.231089
metab_100001730	3,4-dihydroxybutyrate		Lipid	Fatty Acid, Dihydroxy	Hypertension_label	0.243739	0.0613277	7.53878e-05	1054	0.000951711
metab_100001730	3,4-dihydroxybutyrate		Lipid	Fatty Acid, Dihydroxy	SysBP	-0.0013262	0.00169268	0.433518	1054	0.612862
metab_100001730	3,4-dihydroxybutyrate		Lipid	Fatty Acid, Dihydroxy	DiasBP	-0.000285951	0.00287983	0.920923	1054	0.955389
metab_100001730	3,4-dihydroxybutyrate		Lipid	Fatty Acid, Dihydroxy	Diabetes2	0.395685	0.126437	0.0017994	1054	0.01247
metab_100001731	indoleacetylglutamine		Amino Acid	Tryptophan Metabolism	Hypertension_label	0.179289	0.0604035	0.00306352	1054	0.0188861
metab_100001731	indoleacetylglutamine		Amino Acid	Tryptophan Metabolism	SysBP	0.000420429	0.00166214	0.800361	1054	0.886457
metab_100001731	indoleacetylglutamine		Amino Acid	Tryptophan Metabolism	DiasBP	0.00426137	0.00282407	0.131614	1054	0.290324
metab_100001731	indoleacetylglutamine		Amino Acid	Tryptophan Metabolism	Diabetes2	0.372133	0.124171	0.00279112	1054	0.0176577
metab_100001733	hexanoylglutamine		Lipid	Fatty Acid Metabolism (Acyl Glutamine)	Hypertension_label	0.0435366	0.0613281	0.477926	1054	0.654425
metab_100001733	hexanoylglutamine		Lipid	Fatty Acid Metabolism (Acyl Glutamine)	SysBP	0.00431583	0.00167572	0.010145	1054	0.047761
metab_100001733	hexanoylglutamine		Lipid	Fatty Acid Metabolism (Acyl Glutamine)	DiasBP	0.00857745	0.00284685	0.0026491	1054	0.0168556
metab_100001733	hexanoylglutamine		Lipid	Fatty Acid Metabolism (Acyl Glutamine)	Diabetes2	0.435738	0.125393	0.000531768	1054	0.00458245
metab_100001734	N6-acetyllysine		Amino Acid	Lysine Metabolism	Hypertension_label	0.201813	0.0625661	0.00129591	1054	0.00951292
metab_100001734	N6-acetyllysine		Amino Acid	Lysine Metabolism	SysBP	-0.00285648	0.00172074	0.0972071	1054	0.241132
metab_100001734	N6-acetyllysine		Amino Acid	Lysine Metabolism	DiasBP	-0.00133776	0.00293026	0.648102	1054	0.780462
metab_100001734	N6-acetyllysine		Amino Acid	Lysine Metabolism	Diabetes2	0.227029	0.129073	0.0788819	1054	0.210422
metab_100001739	dihomo-linolenate (20:3n3 or n6)		Lipid	Long Chain Polyunsaturated Fatty Acid (n3 and n6)	Hypertension_label	0.0147619	0.062158	0.812324	1054	0.89421
metab_100001739	dihomo-linolenate (20:3n3 or n6)		Lipid	Long Chain Polyunsaturated Fatty Acid (n3 and n6)	SysBP	0.00173785	0.00170254	0.307612	1054	0.493601
metab_100001739	dihomo-linolenate (20:3n3 or n6)		Lipid	Long Chain Polyunsaturated Fatty Acid (n3 and n6)	DiasBP	0.0037237	0.00289492	0.198626	1054	0.378183
metab_100001739	dihomo-linolenate (20:3n3 or n6)		Lipid	Long Chain Polyunsaturated Fatty Acid (n3 and n6)	Diabetes2	0.200096	0.127642	0.117267	1054	0.269912
metab_100001740	mannitol/sorbitol		Carbohydrate	Fructose, Mannose and Galactose Metabolism	Hypertension_label	0.264869	0.062287	2.30332e-05	1054	0.000351167
metab_100001740	mannitol/sorbitol		Carbohydrate	Fructose, Mannose and Galactose Metabolism	SysBP	-0.00250848	0.00171977	0.144969	1054	0.308262
metab_100001740	mannitol/sorbitol		Carbohydrate	Fructose, Mannose and Galactose Metabolism	DiasBP	-0.00318922	0.00292637	0.276042	1054	0.458604
metab_100001740	mannitol/sorbitol		Carbohydrate	Fructose, Mannose and Galactose Metabolism	Diabetes2	0.488477	0.128268	0.000148068	1054	0.00165802
metab_100001743	tryptophan betaine		Amino Acid	Tryptophan Metabolism	Hypertension_label	-0.0530813	0.0614556	0.387931	1054	0.570596
metab_100001743	tryptophan betaine		Amino Acid	Tryptophan Metabolism	SysBP	-0.000897294	0.00168446	0.594361	1054	0.74043
metab_100001743	tryptophan betaine		Amino Acid	Tryptophan Metabolism	DiasBP	-0.00195199	0.00286477	0.495782	1054	0.668561
metab_100001743	tryptophan betaine		Amino Acid	Tryptophan Metabolism	Diabetes2	-0.0824992	0.126363	0.513981	1054	0.681411
metab_100001755	4-vinylphenol sulfate		Xenobiotics	Benzoate Metabolism	Hypertension_label	0.0258387	0.0602829	0.668285	1054	0.791952
metab_100001755	4-vinylphenol sulfate		Xenobiotics	Benzoate Metabolism	SysBP	-0.00248773	0.00165032	0.132003	1054	0.290376
metab_100001755	4-vinylphenol sulfate		Xenobiotics	Benzoate Metabolism	DiasBP	-0.00455919	0.00280645	0.104561	1054	0.251809
metab_100001755	4-vinylphenol sulfate		Xenobiotics	Benzoate Metabolism	Diabetes2	0.0809768	0.123919	0.513598	1054	0.68136
metab_100001756	4-ethylphenylsulfate		Xenobiotics	Benzoate Metabolism	Hypertension_label	-0.0612343	0.0626552	0.328635	1054	0.514091
metab_100001756	4-ethylphenylsulfate		Xenobiotics	Benzoate Metabolism	SysBP	-0.0048931	0.00171109	0.00432533	1054	0.024737
metab_100001756	4-ethylphenylsulfate		Xenobiotics	Benzoate Metabolism	DiasBP	-0.00779992	0.00291169	0.00750339	1054	0.0376976
metab_100001756	4-ethylphenylsulfate		Xenobiotics	Benzoate Metabolism	Diabetes2	-0.0184089	0.128867	0.886435	1054	0.938523
metab_100001757	thymol sulfate		Xenobiotics	Food Component/Plant	Hypertension_label	-0.0387794	0.0624084	0.534484	1054	0.697858
metab_100001757	thymol sulfate		Xenobiotics	Food Component/Plant	SysBP	-0.0048493	0.00170396	0.00451474	1054	0.025385
metab_100001757	thymol sulfate		Xenobiotics	Food Component/Plant	DiasBP	-0.0090354	0.00289593	0.00185767	1054	0.0128066
metab_100001757	thymol sulfate		Xenobiotics	Food Component/Plant	Diabetes2	-0.0484417	0.128318	0.705869	1054	0.817191
metab_100001767	pyrraline		Xenobiotics	Food Component/Plant	Hypertension_label	0.159708	0.062634	0.0109179	1054	0.0500738
metab_100001767	pyrraline		Xenobiotics	Food Component/Plant	SysBP	-0.000311964	0.00172166	0.856246	1054	0.921161
metab_100001767	pyrraline		Xenobiotics	Food Component/Plant	DiasBP	0.00242467	0.00292738	0.407703	1054	0.589185
metab_100001767	pyrraline		Xenobiotics	Food Component/Plant	Diabetes2	0.0451086	0.129157	0.726969	1054	0.833345
metab_100001777	1-oleoyl-GPI (18:1)		Lipid	Lysophospholipid	Hypertension_label	-0.0246709	0.0624639	0.692951	1054	0.808613
metab_100001777	1-oleoyl-GPI (18:1)		Lipid	Lysophospholipid	SysBP	-0.00406224	0.00170725	0.0175186	1054	0.0714442
metab_100001777	1-oleoyl-GPI (18:1)		Lipid	Lysophospholipid	DiasBP	-0.00304961	0.00291008	0.294904	1054	0.479294
metab_100001777	1-oleoyl-GPI (18:1)		Lipid	Lysophospholipid	Diabetes2	-0.311334	0.128067	0.0152225	1054	0.0646751
metab_100001778	1-linoleoyl-GPI (18:2)*		Lipid	Lysophospholipid	Hypertension_label	-0.00887792	0.0623789	0.886853	1054	0.938714
metab_100001778	1-linoleoyl-GPI (18:2)*		Lipid	Lysophospholipid	SysBP	-0.00408396	0.00170476	0.0167663	1054	0.0693821
metab_100001778	1-linoleoyl-GPI (18:2)*		Lipid	Lysophospholipid	DiasBP	-0.00283004	0.00290613	0.330372	1054	0.515995
metab_100001778	1-linoleoyl-GPI (18:2)*		Lipid	Lysophospholipid	Diabetes2	-0.380557	0.127705	0.00294906	1054	0.018323
metab_100001806	o-cresol sulfate		Xenobiotics	Benzoate Metabolism	Hypertension_label	0.0112254	0.06178	0.855853	1054	0.921161
metab_100001806	o-cresol sulfate		Xenobiotics	Benzoate Metabolism	SysBP	-0.00394458	0.00168863	0.0196801	1054	0.0781685
metab_100001806	o-cresol sulfate		Xenobiotics	Benzoate Metabolism	DiasBP	-0.00718372	0.002871	0.0124948	1054	0.0556509
metab_100001806	o-cresol sulfate		Xenobiotics	Benzoate Metabolism	Diabetes2	0.353776	0.126543	0.00527321	1054	0.0286735
metab_100001810	dimethylarginine (SDMA + ADMA)		Amino Acid	Urea cycle; Arginine and Proline Metabolism	Hypertension_label	0.0428655	0.0627917	0.494971	1054	0.668051
metab_100001810	dimethylarginine (SDMA + ADMA)		Amino Acid	Urea cycle; Arginine and Proline Metabolism	SysBP	-0.00329062	0.00171809	0.0557286	1054	0.164857
metab_100001810	dimethylarginine (SDMA + ADMA)		Amino Acid	Urea cycle; Arginine and Proline Metabolism	DiasBP	-0.00213417	0.00292657	0.466016	1054	0.643879
metab_100001810	dimethylarginine (SDMA + ADMA)		Amino Acid	Urea cycle; Arginine and Proline Metabolism	Diabetes2	-0.230193	0.128924	0.0744691	1054	0.203303
metab_100001851	N-acetylserine		Amino Acid	Glycine, Serine and Threonine Metabolism	Hypertension_label	0.158009	0.06222	0.0112436	1054	0.0510534
metab_100001851	N-acetylserine		Amino Acid	Glycine, Serine and Threonine Metabolism	SysBP	-0.00205156	0.0017091	0.230264	1054	0.413954
metab_100001851	N-acetylserine		Amino Acid	Glycine, Serine and Threonine Metabolism	DiasBP	-0.000423047	0.00290888	0.884397	1054	0.937398
metab_100001851	N-acetylserine		Amino Acid	Glycine, Serine and Threonine Metabolism	Diabetes2	0.0984102	0.128272	0.443135	1054	0.620921
metab_100001856	1-stearoyl-2-oleoyl-GPE (18:0/18:1)		Lipid	Phosphatidylethanolamine (PE)	Hypertension_label	0.33233	0.0621033	1.0723e-07	1054	3.57193e-06
metab_100001856	1-stearoyl-2-oleoyl-GPE (18:0/18:1)		Lipid	Phosphatidylethanolamine (PE)	SysBP	-0.000259355	0.00172487	0.880508	1054	0.935368
metab_100001856	1-stearoyl-2-oleoyl-GPE (18:0/18:1)		Lipid	Phosphatidylethanolamine (PE)	DiasBP	0.00451315	0.00293047	0.123842	1054	0.279244
metab_100001856	1-stearoyl-2-oleoyl-GPE (18:0/18:1)		Lipid	Phosphatidylethanolamine (PE)	Diabetes2	0.621388	0.127976	1.38311e-06	1054	3.24416e-05
metab_100001868	4-allylphenol sulfate		Xenobiotics	Food Component/Plant	Hypertension_label	-0.10098	0.0628139	0.108222	1054	0.257654
metab_100001868	4-allylphenol sulfate		Xenobiotics	Food Component/Plant	SysBP	-0.00272458	0.00172138	0.113771	1054	0.266699
metab_100001868	4-allylphenol sulfate		Xenobiotics	Food Component/Plant	DiasBP	-0.00750086	0.00292214	0.0103986	1054	0.0483234
metab_100001868	4-allylphenol sulfate		Xenobiotics	Food Component/Plant	Diabetes2	-0.0794334	0.129272	0.53904	1054	0.701265
metab_100001869	1-stearoyl-2-arachidonoyl-GPC (18:0/20:4)		Lipid	Phosphatidylcholine (PC)	Hypertension_label	0.141195	0.0622052	0.0234205	1054	0.0882305
metab_100001869	1-stearoyl-2-arachidonoyl-GPC (18:0/20:4)		Lipid	Phosphatidylcholine (PC)	SysBP	-0.00221706	0.00170744	0.19441	1054	0.372651
metab_100001869	1-stearoyl-2-arachidonoyl-GPC (18:0/20:4)		Lipid	Phosphatidylcholine (PC)	DiasBP	-0.000438801	0.00290639	0.880022	1054	0.93529
metab_100001869	1-stearoyl-2-arachidonoyl-GPC (18:0/20:4)		Lipid	Phosphatidylcholine (PC)	Diabetes2	0.187668	0.128067	0.143116	1054	0.305663
metab_100001870	1-palmitoyl-2-linoleoyl-GPE (16:0/18:2)		Lipid	Phosphatidylethanolamine (PE)	Hypertension_label	0.133414	0.062598	0.0332972	1054	0.11376
metab_100001870	1-palmitoyl-2-linoleoyl-GPE (16:0/18:2)		Lipid	Phosphatidylethanolamine (PE)	SysBP	3.43642e-05	0.0017191	0.984055	1054	0.989871
metab_100001870	1-palmitoyl-2-linoleoyl-GPE (16:0/18:2)		Lipid	Phosphatidylethanolamine (PE)	DiasBP	0.00259499	0.00292284	0.374834	1054	0.557749
metab_100001870	1-palmitoyl-2-linoleoyl-GPE (16:0/18:2)		Lipid	Phosphatidylethanolamine (PE)	Diabetes2	0.190523	0.128837	0.139495	1054	0.301311
metab_100001872	1-stearoyl-2-arachidonoyl-GPS (18:0/20:4)		Lipid	Phosphatidylserine (PS)	Hypertension_label	0.0428389	0.0628815	0.495855	1054	0.668561
metab_100001872	1-stearoyl-2-arachidonoyl-GPS (18:0/20:4)		Lipid	Phosphatidylserine (PS)	SysBP	-0.00118815	0.00172316	0.49065	1054	0.664936
metab_100001872	1-stearoyl-2-arachidonoyl-GPS (18:0/20:4)		Lipid	Phosphatidylserine (PS)	DiasBP	-0.00142562	0.00293116	0.626809	1054	0.765693
metab_100001872	1-stearoyl-2-arachidonoyl-GPS (18:0/20:4)		Lipid	Phosphatidylserine (PS)	Diabetes2	-0.15594	0.129214	0.227768	1054	0.411029
metab_100001876	sphinganine-1-phosphate		Lipid	Sphingolipid Synthesis	Hypertension_label	-0.0329693	0.0626921	0.599074	1054	0.743962
metab_100001876	sphinganine-1-phosphate		Lipid	Sphingolipid Synthesis	SysBP	0.000630133	0.00171809	0.71387	1054	0.823328
metab_100001876	sphinganine-1-phosphate		Lipid	Sphingolipid Synthesis	DiasBP	0.00191901	0.0029218	0.511459	1054	0.679203
metab_100001876	sphinganine-1-phosphate		Lipid	Sphingolipid Synthesis	Diabetes2	-0.344547	0.128464	0.00743199	1054	0.0373863
metab_100001882	glycosyl-N-stearoyl-sphingosine (d18:1/18:0)		Lipid	Hexosylceramides (HCER)	Hypertension_label	-0.26619	0.0606581	1.25731e-05	1054	0.000207154
metab_100001882	glycosyl-N-stearoyl-sphingosine (d18:1/18:0)		Lipid	Hexosylceramides (HCER)	SysBP	-0.000631835	0.0016773	0.706474	1054	0.817351
metab_100001882	glycosyl-N-stearoyl-sphingosine (d18:1/18:0)		Lipid	Hexosylceramides (HCER)	DiasBP	0.00129397	0.00285274	0.650219	1054	0.780845
metab_100001882	glycosyl-N-stearoyl-sphingosine (d18:1/18:0)		Lipid	Hexosylceramides (HCER)	Diabetes2	-0.91963	0.122601	1.34577e-13	1054	1.97579e-11
metab_100001925	cyclo(leu-pro)		Peptide	Dipeptide	Hypertension_label	0.252335	0.0615428	4.44746e-05	1054	0.000612143
metab_100001925	cyclo(leu-pro)		Peptide	Dipeptide	SysBP	0.00520525	0.00169232	0.00215369	1054	0.014205
metab_100001925	cyclo(leu-pro)		Peptide	Dipeptide	DiasBP	0.00883436	0.00287844	0.00220177	1054	0.0144262
metab_100001925	cyclo(leu-pro)		Peptide	Dipeptide	Diabetes2	0.410942	0.1269	0.00124005	1054	0.00917084
metab_100001948	succinylcarnitine (C4-DC)		Energy	TCA Cycle	Hypertension_label	0.332998	0.0607973	5.40739e-08	1054	1.89689e-06
metab_100001948	succinylcarnitine (C4-DC)		Energy	TCA Cycle	SysBP	-0.00139403	0.00168914	0.409393	1054	0.590122
metab_100001948	succinylcarnitine (C4-DC)		Energy	TCA Cycle	DiasBP	0.00329715	0.00287209	0.251232	1054	0.436982
metab_100001948	succinylcarnitine (C4-DC)		Energy	TCA Cycle	Diabetes2	0.114964	0.126714	0.364473	1054	0.548092
metab_100001950	bilirubin (E,E)*		Cofactors and Vitamins	Hemoglobin and Porphyrin Metabolism	Hypertension_label	-0.0799395	0.0626511	0.202256	1054	0.381328
metab_100001950	bilirubin (E,E)*		Cofactors and Vitamins	Hemoglobin and Porphyrin Metabolism	SysBP	0.00141412	0.00171763	0.410526	1054	0.591324
metab_100001950	bilirubin (E,E)*		Cofactors and Vitamins	Hemoglobin and Porphyrin Metabolism	DiasBP	0.00186235	0.0029218	0.524005	1054	0.689856
metab_100001950	bilirubin (E,E)*		Cofactors and Vitamins	Hemoglobin and Porphyrin Metabolism	Diabetes2	-0.330293	0.128498	0.0102946	1054	0.0482362
metab_100001951	bilirubin (E,Z or Z,E)*		Cofactors and Vitamins	Hemoglobin and Porphyrin Metabolism	Hypertension_label	-0.0658756	0.0619399	0.287781	1054	0.471
metab_100001951	bilirubin (E,Z or Z,E)*		Cofactors and Vitamins	Hemoglobin and Porphyrin Metabolism	SysBP	-0.00117413	0.00169789	0.48939	1054	0.663682
metab_100001951	bilirubin (E,Z or Z,E)*		Cofactors and Vitamins	Hemoglobin and Porphyrin Metabolism	DiasBP	-0.000141571	0.0028885	0.960919	1054	0.977661
metab_100001951	bilirubin (E,Z or Z,E)*		Cofactors and Vitamins	Hemoglobin and Porphyrin Metabolism	Diabetes2	-0.545277	0.126292	1.72665e-05	1054	0.000274878
metab_100001956	N-methylproline		Amino Acid	Urea cycle; Arginine and Proline Metabolism	Hypertension_label	0.00387419	0.0628215	0.950838	1054	0.970672
metab_100001956	N-methylproline		Amino Acid	Urea cycle; Arginine and Proline Metabolism	SysBP	-0.00298684	0.00171906	0.0825939	1054	0.216966
metab_100001956	N-methylproline		Amino Acid	Urea cycle; Arginine and Proline Metabolism	DiasBP	-0.0018569	0.00292749	0.526025	1054	0.691367
metab_100001956	N-methylproline		Amino Acid	Urea cycle; Arginine and Proline Metabolism	Diabetes2	-0.359009	0.128676	0.00536595	1054	0.029098
metab_100001977	beta-cryptoxanthin		Cofactors and Vitamins	Vitamin A Metabolism	Hypertension_label	-0.189052	0.0609444	0.00197328	1054	0.013417
metab_100001977	beta-cryptoxanthin		Cofactors and Vitamins	Vitamin A Metabolism	SysBP	-0.00449417	0.00167198	0.00730321	1054	0.0368789
metab_100001977	beta-cryptoxanthin		Cofactors and Vitamins	Vitamin A Metabolism	DiasBP	-0.00601676	0.0028475	0.0348362	1054	0.117225
metab_100001977	beta-cryptoxanthin		Cofactors and Vitamins	Vitamin A Metabolism	Diabetes2	-0.659544	0.124209	1.33811e-07	1054	4.42021e-06
metab_100001987	5alpha-androstan-3beta,17beta-diol disulfate		Lipid	Androgenic Steroids	Hypertension_label	0.127351	0.0525434	0.0155304	1054	0.0655618
metab_100001987	5alpha-androstan-3beta,17beta-diol disulfate		Lipid	Androgenic Steroids	SysBP	0.00447755	0.00143726	0.00188721	1054	0.0129652
metab_100001987	5alpha-androstan-3beta,17beta-diol disulfate		Lipid	Androgenic Steroids	DiasBP	0.00888631	0.00244048	0.000284587	1054	0.00271832
metab_100001987	5alpha-androstan-3beta,17beta-diol disulfate		Lipid	Androgenic Steroids	Diabetes2	0.197546	0.108152	0.0680499	1054	0.189033
metab_100001988	5alpha-pregnan-3beta,20alpha-diol disulfate		Lipid	Progestin Steroids	Hypertension_label	0.0661771	0.0605689	0.274824	1054	0.457829
metab_100001988	5alpha-pregnan-3beta,20alpha-diol disulfate		Lipid	Progestin Steroids	SysBP	0.0013432	0.00166022	0.41867	1054	0.598745
metab_100001988	5alpha-pregnan-3beta,20alpha-diol disulfate		Lipid	Progestin Steroids	DiasBP	0.00284174	0.0028233	0.314392	1054	0.499899
metab_100001988	5alpha-pregnan-3beta,20alpha-diol disulfate		Lipid	Progestin Steroids	Diabetes2	0.149389	0.124507	0.230469	1054	0.414134
metab_100001989	glycocholenate sulfate*		Lipid	Secondary Bile Acid Metabolism	Hypertension_label	-0.00146475	0.0610999	0.980879	1054	0.988861
metab_100001989	glycocholenate sulfate*		Lipid	Secondary Bile Acid Metabolism	SysBP	0.000102216	0.00167434	0.951332	1054	0.970927
metab_100001989	glycocholenate sulfate*		Lipid	Secondary Bile Acid Metabolism	DiasBP	0.00107101	0.00284761	0.706913	1054	0.817351
metab_100001989	glycocholenate sulfate*		Lipid	Secondary Bile Acid Metabolism	Diabetes2	-0.245614	0.125384	0.0503889	1054	0.152591
metab_100001990	taurocholenate sulfate*		Lipid	Secondary Bile Acid Metabolism	Hypertension_label	0.0555242	0.0626988	0.376052	1054	0.558513
metab_100001990	taurocholenate sulfate*		Lipid	Secondary Bile Acid Metabolism	SysBP	0.00097727	0.00171854	0.569706	1054	0.722429
metab_100001990	taurocholenate sulfate*		Lipid	Secondary Bile Acid Metabolism	DiasBP	0.00255085	0.00292236	0.382931	1054	0.566015
metab_100001990	taurocholenate sulfate*		Lipid	Secondary Bile Acid Metabolism	Diabetes2	-0.237826	0.128739	0.0649769	1054	0.183662
metab_100001992	androstenediol (3beta,17beta) disulfate (1)		Lipid	Androgenic Steroids	Hypertension_label	0.084676	0.0563511	0.13323	1054	0.292589
metab_100001992	androstenediol (3beta,17beta) disulfate (1)		Lipid	Androgenic Steroids	SysBP	0.00560774	0.00153615	0.000274611	1054	0.00267459
metab_100001992	androstenediol (3beta,17beta) disulfate (1)		Lipid	Androgenic Steroids	DiasBP	0.0101969	0.00261039	9.97135e-05	1054	0.00119415
metab_100001992	androstenediol (3beta,17beta) disulfate (1)		Lipid	Androgenic Steroids	Diabetes2	0.165163	0.115862	0.154307	1054	0.320572
metab_100001993	pregnenediol disulfate (C21H34O8S2)*		Lipid	Pregnenolone Steroids	Hypertension_label	-0.00464878	0.0530069	0.930131	1054	0.957794
metab_100001993	pregnenediol disulfate (C21H34O8S2)*		Lipid	Pregnenolone Steroids	SysBP	0.00315316	0.00144931	0.0298058	1054	0.104558
metab_100001993	pregnenediol disulfate (C21H34O8S2)*		Lipid	Pregnenolone Steroids	DiasBP	0.00518388	0.00246542	0.0357354	1054	0.119238
metab_100001993	pregnenediol disulfate (C21H34O8S2)*		Lipid	Pregnenolone Steroids	Diabetes2	-0.0436288	0.108967	0.688954	1054	0.805133
metab_100001994	androstenediol (3beta,17beta) disulfate (2)		Lipid	Androgenic Steroids	Hypertension_label	0.0448373	0.0542726	0.408908	1054	0.589859
metab_100001994	androstenediol (3beta,17beta) disulfate (2)		Lipid	Androgenic Steroids	SysBP	0.00335658	0.00148413	0.0239227	1054	0.0896989
metab_100001994	androstenediol (3beta,17beta) disulfate (2)		Lipid	Androgenic Steroids	DiasBP	0.00492868	0.00252584	0.0512866	1054	0.154811
metab_100001994	androstenediol (3beta,17beta) disulfate (2)		Lipid	Androgenic Steroids	Diabetes2	0.177173	0.111479	0.112294	1054	0.264332
metab_100002009	5alpha-pregnan-3beta,20beta-diol monosulfate (1)		Lipid	Progestin Steroids	Hypertension_label	-0.0333111	0.0617964	0.589969	1054	0.737465
metab_100002009	5alpha-pregnan-3beta,20beta-diol monosulfate (1)		Lipid	Progestin Steroids	SysBP	-0.000379442	0.00169362	0.822769	1054	0.900955
metab_100002009	5alpha-pregnan-3beta,20beta-diol monosulfate (1)		Lipid	Progestin Steroids	DiasBP	-0.00247088	0.00287966	0.391062	1054	0.57299
metab_100002009	5alpha-pregnan-3beta,20beta-diol monosulfate (1)		Lipid	Progestin Steroids	Diabetes2	-0.0973811	0.127027	0.44348	1054	0.62103
metab_100002014	5alpha-pregnan-3beta,20alpha-diol monosulfate (2)		Lipid	Progestin Steroids	Hypertension_label	-0.0258727	0.0617587	0.675352	1054	0.796179
metab_100002014	5alpha-pregnan-3beta,20alpha-diol monosulfate (2)		Lipid	Progestin Steroids	SysBP	-0.00214912	0.00169124	0.204104	1054	0.383627
metab_100002014	5alpha-pregnan-3beta,20alpha-diol monosulfate (2)		Lipid	Progestin Steroids	DiasBP	-0.00616318	0.00287246	0.032133	1054	0.111161
metab_100002014	5alpha-pregnan-3beta,20alpha-diol monosulfate (2)		Lipid	Progestin Steroids	Diabetes2	0.0477032	0.126969	0.707211	1054	0.817351
metab_100002018	5alpha-androstan-3alpha,17beta-diol monosulfate (1)		Lipid	Androgenic Steroids	Hypertension_label	0.031238	0.0605833	0.606228	1054	0.750027
metab_100002018	5alpha-androstan-3alpha,17beta-diol monosulfate (1)		Lipid	Androgenic Steroids	SysBP	0.00372189	0.00165642	0.0248504	1054	0.0922351
metab_100002018	5alpha-androstan-3alpha,17beta-diol monosulfate (1)		Lipid	Androgenic Steroids	DiasBP	0.00634089	0.0028173	0.0246107	1054	0.0916028
metab_100002018	5alpha-androstan-3alpha,17beta-diol monosulfate (1)		Lipid	Androgenic Steroids	Diabetes2	0.147582	0.124483	0.236066	1054	0.421137
metab_100002021	5alpha-androstan-3beta,17alpha-diol disulfate		Lipid	Androgenic Steroids	Hypertension_label	-0.00649946	0.0598741	0.913578	1054	0.951254
metab_100002021	5alpha-androstan-3beta,17alpha-diol disulfate		Lipid	Androgenic Steroids	SysBP	0.00115354	0.00164038	0.482076	1054	0.658267
metab_100002021	5alpha-androstan-3beta,17alpha-diol disulfate		Lipid	Androgenic Steroids	DiasBP	-0.000881261	0.00279055	0.752216	1054	0.851938
metab_100002021	5alpha-androstan-3beta,17alpha-diol disulfate		Lipid	Androgenic Steroids	Diabetes2	0.0040384	0.123093	0.973834	1054	0.984888
metab_100002024	5alpha-androstan-3beta,17beta-diol monosulfate (2)		Lipid	Androgenic Steroids	Hypertension_label	0.0430425	0.0569305	0.449787	1054	0.627287
metab_100002024	5alpha-androstan-3beta,17beta-diol monosulfate (2)		Lipid	Androgenic Steroids	SysBP	0.00255488	0.00155852	0.101451	1054	0.246871
metab_100002024	5alpha-androstan-3beta,17beta-diol monosulfate (2)		Lipid	Androgenic Steroids	DiasBP	0.0041206	0.00265115	0.120421	1054	0.273682
metab_100002024	5alpha-androstan-3beta,17beta-diol monosulfate (2)		Lipid	Androgenic Steroids	Diabetes2	0.14094	0.116992	0.228592	1054	0.411507
metab_100002026	androstenediol (3alpha, 17alpha) monosulfate (2)		Lipid	Androgenic Steroids	Hypertension_label	-0.0756785	0.0571551	0.185761	1054	0.361491
metab_100002026	androstenediol (3alpha, 17alpha) monosulfate (2)		Lipid	Androgenic Steroids	SysBP	-0.000356775	0.00156751	0.819997	1054	0.8998
metab_100002026	androstenediol (3alpha, 17alpha) monosulfate (2)		Lipid	Androgenic Steroids	DiasBP	-0.00160529	0.0026657	0.547171	1054	0.707432
metab_100002026	androstenediol (3alpha, 17alpha) monosulfate (2)		Lipid	Androgenic Steroids	Diabetes2	-0.0761081	0.117577	0.517578	1054	0.683918
metab_100002027	androstenediol (3alpha, 17alpha) monosulfate (3)		Lipid	Androgenic Steroids	Hypertension_label	-0.0510466	0.0545003	0.349165	1054	0.533996
metab_100002027	androstenediol (3alpha, 17alpha) monosulfate (3)		Lipid	Androgenic Steroids	SysBP	0.00124632	0.00149362	0.404229	1054	0.585873
metab_100002027	androstenediol (3alpha, 17alpha) monosulfate (3)		Lipid	Androgenic Steroids	DiasBP	0.00238946	0.00254019	0.347096	1054	0.531961
metab_100002027	androstenediol (3alpha, 17alpha) monosulfate (3)		Lipid	Androgenic Steroids	Diabetes2	-0.103109	0.112046	0.357664	1054	0.541344
metab_100002028	androstenediol (3beta,17beta) monosulfate (1)		Lipid	Androgenic Steroids	Hypertension_label	0.00141772	0.0558208	0.979743	1054	0.98847
metab_100002028	androstenediol (3beta,17beta) monosulfate (1)		Lipid	Androgenic Steroids	SysBP	0.00321447	0.00152646	0.035456	1054	0.118474
metab_100002028	androstenediol (3beta,17beta) monosulfate (1)		Lipid	Androgenic Steroids	DiasBP	0.00419914	0.00259852	0.106401	1054	0.25454
metab_100002028	androstenediol (3beta,17beta) monosulfate (1)		Lipid	Androgenic Steroids	Diabetes2	0.04376	0.114752	0.703025	1054	0.814978
metab_100002029	androstenediol (3beta,17beta) monosulfate (2)		Lipid	Androgenic Steroids	Hypertension_label	0.0308419	0.061651	0.616992	1054	0.756498
metab_100002029	androstenediol (3beta,17beta) monosulfate (2)		Lipid	Androgenic Steroids	SysBP	0.0043076	0.00168441	0.0106874	1054	0.0492614
metab_100002029	androstenediol (3beta,17beta) monosulfate (2)		Lipid	Androgenic Steroids	DiasBP	0.00825692	0.00286251	0.00400045	1054	0.0233203
metab_100002029	androstenediol (3beta,17beta) monosulfate (2)		Lipid	Androgenic Steroids	Diabetes2	0.0693759	0.126743	0.584237	1054	0.732189
metab_100002049	4-hydroxycoumarin		Xenobiotics	Drug - Cardiovascular	Hypertension_label	-0.0863498	0.0625718	0.167877	1054	0.337776
metab_100002049	4-hydroxycoumarin		Xenobiotics	Drug - Cardiovascular	SysBP	-0.000577745	0.00171614	0.736445	1054	0.840077
metab_100002049	4-hydroxycoumarin		Xenobiotics	Drug - Cardiovascular	DiasBP	-0.00300859	0.00291757	0.302687	1054	0.487634
metab_100002049	4-hydroxycoumarin		Xenobiotics	Drug - Cardiovascular	Diabetes2	-0.329599	0.128353	0.0103688	1054	0.0482485
metab_100002067	pregnenediol sulfate (C21H34O5S)*		Lipid	Pregnenolone Steroids	Hypertension_label	-0.138714	0.0534305	0.00955887	1054	0.0456401
metab_100002067	pregnenediol sulfate (C21H34O5S)*		Lipid	Pregnenolone Steroids	SysBP	0.00029034	0.00146884	0.843345	1054	0.913393
metab_100002067	pregnenediol sulfate (C21H34O5S)*		Lipid	Pregnenolone Steroids	DiasBP	-0.000908664	0.00249816	0.716131	1054	0.825013
metab_100002067	pregnenediol sulfate (C21H34O5S)*		Lipid	Pregnenolone Steroids	Diabetes2	-0.204763	0.110016	0.062994	1054	0.179646
metab_100002070	2-hydroxyglutarate		Lipid	Fatty Acid, Dicarboxylate	Hypertension_label	0.251747	0.062126	5.44802e-05	1054	0.000724697
metab_100002070	2-hydroxyglutarate		Lipid	Fatty Acid, Dicarboxylate	SysBP	0.00187736	0.00171474	0.273841	1054	0.456863
metab_100002070	2-hydroxyglutarate		Lipid	Fatty Acid, Dicarboxylate	DiasBP	0.00202203	0.00291752	0.488421	1054	0.663048
metab_100002070	2-hydroxyglutarate		Lipid	Fatty Acid, Dicarboxylate	Diabetes2	0.2951	0.128394	0.0217355	1054	0.084205
metab_100002094	gamma-CEHC		Cofactors and Vitamins	Tocopherol Metabolism	Hypertension_label	0.133279	0.0624571	0.0330803	1054	0.113415
metab_100002094	gamma-CEHC		Cofactors and Vitamins	Tocopherol Metabolism	SysBP	0.000346544	0.00171521	0.839923	1054	0.910683
metab_100002094	gamma-CEHC		Cofactors and Vitamins	Tocopherol Metabolism	DiasBP	0.00370137	0.00291513	0.20447	1054	0.383739
metab_100002094	gamma-CEHC		Cofactors and Vitamins	Tocopherol Metabolism	Diabetes2	-0.165812	0.128579	0.197485	1054	0.376905
metab_100002102	N-acetyl-beta-alanine		Nucleotide	Pyrimidine Metabolism, Uracil containing	Hypertension_label	0.198492	0.0607693	0.00112481	1054	0.00847672
metab_100002102	N-acetyl-beta-alanine		Nucleotide	Pyrimidine Metabolism, Uracil containing	SysBP	-0.00168873	0.00167291	0.312988	1054	0.498466
metab_100002102	N-acetyl-beta-alanine		Nucleotide	Pyrimidine Metabolism, Uracil containing	DiasBP	-0.003092	0.00284515	0.277391	1054	0.460034
metab_100002102	N-acetyl-beta-alanine		Nucleotide	Pyrimidine Metabolism, Uracil containing	Diabetes2	0.215654	0.12539	0.0857503	1054	0.221587
metab_100002106	sphingomyelin (d18:1/18:1, d18:2/18:0)		Lipid	Sphingomyelins	Hypertension_label	-0.0635608	0.0589299	0.281021	1054	0.463574
metab_100002106	sphingomyelin (d18:1/18:1, d18:2/18:0)		Lipid	Sphingomyelins	SysBP	-0.000673315	0.00161564	0.676947	1054	0.796976
metab_100002106	sphingomyelin (d18:1/18:1, d18:2/18:0)		Lipid	Sphingomyelins	DiasBP	0.0019168	0.00274754	0.485556	1054	0.66097
metab_100002106	sphingomyelin (d18:1/18:1, d18:2/18:0)		Lipid	Sphingomyelins	Diabetes2	-0.552936	0.120011	4.57845e-06	1054	9.02933e-05
metab_100002107	palmitoyl sphingomyelin (d18:1/16:0)		Lipid	Sphingomyelins	Hypertension_label	-0.274071	0.0614449	9.06025e-06	1054	0.000158215
metab_100002107	palmitoyl sphingomyelin (d18:1/16:0)		Lipid	Sphingomyelins	SysBP	-0.00481388	0.00169317	0.00455412	1054	0.025534
metab_100002107	palmitoyl sphingomyelin (d18:1/16:0)		Lipid	Sphingomyelins	DiasBP	-0.00436625	0.00288775	0.130837	1054	0.288936
metab_100002107	palmitoyl sphingomyelin (d18:1/16:0)		Lipid	Sphingomyelins	Diabetes2	-0.865546	0.124684	6.7641e-12	1054	6.09384e-10
metab_100002113	cysteine sulfinic acid		Amino Acid	Methionine, Cysteine, SAM and Taurine Metabolism	Hypertension_label	-0.0198923	0.0628449	0.751664	1054	0.851556
metab_100002113	cysteine sulfinic acid		Amino Acid	Methionine, Cysteine, SAM and Taurine Metabolism	SysBP	-0.00200408	0.00172113	0.24453	1054	0.431574
metab_100002113	cysteine sulfinic acid		Amino Acid	Methionine, Cysteine, SAM and Taurine Metabolism	DiasBP	-0.00287389	0.00292793	0.326551	1054	0.51215
metab_100002113	cysteine sulfinic acid		Amino Acid	Methionine, Cysteine, SAM and Taurine Metabolism	Diabetes2	-0.160441	0.129111	0.214273	1054	0.395795
metab_100002122	3-hydroxyhippurate		Xenobiotics	Benzoate Metabolism	Hypertension_label	0.0991737	0.0627361	0.114223	1054	0.266732
metab_100002122	3-hydroxyhippurate		Xenobiotics	Benzoate Metabolism	SysBP	-0.00136246	0.00172071	0.428656	1054	0.607505
metab_100002122	3-hydroxyhippurate		Xenobiotics	Benzoate Metabolism	DiasBP	-0.00263108	0.00292642	0.368817	1054	0.551803
metab_100002122	3-hydroxyhippurate		Xenobiotics	Benzoate Metabolism	Diabetes2	-0.0496753	0.129121	0.700523	1054	0.813378
metab_100002126	16a-hydroxy DHEA 3-sulfate		Lipid	Androgenic Steroids	Hypertension_label	0.0301337	0.0589899	0.609579	1054	0.751359
metab_100002126	16a-hydroxy DHEA 3-sulfate		Lipid	Androgenic Steroids	SysBP	0.00394584	0.00161213	0.0145443	1054	0.062599
metab_100002126	16a-hydroxy DHEA 3-sulfate		Lipid	Androgenic Steroids	DiasBP	0.00565752	0.00274425	0.0394927	1054	0.128847
metab_100002126	16a-hydroxy DHEA 3-sulfate		Lipid	Androgenic Steroids	Diabetes2	0.0838824	0.121262	0.489251	1054	0.663682
metab_100002129	pregnenolone sulfate		Lipid	Pregnenolone Steroids	Hypertension_label	-0.0022673	0.0574119	0.968506	1054	0.981068
metab_100002129	pregnenolone sulfate		Lipid	Pregnenolone Steroids	SysBP	-0.000658362	0.00157315	0.675668	1054	0.796179
metab_100002129	pregnenolone sulfate		Lipid	Pregnenolone Steroids	DiasBP	-0.00192181	0.00267525	0.472692	1054	0.650358
metab_100002129	pregnenolone sulfate		Lipid	Pregnenolone Steroids	Diabetes2	-0.0881483	0.117999	0.455217	1054	0.632485
metab_100002152	andro steroid monosulfate C19H28O6S (1)*		Lipid	Androgenic Steroids	Hypertension_label	0.048443	0.0590702	0.41235	1054	0.593305
metab_100002152	andro steroid monosulfate C19H28O6S (1)*		Lipid	Androgenic Steroids	SysBP	0.00433874	0.0016137	0.00728673	1054	0.0368426
metab_100002152	andro steroid monosulfate C19H28O6S (1)*		Lipid	Androgenic Steroids	DiasBP	0.00595091	0.00274795	0.0305679	1054	0.106774
metab_100002152	andro steroid monosulfate C19H28O6S (1)*		Lipid	Androgenic Steroids	Diabetes2	-0.000467821	0.121479	0.996928	1054	0.997935
metab_100002154	ergothioneine		Xenobiotics	Food Component/Plant	Hypertension_label	-0.101144	0.0624333	0.105525	1054	0.253273
metab_100002154	ergothioneine		Xenobiotics	Food Component/Plant	SysBP	-0.00675401	0.00170029	7.60488e-05	1054	0.000957008
metab_100002154	ergothioneine		Xenobiotics	Food Component/Plant	DiasBP	-0.00953719	0.00289868	0.00103452	1054	0.00797829
metab_100002154	ergothioneine		Xenobiotics	Food Component/Plant	Diabetes2	-0.273611	0.128237	0.0331031	1054	0.113415
metab_100002167	12-HETE		Lipid	Eicosanoid	Hypertension_label	0.00998523	0.0626665	0.873432	1054	0.932477
metab_100002167	12-HETE		Lipid	Eicosanoid	SysBP	0.00198867	0.0017162	0.246816	1054	0.433001
metab_100002167	12-HETE		Lipid	Eicosanoid	DiasBP	0.000729008	0.00292077	0.80295	1054	0.887589
metab_100002167	12-HETE		Lipid	Eicosanoid	Diabetes2	0.108876	0.128791	0.398099	1054	0.578682
metab_100002185	indole-3-carboxylate		Amino Acid	Tryptophan Metabolism	Hypertension_label	0.0847436	0.0620686	0.172445	1054	0.34333
metab_100002185	indole-3-carboxylate		Amino Acid	Tryptophan Metabolism	SysBP	-0.000734328	0.00170225	0.666275	1054	0.790517
metab_100002185	indole-3-carboxylate		Amino Acid	Tryptophan Metabolism	DiasBP	0.000385003	0.0028955	0.894246	1054	0.940762
metab_100002185	indole-3-carboxylate		Amino Acid	Tryptophan Metabolism	Diabetes2	0.042529	0.127711	0.739193	1054	0.841758
metab_100002196	13-HODE + 9-HODE		Lipid	Fatty Acid, Monohydroxy	Hypertension_label	-0.0683588	0.062404	0.273582	1054	0.456623
metab_100002196	13-HODE + 9-HODE		Lipid	Fatty Acid, Monohydroxy	SysBP	0.000534992	0.00171098	0.754584	1054	0.853645
metab_100002196	13-HODE + 9-HODE		Lipid	Fatty Acid, Monohydroxy	DiasBP	0.00162816	0.00290982	0.575912	1054	0.726349
metab_100002196	13-HODE + 9-HODE		Lipid	Fatty Acid, Monohydroxy	Diabetes2	0.221522	0.128185	0.0842559	1054	0.218867
metab_100002199	tridecenedioate (C13:1-DC)*		Lipid	Fatty Acid, Dicarboxylate	Hypertension_label	-0.0322212	0.0613681	0.59966	1054	0.744274
metab_100002199	tridecenedioate (C13:1-DC)*		Lipid	Fatty Acid, Dicarboxylate	SysBP	0.00220942	0.00168053	0.188893	1054	0.365789
metab_100002199	tridecenedioate (C13:1-DC)*		Lipid	Fatty Acid, Dicarboxylate	DiasBP	0.00205383	0.00285998	0.472838	1054	0.650358
metab_100002199	tridecenedioate (C13:1-DC)*		Lipid	Fatty Acid, Dicarboxylate	Diabetes2	0.0858987	0.126153	0.496079	1054	0.668635
metab_100002227	4-cholesten-3-one		Lipid	Sterol	Hypertension_label	-0.0360854	0.062406	0.563228	1054	0.718283
metab_100002227	4-cholesten-3-one		Lipid	Sterol	SysBP	-0.00104655	0.0017101	0.540682	1054	0.702478
metab_100002227	4-cholesten-3-one		Lipid	Sterol	DiasBP	0.00413014	0.00290635	0.155591	1054	0.321734
metab_100002227	4-cholesten-3-one		Lipid	Sterol	Diabetes2	-0.467289	0.127505	0.000259852	1054	0.00259459
metab_100002253	cinnamoylglycine		Xenobiotics	Food Component/Plant	Hypertension_label	-0.263061	0.061593	2.1228e-05	1054	0.000327423
metab_100002253	cinnamoylglycine		Xenobiotics	Food Component/Plant	SysBP	-0.00553096	0.00169388	0.00112894	1054	0.0084917
metab_100002253	cinnamoylglycine		Xenobiotics	Food Component/Plant	DiasBP	-0.0093588	0.00288118	0.00119794	1054	0.00890924
metab_100002253	cinnamoylglycine		Xenobiotics	Food Component/Plant	Diabetes2	-0.271605	0.127446	0.0333102	1054	0.11376
metab_100002254	stearoyl ethanolamide		Lipid	Endocannabinoid	Hypertension_label	0.0216423	0.0611677	0.723545	1054	0.831584
metab_100002254	stearoyl ethanolamide		Lipid	Endocannabinoid	SysBP	0.00186656	0.00167531	0.265467	1054	0.448937
metab_100002254	stearoyl ethanolamide		Lipid	Endocannabinoid	DiasBP	0.005355	0.00284634	0.0601989	1054	0.17422
metab_100002254	stearoyl ethanolamide		Lipid	Endocannabinoid	Diabetes2	-0.028483	0.125757	0.820862	1054	0.90011
metab_100002259	cis-4-decenoylcarnitine (C10:1)		Lipid	Fatty Acid Metabolism (Acyl Carnitine, Monounsaturated)	Hypertension_label	0.157112	0.0621515	0.0116207	1054	0.0522272
metab_100002259	cis-4-decenoylcarnitine (C10:1)		Lipid	Fatty Acid Metabolism (Acyl Carnitine, Monounsaturated)	SysBP	0.00119325	0.00170794	0.484924	1054	0.660337
metab_100002259	cis-4-decenoylcarnitine (C10:1)		Lipid	Fatty Acid Metabolism (Acyl Carnitine, Monounsaturated)	DiasBP	0.00381094	0.00290324	0.189587	1054	0.366597
metab_100002259	cis-4-decenoylcarnitine (C10:1)		Lipid	Fatty Acid Metabolism (Acyl Carnitine, Monounsaturated)	Diabetes2	0.14193	0.128088	0.268088	1054	0.452213
metab_100002284	2S,3R-dihydroxybutyrate		Lipid	Fatty Acid, Dihydroxy	Hypertension_label	0.113877	0.0551152	0.0390586	1054	0.127851
metab_100002284	2S,3R-dihydroxybutyrate		Lipid	Fatty Acid, Dihydroxy	SysBP	0.000433625	0.00151335	0.774527	1054	0.868003
metab_100002284	2S,3R-dihydroxybutyrate		Lipid	Fatty Acid, Dihydroxy	DiasBP	0.00343449	0.0025719	0.182038	1054	0.35705
metab_100002284	2S,3R-dihydroxybutyrate		Lipid	Fatty Acid, Dihydroxy	Diabetes2	0.233923	0.113309	0.0392188	1054	0.12827
metab_100002356	(16 or 17)-methylstearate (a19:0 or i19:0)		Lipid	Fatty Acid, Branched	Hypertension_label	0.00795206	0.061389	0.896959	1054	0.942365
metab_100002356	(16 or 17)-methylstearate (a19:0 or i19:0)		Lipid	Fatty Acid, Branched	SysBP	0.00126446	0.00168183	0.452316	1054	0.629557
metab_100002356	(16 or 17)-methylstearate (a19:0 or i19:0)		Lipid	Fatty Acid, Branched	DiasBP	0.00294123	0.00285986	0.303974	1054	0.489023
metab_100002356	(16 or 17)-methylstearate (a19:0 or i19:0)		Lipid	Fatty Acid, Branched	Diabetes2	0.199893	0.126057	0.113101	1054	0.265914
metab_100002367	2R,3R-dihydroxybutyrate		Lipid	Fatty Acid, Dihydroxy	Hypertension_label	0.26377	0.0619664	2.26063e-05	1054	0.000347331
metab_100002367	2R,3R-dihydroxybutyrate		Lipid	Fatty Acid, Dihydroxy	SysBP	0.000938963	0.00171243	0.583588	1054	0.732071
metab_100002367	2R,3R-dihydroxybutyrate		Lipid	Fatty Acid, Dihydroxy	DiasBP	0.00514078	0.00290868	0.077453	1054	0.208152
metab_100002367	2R,3R-dihydroxybutyrate		Lipid	Fatty Acid, Dihydroxy	Diabetes2	0.228092	0.128296	0.0757164	1054	0.204874
metab_100002417	2,3-dihydroxyisovalerate		Xenobiotics	Food Component/Plant	Hypertension_label	0.0194835	0.0626292	0.755791	1054	0.854766
metab_100002417	2,3-dihydroxyisovalerate		Xenobiotics	Food Component/Plant	SysBP	-0.0025859	0.00171447	0.131785	1054	0.290324
metab_100002417	2,3-dihydroxyisovalerate		Xenobiotics	Food Component/Plant	DiasBP	-0.0013416	0.00291892	0.645884	1054	0.779139
metab_100002417	2,3-dihydroxyisovalerate		Xenobiotics	Food Component/Plant	Diabetes2	-0.222151	0.12858	0.0843308	1054	0.218875
metab_100002458	3-methylglutaconate		Amino Acid	Leucine, Isoleucine and Valine Metabolism	Hypertension_label	0.288239	0.061488	3.12591e-06	1054	6.591e-05
metab_100002458	3-methylglutaconate		Amino Acid	Leucine, Isoleucine and Valine Metabolism	SysBP	-0.00268662	0.0017005	0.114431	1054	0.266983
metab_100002458	3-methylglutaconate		Amino Acid	Leucine, Isoleucine and Valine Metabolism	DiasBP	-0.00404713	0.00289303	0.162132	1054	0.330602
metab_100002458	3-methylglutaconate		Amino Acid	Leucine, Isoleucine and Valine Metabolism	Diabetes2	0.643591	0.126173	4.01006e-07	1054	1.14359e-05
metab_100002462	5-(galactosylhydroxy)-L-lysine		Amino Acid	Lysine Metabolism	Hypertension_label	0.209984	0.0616802	0.000688145	1054	0.00574275
metab_100002462	5-(galactosylhydroxy)-L-lysine		Amino Acid	Lysine Metabolism	SysBP	-0.000298122	0.00169952	0.860787	1054	0.924705
metab_100002462	5-(galactosylhydroxy)-L-lysine		Amino Acid	Lysine Metabolism	DiasBP	0.00121628	0.00289043	0.67399	1054	0.796096
metab_100002462	5-(galactosylhydroxy)-L-lysine		Amino Acid	Lysine Metabolism	Diabetes2	0.171409	0.127394	0.178753	1054	0.352878
metab_100002466	cysteinylglycine disulfide*		Amino Acid	Glutathione Metabolism	Hypertension_label	0.126707	0.0624368	0.0426738	1054	0.135653
metab_100002466	cysteinylglycine disulfide*		Amino Acid	Glutathione Metabolism	SysBP	-0.00173264	0.0017135	0.312166	1054	0.497701
metab_100002466	cysteinylglycine disulfide*		Amino Acid	Glutathione Metabolism	DiasBP	0.00111142	0.00291562	0.703134	1054	0.814978
metab_100002466	cysteinylglycine disulfide*		Amino Acid	Glutathione Metabolism	Diabetes2	-0.111425	0.128567	0.386322	1054	0.569074
metab_100002488	isoursodeoxycholate		Lipid	Secondary Bile Acid Metabolism	Hypertension_label	0.0698127	0.0629132	0.267397	1054	0.451624
metab_100002488	isoursodeoxycholate		Lipid	Secondary Bile Acid Metabolism	SysBP	0.00138394	0.00172452	0.422442	1054	0.60171
metab_100002488	isoursodeoxycholate		Lipid	Secondary Bile Acid Metabolism	DiasBP	0.00270911	0.00293285	0.355848	1054	0.540125
metab_100002488	isoursodeoxycholate		Lipid	Secondary Bile Acid Metabolism	Diabetes2	0.210596	0.129253	0.103543	1054	0.250272
metab_100002500	formiminoglutamate		Amino Acid	Histidine Metabolism	Hypertension_label	0.322877	0.0578835	3.0936e-08	1054	1.13547e-06
metab_100002500	formiminoglutamate		Amino Acid	Histidine Metabolism	SysBP	-0.000220884	0.00160952	0.890871	1054	0.940706
metab_100002500	formiminoglutamate		Amino Acid	Histidine Metabolism	DiasBP	0.00145548	0.00273721	0.59502	1054	0.740785
metab_100002500	formiminoglutamate		Amino Acid	Histidine Metabolism	Diabetes2	0.739146	0.118577	6.59593e-10	1054	3.96155e-08
metab_100002514	hydantoin-5-propionate		Amino Acid	Histidine Metabolism	Hypertension_label	0.269283	0.0617111	1.40565e-05	1054	0.000227428
metab_100002514	hydantoin-5-propionate		Amino Acid	Histidine Metabolism	SysBP	-0.000603067	0.00170626	0.723826	1054	0.831666
metab_100002514	hydantoin-5-propionate		Amino Acid	Histidine Metabolism	DiasBP	0.00267248	0.00290108	0.357157	1054	0.541196
metab_100002514	hydantoin-5-propionate		Amino Acid	Histidine Metabolism	Diabetes2	0.346291	0.127568	0.00674499	1054	0.0346336
metab_100002528	sulfate*		Xenobiotics	Chemical	Hypertension_label	0.204165	0.062604	0.00114508	1054	0.0085968
metab_100002528	sulfate*		Xenobiotics	Chemical	SysBP	-0.00372339	0.0017204	0.0306689	1054	0.106923
metab_100002528	sulfate*		Xenobiotics	Chemical	DiasBP	-0.00337863	0.0029308	0.249254	1054	0.435261
metab_100002528	sulfate*		Xenobiotics	Chemical	Diabetes2	0.216296	0.129183	0.0943618	1054	0.235722
metab_100002544	4-hydroxyglutamate		Amino Acid	Glutamate Metabolism	Hypertension_label	0.484988	0.0591879	7.29451e-16	1054	1.52186e-13
metab_100002544	4-hydroxyglutamate		Amino Acid	Glutamate Metabolism	SysBP	0.00237573	0.00167139	0.155496	1054	0.321734
metab_100002544	4-hydroxyglutamate		Amino Acid	Glutamate Metabolism	DiasBP	0.0055125	0.00284043	0.0525589	1054	0.157836
metab_100002544	4-hydroxyglutamate		Amino Acid	Glutamate Metabolism	Diabetes2	0.89754	0.122418	4.52842e-13	1054	5.27961e-11
metab_100002613	pantoate		Cofactors and Vitamins	Pantothenate and CoA Metabolism	Hypertension_label	0.137259	0.0624971	0.0282924	1054	0.100999
metab_100002613	pantoate		Cofactors and Vitamins	Pantothenate and CoA Metabolism	SysBP	-0.00197429	0.00171548	0.250049	1054	0.435562
metab_100002613	pantoate		Cofactors and Vitamins	Pantothenate and CoA Metabolism	DiasBP	-0.00148994	0.00291925	0.609889	1054	0.751508
metab_100002613	pantoate		Cofactors and Vitamins	Pantothenate and CoA Metabolism	Diabetes2	0.135284	0.128712	0.293474	1054	0.477362
metab_100002679	gamma-carboxyglutamate		Amino Acid	Glutamate Metabolism	Hypertension_label	0.0487818	0.0627607	0.437176	1054	0.615618
metab_100002679	gamma-carboxyglutamate		Amino Acid	Glutamate Metabolism	SysBP	-0.00218226	0.00171903	0.204554	1054	0.383739
metab_100002679	gamma-carboxyglutamate		Amino Acid	Glutamate Metabolism	DiasBP	-0.000804038	0.00292595	0.783527	1054	0.874305
metab_100002679	gamma-carboxyglutamate		Amino Acid	Glutamate Metabolism	Diabetes2	0.039311	0.129058	0.760732	1054	0.859106
metab_100002749	S-methylcysteine		Amino Acid	Methionine, Cysteine, SAM and Taurine Metabolism	Hypertension_label	-0.0116914	0.062915	0.852616	1054	0.920129
metab_100002749	S-methylcysteine		Amino Acid	Methionine, Cysteine, SAM and Taurine Metabolism	SysBP	-0.00151502	0.00172348	0.379576	1054	0.562482
metab_100002749	S-methylcysteine		Amino Acid	Methionine, Cysteine, SAM and Taurine Metabolism	DiasBP	-0.000574768	0.0029324	0.844643	1054	0.914313
metab_100002749	S-methylcysteine		Amino Acid	Methionine, Cysteine, SAM and Taurine Metabolism	Diabetes2	-0.176883	0.129231	0.171376	1054	0.34189
metab_100002761	androsterone glucuronide		Lipid	Androgenic Steroids	Hypertension_label	0.0783976	0.0534725	0.142912	1054	0.305548
metab_100002761	androsterone glucuronide		Lipid	Androgenic Steroids	SysBP	0.00163555	0.00146596	0.264812	1054	0.448787
metab_100002761	androsterone glucuronide		Lipid	Androgenic Steroids	DiasBP	0.00221086	0.00249391	0.37555	1054	0.558395
metab_100002761	androsterone glucuronide		Lipid	Androgenic Steroids	Diabetes2	0.132983	0.109968	0.226823	1054	0.410307
metab_100002769	argininate*		Amino Acid	Urea cycle; Arginine and Proline Metabolism	Hypertension_label	0.168893	0.061533	0.00615877	1054	0.032348
metab_100002769	argininate*		Amino Acid	Urea cycle; Arginine and Proline Metabolism	SysBP	-0.00351671	0.00168877	0.0375465	1054	0.123719
metab_100002769	argininate*		Amino Acid	Urea cycle; Arginine and Proline Metabolism	DiasBP	-0.00397531	0.00287564	0.16714	1054	0.337164
metab_100002769	argininate*		Amino Acid	Urea cycle; Arginine and Proline Metabolism	Diabetes2	0.160067	0.12686	0.207314	1054	0.386363
metab_100002784	2-oxoarginine*		Amino Acid	Urea cycle; Arginine and Proline Metabolism	Hypertension_label	0.231515	0.061273	0.000166704	1054	0.0018356
metab_100002784	2-oxoarginine*		Amino Acid	Urea cycle; Arginine and Proline Metabolism	SysBP	-0.00269566	0.00168842	0.110664	1054	0.261582
metab_100002784	2-oxoarginine*		Amino Acid	Urea cycle; Arginine and Proline Metabolism	DiasBP	-0.00190099	0.00287462	0.508564	1054	0.67627
metab_100002784	2-oxoarginine*		Amino Acid	Urea cycle; Arginine and Proline Metabolism	Diabetes2	0.302315	0.126478	0.0170124	1054	0.0697832
metab_100002796	cis-4-decenoate (10:1n6)*		Lipid	Medium Chain Fatty Acid	Hypertension_label	0.0971999	0.0625157	0.120294	1054	0.273576
metab_100002796	cis-4-decenoate (10:1n6)*		Lipid	Medium Chain Fatty Acid	SysBP	0.00346211	0.00171178	0.043376	1054	0.137444
metab_100002796	cis-4-decenoate (10:1n6)*		Lipid	Medium Chain Fatty Acid	DiasBP	0.00757119	0.00290777	0.0093504	1054	0.0447645
metab_100002796	cis-4-decenoate (10:1n6)*		Lipid	Medium Chain Fatty Acid	Diabetes2	0.0870163	0.128643	0.498926	1054	0.670609
metab_100002873	1-lignoceroyl-GPC (24:0)		Lipid	Lysophospholipid	Hypertension_label	-0.310804	0.0617494	5.66914e-07	1054	1.53921e-05
metab_100002873	1-lignoceroyl-GPC (24:0)		Lipid	Lysophospholipid	SysBP	-0.00520487	0.00170488	0.00232332	1054	0.0151225
metab_100002873	1-lignoceroyl-GPC (24:0)		Lipid	Lysophospholipid	DiasBP	-0.00669757	0.00290525	0.021342	1054	0.0831038
metab_100002873	1-lignoceroyl-GPC (24:0)		Lipid	Lysophospholipid	Diabetes2	-0.797309	0.126092	3.78227e-10	1054	2.34264e-08
metab_100002875	1-(1-enyl-palmitoyl)-GPC (P-16:0)*		Lipid	Lysoplasmalogen	Hypertension_label	-0.24783	0.0623266	7.4785e-05	1054	0.000947117
metab_100002875	1-(1-enyl-palmitoyl)-GPC (P-16:0)*		Lipid	Lysoplasmalogen	SysBP	-0.00448204	0.0017152	0.00910016	1054	0.0438832
metab_100002875	1-(1-enyl-palmitoyl)-GPC (P-16:0)*		Lipid	Lysoplasmalogen	DiasBP	-0.00480459	0.00292301	0.100535	1054	0.246001
metab_100002875	1-(1-enyl-palmitoyl)-GPC (P-16:0)*		Lipid	Lysoplasmalogen	Diabetes2	-0.948652	0.125732	9.7774e-14	1054	1.49068e-11
metab_100002910	1-methyl-5-imidazoleacetate		Amino Acid	Histidine Metabolism	Hypertension_label	0.101474	0.0615094	0.0992975	1054	0.244027
metab_100002910	1-methyl-5-imidazoleacetate		Amino Acid	Histidine Metabolism	SysBP	-0.00286329	0.00168543	0.0896448	1054	0.228669
metab_100002910	1-methyl-5-imidazoleacetate		Amino Acid	Histidine Metabolism	DiasBP	-0.00486411	0.00286668	0.0900354	1054	0.229376
metab_100002910	1-methyl-5-imidazoleacetate		Amino Acid	Histidine Metabolism	Diabetes2	0.047153	0.12661	0.70965	1054	0.819893
metab_100002911	glycoursodeoxycholate		Lipid	Secondary Bile Acid Metabolism	Hypertension_label	0.0937173	0.0625738	0.13451	1054	0.294584
metab_100002911	glycoursodeoxycholate		Lipid	Secondary Bile Acid Metabolism	SysBP	0.00113492	0.00171621	0.508568	1054	0.67627
metab_100002911	glycoursodeoxycholate		Lipid	Secondary Bile Acid Metabolism	DiasBP	0.00391514	0.00291711	0.179844	1054	0.354325
metab_100002911	glycoursodeoxycholate		Lipid	Secondary Bile Acid Metabolism	Diabetes2	-0.0593346	0.128767	0.645045	1054	0.779085
metab_100002927	S-methylcysteine sulfoxide		Amino Acid	Methionine, Cysteine, SAM and Taurine Metabolism	Hypertension_label	-0.0118526	0.0628589	0.850475	1054	0.919411
metab_100002927	S-methylcysteine sulfoxide		Amino Acid	Methionine, Cysteine, SAM and Taurine Metabolism	SysBP	-0.0024056	0.00172098	0.162465	1054	0.330829
metab_100002927	S-methylcysteine sulfoxide		Amino Acid	Methionine, Cysteine, SAM and Taurine Metabolism	DiasBP	-0.00170663	0.00292937	0.560293	1054	0.717377
metab_100002927	S-methylcysteine sulfoxide		Amino Acid	Methionine, Cysteine, SAM and Taurine Metabolism	Diabetes2	-0.0311071	0.129228	0.809823	1054	0.892697
metab_100002945	(14 or 15)-methylpalmitate (a17:0 or i17:0)		Lipid	Fatty Acid, Branched	Hypertension_label	-0.0946263	0.0608305	0.120111	1054	0.273576
metab_100002945	(14 or 15)-methylpalmitate (a17:0 or i17:0)		Lipid	Fatty Acid, Branched	SysBP	0.000426706	0.00166883	0.798239	1054	0.885445
metab_100002945	(14 or 15)-methylpalmitate (a17:0 or i17:0)		Lipid	Fatty Acid, Branched	DiasBP	0.00169836	0.00283803	0.549683	1054	0.708872
metab_100002945	(14 or 15)-methylpalmitate (a17:0 or i17:0)		Lipid	Fatty Acid, Branched	Diabetes2	0.0140943	0.125202	0.910391	1054	0.949994
metab_100002951	eicosanedioate (C20-DC)		Lipid	Fatty Acid, Dicarboxylate	Hypertension_label	-0.025641	0.0621688	0.6801	1054	0.799526
metab_100002951	eicosanedioate (C20-DC)		Lipid	Fatty Acid, Dicarboxylate	SysBP	-0.00188591	0.00170278	0.268311	1054	0.452397
metab_100002951	eicosanedioate (C20-DC)		Lipid	Fatty Acid, Dicarboxylate	DiasBP	-0.000225147	0.00289785	0.938086	1054	0.963111
metab_100002951	eicosanedioate (C20-DC)		Lipid	Fatty Acid, Dicarboxylate	Diabetes2	-0.366371	0.12732	0.00408866	1054	0.0236951
metab_100002953	16-hydroxypalmitate		Lipid	Fatty Acid, Monohydroxy	Hypertension_label	-0.0527088	0.0621188	0.396344	1054	0.577189
metab_100002953	16-hydroxypalmitate		Lipid	Fatty Acid, Monohydroxy	SysBP	0.00190907	0.00170183	0.262215	1054	0.447062
metab_100002953	16-hydroxypalmitate		Lipid	Fatty Acid, Monohydroxy	DiasBP	0.00363467	0.00289411	0.209438	1054	0.38904
metab_100002953	16-hydroxypalmitate		Lipid	Fatty Acid, Monohydroxy	Diabetes2	0.0322296	0.127747	0.800865	1054	0.88652
metab_100002989	oleoyl-linoleoyl-glycerol (18:1/18:2) [1]		Lipid	Diacylglycerol	Hypertension_label	0.200115	0.0623619	0.00137268	1054	0.00994751
metab_100002989	oleoyl-linoleoyl-glycerol (18:1/18:2) [1]		Lipid	Diacylglycerol	SysBP	-0.00107496	0.00171697	0.531399	1054	0.695433
metab_100002989	oleoyl-linoleoyl-glycerol (18:1/18:2) [1]		Lipid	Diacylglycerol	DiasBP	0.00290512	0.00291947	0.319924	1054	0.504446
metab_100002989	oleoyl-linoleoyl-glycerol (18:1/18:2) [1]		Lipid	Diacylglycerol	Diabetes2	0.200188	0.128686	0.120097	1054	0.273576
metab_100002990	oleoyl-linoleoyl-glycerol (18:1/18:2) [2]		Lipid	Diacylglycerol	Hypertension_label	0.185478	0.0624692	0.00305448	1054	0.0188597
metab_100002990	oleoyl-linoleoyl-glycerol (18:1/18:2) [2]		Lipid	Diacylglycerol	SysBP	-0.00103845	0.00171874	0.545845	1054	0.706639
metab_100002990	oleoyl-linoleoyl-glycerol (18:1/18:2) [2]		Lipid	Diacylglycerol	DiasBP	0.0033311	0.00292202	0.254547	1054	0.43947
metab_100002990	oleoyl-linoleoyl-glycerol (18:1/18:2) [2]		Lipid	Diacylglycerol	Diabetes2	0.187863	0.128836	0.145095	1054	0.308262
metab_100003000	1-(1-enyl-palmitoyl)-GPE (P-16:0)*		Lipid	Lysoplasmalogen	Hypertension_label	-0.0203249	0.0628455	0.746448	1054	0.8471
metab_100003000	1-(1-enyl-palmitoyl)-GPE (P-16:0)*		Lipid	Lysoplasmalogen	SysBP	-0.00244026	0.00172062	0.156416	1054	0.322262
metab_100003000	1-(1-enyl-palmitoyl)-GPE (P-16:0)*		Lipid	Lysoplasmalogen	DiasBP	-0.00223443	0.0029285	0.445637	1054	0.622447
metab_100003000	1-(1-enyl-palmitoyl)-GPE (P-16:0)*		Lipid	Lysoplasmalogen	Diabetes2	-0.579584	0.127964	6.59627e-06	1054	0.000124512
metab_100003001	1-(1-enyl-stearoyl)-GPE (P-18:0)*		Lipid	Lysoplasmalogen	Hypertension_label	-0.11947	0.0626693	0.0568773	1054	0.167381
metab_100003001	1-(1-enyl-stearoyl)-GPE (P-18:0)*		Lipid	Lysoplasmalogen	SysBP	-0.00415048	0.00171555	0.0157181	1054	0.0659327
metab_100003001	1-(1-enyl-stearoyl)-GPE (P-18:0)*		Lipid	Lysoplasmalogen	DiasBP	-0.00464619	0.00292249	0.11218	1054	0.264219
metab_100003001	1-(1-enyl-stearoyl)-GPE (P-18:0)*		Lipid	Lysoplasmalogen	Diabetes2	-0.561629	0.127893	1.24022e-05	1054	0.000206564
metab_100003119	N-oleoyltaurine		Lipid	Endocannabinoid	Hypertension_label	0.0269631	0.0627578	0.667547	1054	0.791315
metab_100003119	N-oleoyltaurine		Lipid	Endocannabinoid	SysBP	0.000228874	0.00171991	0.894161	1054	0.940762
metab_100003119	N-oleoyltaurine		Lipid	Endocannabinoid	DiasBP	0.00249819	0.00292432	0.393143	1054	0.575037
metab_100003119	N-oleoyltaurine		Lipid	Endocannabinoid	Diabetes2	0.127199	0.128973	0.324239	1054	0.509427
metab_100003151	linoleoylcarnitine (C18:2)*		Lipid	Fatty Acid Metabolism (Acyl Carnitine, Polyunsaturated)	Hypertension_label	0.0498354	0.0618318	0.420435	1054	0.599498
metab_100003151	linoleoylcarnitine (C18:2)*		Lipid	Fatty Acid Metabolism (Acyl Carnitine, Polyunsaturated)	SysBP	-0.000380322	0.00169488	0.822495	1054	0.900955
metab_100003151	linoleoylcarnitine (C18:2)*		Lipid	Fatty Acid Metabolism (Acyl Carnitine, Polyunsaturated)	DiasBP	0.0035108	0.00288077	0.223231	1054	0.406844
metab_100003151	linoleoylcarnitine (C18:2)*		Lipid	Fatty Acid Metabolism (Acyl Carnitine, Polyunsaturated)	Diabetes2	-0.369245	0.126645	0.00362567	1054	0.0216122
metab_100003169	isoleucylglycine		Peptide	Dipeptide	Hypertension_label	-0.231228	0.0615888	0.000183296	1054	0.0019795
metab_100003169	isoleucylglycine		Peptide	Dipeptide	SysBP	-0.00354939	0.0016955	0.0365513	1054	0.12124
metab_100003169	isoleucylglycine		Peptide	Dipeptide	DiasBP	-0.00441361	0.00288658	0.126563	1054	0.282746
metab_100003169	isoleucylglycine		Peptide	Dipeptide	Diabetes2	-0.632157	0.125963	6.1105e-07	1054	1.62564e-05
metab_100003240	N-stearoyltaurine		Lipid	Endocannabinoid	Hypertension_label	0.0338242	0.0627738	0.590121	1054	0.737465
metab_100003240	N-stearoyltaurine		Lipid	Endocannabinoid	SysBP	0.000556915	0.00172037	0.746215	1054	0.847078
metab_100003240	N-stearoyltaurine		Lipid	Endocannabinoid	DiasBP	0.00154118	0.00292584	0.59848	1054	0.743458
metab_100003240	N-stearoyltaurine		Lipid	Endocannabinoid	Diabetes2	0.0140373	0.129071	0.913417	1054	0.951254
metab_100003258	2-O-methylascorbic acid		Cofactors and Vitamins	Ascorbate and Aldarate Metabolism	Hypertension_label	0.316331	0.0616172	3.382e-07	1054	9.85754e-06
metab_100003258	2-O-methylascorbic acid		Cofactors and Vitamins	Ascorbate and Aldarate Metabolism	SysBP	0.00249711	0.00170784	0.144001	1054	0.307223
metab_100003258	2-O-methylascorbic acid		Cofactors and Vitamins	Ascorbate and Aldarate Metabolism	DiasBP	0.00738079	0.0028988	0.0110336	1054	0.0502725
metab_100003258	2-O-methylascorbic acid		Cofactors and Vitamins	Ascorbate and Aldarate Metabolism	Diabetes2	0.306047	0.127908	0.0168993	1054	0.0695628
metab_100003260	carboxyethyl-GABA		Amino Acid	Glutamate Metabolism	Hypertension_label	0.13584	0.0627371	0.0305953	1054	0.106774
metab_100003260	carboxyethyl-GABA		Amino Acid	Glutamate Metabolism	SysBP	-0.00127404	0.00172259	0.459703	1054	0.637601
metab_100003260	carboxyethyl-GABA		Amino Acid	Glutamate Metabolism	DiasBP	-0.00234357	0.00292974	0.423935	1054	0.602971
metab_100003260	carboxyethyl-GABA		Amino Acid	Glutamate Metabolism	Diabetes2	0.0173915	0.129265	0.893	1054	0.940762
metab_100003271	beta-citrylglutamate		Amino Acid	Glutamate Metabolism	Hypertension_label	0.233433	0.0624154	0.000193978	1054	0.00205048
metab_100003271	beta-citrylglutamate		Amino Acid	Glutamate Metabolism	SysBP	-0.00138795	0.00172121	0.420207	1054	0.599388
metab_100003271	beta-citrylglutamate		Amino Acid	Glutamate Metabolism	DiasBP	-0.000412011	0.0029284	0.888138	1054	0.939573
metab_100003271	beta-citrylglutamate		Amino Acid	Glutamate Metabolism	Diabetes2	0.310851	0.128812	0.0159833	1054	0.0667627
metab_100003397	trimethylamine N-oxide		Lipid	Phospholipid Metabolism	Hypertension_label	0.0840936	0.0625435	0.179057	1054	0.353301
metab_100003397	trimethylamine N-oxide		Lipid	Phospholipid Metabolism	SysBP	-0.00261959	0.00171347	0.12661	1054	0.282746
metab_100003397	trimethylamine N-oxide		Lipid	Phospholipid Metabolism	DiasBP	-0.0035649	0.00291552	0.221705	1054	0.405182
metab_100003397	trimethylamine N-oxide		Lipid	Phospholipid Metabolism	Diabetes2	0.264116	0.128433	0.0399854	1054	0.130026
metab_100003415	N6-methyllysine		Amino Acid	Lysine Metabolism	Hypertension_label	0.0396059	0.0627858	0.528302	1054	0.692981
metab_100003415	N6-methyllysine		Amino Acid	Lysine Metabolism	SysBP	-0.00120904	0.00172046	0.482373	1054	0.658446
metab_100003415	N6-methyllysine		Amino Acid	Lysine Metabolism	DiasBP	-0.000979521	0.00292678	0.737937	1054	0.841053
metab_100003415	N6-methyllysine		Amino Acid	Lysine Metabolism	Diabetes2	0.0287378	0.1291	0.823889	1054	0.901932
metab_100003434	imidazole propionate		Amino Acid	Histidine Metabolism	Hypertension_label	0.243315	0.0598363	5.13265e-05	1054	0.000694566
metab_100003434	imidazole propionate		Amino Acid	Histidine Metabolism	SysBP	0.00345181	0.00164914	0.0365799	1054	0.12124
metab_100003434	imidazole propionate		Amino Acid	Histidine Metabolism	DiasBP	0.00570412	0.00280526	0.042267	1054	0.134792
metab_100003434	imidazole propionate		Amino Acid	Histidine Metabolism	Diabetes2	0.482272	0.123083	9.49594e-05	1054	0.00114293
metab_100003470	pregnanediol-3-glucuronide		Lipid	Progestin Steroids	Hypertension_label	-0.0348904	0.0619547	0.573446	1054	0.724976
metab_100003470	pregnanediol-3-glucuronide		Lipid	Progestin Steroids	SysBP	-0.000969068	0.00169776	0.568263	1054	0.721523
metab_100003470	pregnanediol-3-glucuronide		Lipid	Progestin Steroids	DiasBP	-0.00509501	0.0028838	0.0775568	1054	0.208289
metab_100003470	pregnanediol-3-glucuronide		Lipid	Progestin Steroids	Diabetes2	-0.154966	0.127299	0.223751	1054	0.407606
metab_100003641	valylglycine		Peptide	Dipeptide	Hypertension_label	-0.0947557	0.0608765	0.119885	1054	0.273576
metab_100003641	valylglycine		Peptide	Dipeptide	SysBP	-0.00449274	0.00166438	0.00705921	1054	0.0358878
metab_100003641	valylglycine		Peptide	Dipeptide	DiasBP	-0.00444728	0.00283735	0.117321	1054	0.269912
metab_100003641	valylglycine		Peptide	Dipeptide	Diabetes2	-0.36056	0.124803	0.00394366	1054	0.023057
metab_100003686	N-palmitoylglycine		Lipid	Fatty Acid Metabolism (Acyl Glycine)	Hypertension_label	-0.12414	0.0623962	0.0468999	1054	0.14513
metab_100003686	N-palmitoylglycine		Lipid	Fatty Acid Metabolism (Acyl Glycine)	SysBP	-0.00199253	0.00171198	0.244741	1054	0.431661
metab_100003686	N-palmitoylglycine		Lipid	Fatty Acid Metabolism (Acyl Glycine)	DiasBP	-0.00138768	0.00291338	0.633951	1054	0.771557
metab_100003686	N-palmitoylglycine		Lipid	Fatty Acid Metabolism (Acyl Glycine)	Diabetes2	-0.197209	0.128375	0.124791	1054	0.280745
metab_100003892	lanthionine		Amino Acid	Methionine, Cysteine, SAM and Taurine Metabolism	Hypertension_label	0.197619	0.0619312	0.0014601	1054	0.0105425
metab_100003892	lanthionine		Amino Acid	Methionine, Cysteine, SAM and Taurine Metabolism	SysBP	-0.00258484	0.00170347	0.129467	1054	0.287029
metab_100003892	lanthionine		Amino Acid	Methionine, Cysteine, SAM and Taurine Metabolism	DiasBP	-0.0030721	0.00289896	0.289513	1054	0.472196
metab_100003892	lanthionine		Amino Acid	Methionine, Cysteine, SAM and Taurine Metabolism	Diabetes2	0.419282	0.127282	0.00102022	1054	0.00789877
metab_100003901	2-stearoyl-GPE (18:0)*		Lipid	Lysophospholipid	Hypertension_label	-0.0932614	0.0624017	0.135337	1054	0.295253
metab_100003901	2-stearoyl-GPE (18:0)*		Lipid	Lysophospholipid	SysBP	-0.00423964	0.00170683	0.0131492	1054	0.0577866
metab_100003901	2-stearoyl-GPE (18:0)*		Lipid	Lysophospholipid	DiasBP	-0.0037868	0.00290922	0.19332	1054	0.371171
metab_100003901	2-stearoyl-GPE (18:0)*		Lipid	Lysophospholipid	Diabetes2	-0.246325	0.1282	0.054951	1054	0.163165
metab_100004046	N-acetylcarnosine		Amino Acid	Histidine Metabolism	Hypertension_label	0.0595771	0.0493939	0.228026	1054	0.411191
metab_100004046	N-acetylcarnosine		Amino Acid	Histidine Metabolism	SysBP	0.000905467	0.00135421	0.503878	1054	0.672516
metab_100004046	N-acetylcarnosine		Amino Acid	Histidine Metabolism	DiasBP	0.00136016	0.00230341	0.554983	1054	0.71219
metab_100004046	N-acetylcarnosine		Amino Acid	Histidine Metabolism	Diabetes2	-0.0641392	0.101598	0.527979	1054	0.692981
metab_100004054	margaroylcarnitine (C17)*		Lipid	Fatty Acid Metabolism (Acyl Carnitine, Long Chain Saturated)	Hypertension_label	-0.124971	0.0619189	0.0438131	1054	0.138057
metab_100004054	margaroylcarnitine (C17)*		Lipid	Fatty Acid Metabolism (Acyl Carnitine, Long Chain Saturated)	SysBP	-0.00214432	0.00169879	0.207133	1054	0.386207
metab_100004054	margaroylcarnitine (C17)*		Lipid	Fatty Acid Metabolism (Acyl Carnitine, Long Chain Saturated)	DiasBP	-0.00226653	0.00289072	0.433176	1054	0.612597
metab_100004054	margaroylcarnitine (C17)*		Lipid	Fatty Acid Metabolism (Acyl Carnitine, Long Chain Saturated)	Diabetes2	-0.480288	0.126679	0.000158346	1054	0.00175822
metab_100004083	glycohyocholate		Lipid	Secondary Bile Acid Metabolism	Hypertension_label	0.0210031	0.0625629	0.737156	1054	0.840646
metab_100004083	glycohyocholate		Lipid	Secondary Bile Acid Metabolism	SysBP	0.000787722	0.00171435	0.64598	1054	0.779139
metab_100004083	glycohyocholate		Lipid	Secondary Bile Acid Metabolism	DiasBP	0.000423114	0.00291612	0.884664	1054	0.937398
metab_100004083	glycohyocholate		Lipid	Secondary Bile Acid Metabolism	Diabetes2	-0.31006	0.128271	0.0158088	1054	0.0661735
metab_100004088	retinal		Cofactors and Vitamins	Vitamin A Metabolism	Hypertension_label	0.119039	0.0626087	0.0575348	1054	0.168814
metab_100004088	retinal		Cofactors and Vitamins	Vitamin A Metabolism	SysBP	0.00229179	0.00171719	0.182291	1054	0.357193
metab_100004088	retinal		Cofactors and Vitamins	Vitamin A Metabolism	DiasBP	0.00208071	0.00292244	0.476638	1054	0.6532
metab_100004088	retinal		Cofactors and Vitamins	Vitamin A Metabolism	Diabetes2	0.0387395	0.12893	0.76388	1054	0.860828
metab_100004089	2-hydroxydecanoate		Lipid	Fatty Acid, Monohydroxy	Hypertension_label	-0.00812156	0.0623887	0.896452	1054	0.942082
metab_100004089	2-hydroxydecanoate		Lipid	Fatty Acid, Monohydroxy	SysBP	-0.00119714	0.00170928	0.483845	1054	0.659482
metab_100004089	2-hydroxydecanoate		Lipid	Fatty Acid, Monohydroxy	DiasBP	-2.17284e-06	0.0029079	0.999404	1054	0.999553
metab_100004089	2-hydroxydecanoate		Lipid	Fatty Acid, Monohydroxy	Diabetes2	-0.176876	0.128147	0.167801	1054	0.337776
metab_100004110	3-methyl catechol sulfate (2)		Xenobiotics	Benzoate Metabolism	Hypertension_label	0.0564965	0.061555	0.358923	1054	0.542603
metab_100004110	3-methyl catechol sulfate (2)		Xenobiotics	Benzoate Metabolism	SysBP	-0.00534919	0.0016794	0.00148925	1054	0.0106752
metab_100004110	3-methyl catechol sulfate (2)		Xenobiotics	Benzoate Metabolism	DiasBP	-0.00764128	0.00286046	0.00767174	1054	0.0381565
metab_100004110	3-methyl catechol sulfate (2)		Xenobiotics	Benzoate Metabolism	Diabetes2	0.414304	0.125952	0.00103743	1054	0.00798485
metab_100004111	4-methylcatechol sulfate		Xenobiotics	Benzoate Metabolism	Hypertension_label	-0.0709384	0.0627049	0.258185	1054	0.442476
metab_100004111	4-methylcatechol sulfate		Xenobiotics	Benzoate Metabolism	SysBP	-0.00240105	0.00171778	0.162478	1054	0.330829
metab_100004111	4-methylcatechol sulfate		Xenobiotics	Benzoate Metabolism	DiasBP	-0.00657257	0.00291735	0.0244697	1054	0.0911633
metab_100004111	4-methylcatechol sulfate		Xenobiotics	Benzoate Metabolism	Diabetes2	0.0950377	0.128958	0.461306	1054	0.639153
metab_100004112	3-methyl catechol sulfate (1)		Xenobiotics	Benzoate Metabolism	Hypertension_label	0.0293648	0.061675	0.634087	1054	0.771557
metab_100004112	3-methyl catechol sulfate (1)		Xenobiotics	Benzoate Metabolism	SysBP	-0.00119447	0.00168989	0.479826	1054	0.656099
metab_100004112	3-methyl catechol sulfate (1)		Xenobiotics	Benzoate Metabolism	DiasBP	-0.00374973	0.00287259	0.192061	1054	0.369577
metab_100004112	3-methyl catechol sulfate (1)		Xenobiotics	Benzoate Metabolism	Diabetes2	0.274205	0.126526	0.0304452	1054	0.106518
metab_100004182	3b-hydroxy-5-cholenoic acid		Lipid	Secondary Bile Acid Metabolism	Hypertension_label	-0.108708	0.0628329	0.0839051	1054	0.218467
metab_100004182	3b-hydroxy-5-cholenoic acid		Lipid	Secondary Bile Acid Metabolism	SysBP	-0.00298963	0.00172182	0.0827997	1054	0.217219
metab_100004182	3b-hydroxy-5-cholenoic acid		Lipid	Secondary Bile Acid Metabolism	DiasBP	-0.00641802	0.00292605	0.0284969	1054	0.101584
metab_100004182	3b-hydroxy-5-cholenoic acid		Lipid	Secondary Bile Acid Metabolism	Diabetes2	-0.17824	0.129243	0.168153	1054	0.338012
metab_100004208	guaiacol sulfate		Xenobiotics	Benzoate Metabolism	Hypertension_label	0.0984033	0.0610803	0.10747	1054	0.256632
metab_100004208	guaiacol sulfate		Xenobiotics	Benzoate Metabolism	SysBP	-0.00379673	0.00167177	0.023344	1054	0.0880451
metab_100004208	guaiacol sulfate		Xenobiotics	Benzoate Metabolism	DiasBP	-0.00560878	0.00284515	0.048946	1054	0.149824
metab_100004208	guaiacol sulfate		Xenobiotics	Benzoate Metabolism	Diabetes2	0.467777	0.124896	0.000189944	1054	0.00202402
metab_100004227	2-aminooctanoate		Lipid	Fatty Acid, Amino	Hypertension_label	-0.00831808	0.0621304	0.893522	1054	0.940762
metab_100004227	2-aminooctanoate		Lipid	Fatty Acid, Amino	SysBP	-0.00190197	0.00170159	0.263923	1054	0.448308
metab_100004227	2-aminooctanoate		Lipid	Fatty Acid, Amino	DiasBP	-0.00470461	0.00289222	0.104113	1054	0.251035
metab_100004227	2-aminooctanoate		Lipid	Fatty Acid, Amino	Diabetes2	-0.207543	0.127572	0.104064	1054	0.251035
metab_100004295	2-piperidinone		Xenobiotics	Food Component/Plant	Hypertension_label	0.033373	0.0622123	0.59177	1054	0.738362
metab_100004295	2-piperidinone		Xenobiotics	Food Component/Plant	SysBP	0.000566605	0.00170497	0.73971	1054	0.842105
metab_100004295	2-piperidinone		Xenobiotics	Food Component/Plant	DiasBP	0.00224689	0.00289922	0.438515	1054	0.616995
metab_100004295	2-piperidinone		Xenobiotics	Food Component/Plant	Diabetes2	-0.00202709	0.127917	0.98736	1054	0.992618
metab_100004299	N-acetyl-1-methylhistidine*		Amino Acid	Histidine Metabolism	Hypertension_label	0.11425	0.0619756	0.0655423	1054	0.184786
metab_100004299	N-acetyl-1-methylhistidine*		Amino Acid	Histidine Metabolism	SysBP	-0.00176158	0.00170022	0.300397	1054	0.485634
metab_100004299	N-acetyl-1-methylhistidine*		Amino Acid	Histidine Metabolism	DiasBP	0.000197825	0.00289328	0.945501	1054	0.968467
metab_100004299	N-acetyl-1-methylhistidine*		Amino Acid	Histidine Metabolism	Diabetes2	-0.0427105	0.127612	0.737926	1054	0.841053
metab_100004318	indolin-2-one		Xenobiotics	Food Component/Plant	Hypertension_label	-0.017434	0.0621801	0.779242	1054	0.871344
metab_100004318	indolin-2-one		Xenobiotics	Food Component/Plant	SysBP	-0.00456112	0.00169819	0.00734808	1054	0.0370583
metab_100004318	indolin-2-one		Xenobiotics	Food Component/Plant	DiasBP	-0.0066898	0.0028909	0.0208551	1054	0.0816895
metab_100004318	indolin-2-one		Xenobiotics	Food Component/Plant	Diabetes2	0.436284	0.127127	0.000622796	1054	0.00527514
metab_100004322	2-aminophenol sulfate		Xenobiotics	Food Component/Plant	Hypertension_label	0.0157442	0.0626477	0.801621	1054	0.886745
metab_100004322	2-aminophenol sulfate		Xenobiotics	Food Component/Plant	SysBP	-0.00132054	0.00171633	0.441829	1054	0.620188
metab_100004322	2-aminophenol sulfate		Xenobiotics	Food Component/Plant	DiasBP	-0.00658029	0.00291296	0.0240898	1054	0.0900017
metab_100004322	2-aminophenol sulfate		Xenobiotics	Food Component/Plant	Diabetes2	-0.110387	0.128754	0.391446	1054	0.573214
metab_100004326	3-acetylphenol sulfate		Xenobiotics	Chemical	Hypertension_label	0.0926915	0.0623751	0.13757	1054	0.29832
metab_100004326	3-acetylphenol sulfate		Xenobiotics	Chemical	SysBP	-0.00373105	0.00170721	0.0290748	1054	0.102682
metab_100004326	3-acetylphenol sulfate		Xenobiotics	Chemical	DiasBP	-0.00625139	0.00290389	0.0315648	1054	0.109469
metab_100004326	3-acetylphenol sulfate		Xenobiotics	Chemical	Diabetes2	0.459254	0.127584	0.000333572	1054	0.00311859
metab_100004328	sphingomyelin (d18:1/14:0, d16:1/16:0)*		Lipid	Sphingomyelins	Hypertension_label	-0.182804	0.061001	0.00279298	1054	0.0176577
metab_100004328	sphingomyelin (d18:1/14:0, d16:1/16:0)*		Lipid	Sphingomyelins	SysBP	-0.00275637	0.00167661	0.100473	1054	0.246001
metab_100004328	sphingomyelin (d18:1/14:0, d16:1/16:0)*		Lipid	Sphingomyelins	DiasBP	-0.00184781	0.00285476	0.517597	1054	0.683918
metab_100004328	sphingomyelin (d18:1/14:0, d16:1/16:0)*		Lipid	Sphingomyelins	Diabetes2	-0.60136	0.12457	1.58753e-06	1054	3.6801e-05
metab_100004329	sphingomyelin (d18:2/16:0, d18:1/16:1)*		Lipid	Sphingomyelins	Hypertension_label	-0.154892	0.0604878	0.0105844	1054	0.0488983
metab_100004329	sphingomyelin (d18:2/16:0, d18:1/16:1)*		Lipid	Sphingomyelins	SysBP	-0.00277793	0.00166053	0.0946405	1054	0.235983
metab_100004329	sphingomyelin (d18:2/16:0, d18:1/16:1)*		Lipid	Sphingomyelins	DiasBP	-0.00174429	0.00282755	0.537441	1054	0.699414
metab_100004329	sphingomyelin (d18:2/16:0, d18:1/16:1)*		Lipid	Sphingomyelins	Diabetes2	-0.761038	0.122511	7.52845e-10	1054	4.32504e-08
metab_100004499	6-oxopiperidine-2-carboxylate		Amino Acid	Lysine Metabolism	Hypertension_label	0.321087	0.0617619	2.40995e-07	1054	7.18275e-06
metab_100004499	6-oxopiperidine-2-carboxylate		Amino Acid	Lysine Metabolism	SysBP	-0.00223621	0.00171274	0.191963	1054	0.369568
metab_100004499	6-oxopiperidine-2-carboxylate		Amino Acid	Lysine Metabolism	DiasBP	0.000956615	0.00291532	0.742876	1054	0.844497
metab_100004499	6-oxopiperidine-2-carboxylate		Amino Acid	Lysine Metabolism	Diabetes2	0.622043	0.127157	1.1547e-06	1054	2.75738e-05
metab_100004523	N-delta-acetylornithine		Amino Acid	Urea cycle; Arginine and Proline Metabolism	Hypertension_label	-0.0524711	0.0628391	0.403904	1054	0.585616
metab_100004523	N-delta-acetylornithine		Amino Acid	Urea cycle; Arginine and Proline Metabolism	SysBP	-0.00546215	0.00171431	0.001484	1054	0.0106568
metab_100004523	N-delta-acetylornithine		Amino Acid	Urea cycle; Arginine and Proline Metabolism	DiasBP	-0.00790966	0.00291965	0.00685618	1054	0.0351136
metab_100004523	N-delta-acetylornithine		Amino Acid	Urea cycle; Arginine and Proline Metabolism	Diabetes2	-0.144271	0.129155	0.264232	1054	0.448317
metab_100004541	acisoga		Amino Acid	Polyamine Metabolism	Hypertension_label	0.229391	0.0621909	0.000237137	1054	0.00241028
metab_100004541	acisoga		Amino Acid	Polyamine Metabolism	SysBP	-0.0035552	0.00171173	0.0380481	1054	0.124957
metab_100004541	acisoga		Amino Acid	Polyamine Metabolism	DiasBP	-0.00546217	0.0029125	0.0610117	1054	0.175763
metab_100004541	acisoga		Amino Acid	Polyamine Metabolism	Diabetes2	0.60237	0.127331	2.54262e-06	1054	5.44807e-05
metab_100004542	2-aminoheptanoate		Lipid	Fatty Acid, Amino	Hypertension_label	0.137068	0.0621943	0.0277507	1054	0.0997314
metab_100004542	2-aminoheptanoate		Lipid	Fatty Acid, Amino	SysBP	0.000838303	0.00170808	0.623679	1054	0.763045
metab_100004542	2-aminoheptanoate		Lipid	Fatty Acid, Amino	DiasBP	0.00324581	0.00290378	0.263914	1054	0.448308
metab_100004542	2-aminoheptanoate		Lipid	Fatty Acid, Amino	Diabetes2	0.338687	0.127731	0.00813269	1054	0.0399332
metab_100004575	N2,N5-diacetylornithine		Amino Acid	Urea cycle; Arginine and Proline Metabolism	Hypertension_label	0.0184606	0.0619613	0.76581	1054	0.861985
metab_100004575	N2,N5-diacetylornithine		Amino Acid	Urea cycle; Arginine and Proline Metabolism	SysBP	-0.00650242	0.00168612	0.000122053	1054	0.00139832
metab_100004575	N2,N5-diacetylornithine		Amino Acid	Urea cycle; Arginine and Proline Metabolism	DiasBP	-0.00837669	0.00287648	0.00366572	1054	0.0217787
metab_100004575	N2,N5-diacetylornithine		Amino Acid	Urea cycle; Arginine and Proline Metabolism	Diabetes2	-0.0478874	0.127381	0.707037	1054	0.817351
metab_100004601	1H-indole-7-acetic acid		Xenobiotics	Bacterial/Fungal	Hypertension_label	-0.0668377	0.0625619	0.28561	1054	0.468608
metab_100004601	1H-indole-7-acetic acid		Xenobiotics	Bacterial/Fungal	SysBP	-0.00273254	0.00171326	0.111028	1054	0.262286
metab_100004601	1H-indole-7-acetic acid		Xenobiotics	Bacterial/Fungal	DiasBP	-0.00555738	0.00291248	0.0566479	1054	0.167077
metab_100004601	1H-indole-7-acetic acid		Xenobiotics	Bacterial/Fungal	Diabetes2	-0.177138	0.128572	0.16858	1054	0.338698
metab_100004634	3-methoxytyramine sulfate		Amino Acid	Tyrosine Metabolism	Hypertension_label	0.0636815	0.0623977	0.307691	1054	0.493601
metab_100004634	3-methoxytyramine sulfate		Amino Acid	Tyrosine Metabolism	SysBP	-0.000927196	0.00171052	0.587894	1054	0.736075
metab_100004634	3-methoxytyramine sulfate		Amino Acid	Tyrosine Metabolism	DiasBP	-0.0011344	0.00290952	0.696695	1054	0.810833
metab_100004634	3-methoxytyramine sulfate		Amino Acid	Tyrosine Metabolism	Diabetes2	0.0888958	0.128315	0.488592	1054	0.663054
metab_100004635	methionine sulfone		Amino Acid	Methionine, Cysteine, SAM and Taurine Metabolism	Hypertension_label	0.0851755	0.061027	0.163099	1054	0.331551
metab_100004635	methionine sulfone		Amino Acid	Methionine, Cysteine, SAM and Taurine Metabolism	SysBP	-0.00435339	0.0016685	0.00920526	1054	0.0442299
metab_100004635	methionine sulfone		Amino Acid	Methionine, Cysteine, SAM and Taurine Metabolism	DiasBP	-0.0057382	0.00284153	0.0436987	1054	0.137915
metab_100004635	methionine sulfone		Amino Acid	Methionine, Cysteine, SAM and Taurine Metabolism	Diabetes2	0.125377	0.125519	0.318089	1054	0.502753
metab_100005350	1-linolenoyl-GPC (18:3)*		Lipid	Lysophospholipid	Hypertension_label	-0.0646512	0.0627764	0.303311	1054	0.488155
metab_100005350	1-linolenoyl-GPC (18:3)*		Lipid	Lysophospholipid	SysBP	-0.00344174	0.00171787	0.0453814	1054	0.141647
metab_100005350	1-linolenoyl-GPC (18:3)*		Lipid	Lysophospholipid	DiasBP	-0.00546238	0.00292256	0.0618959	1054	0.177665
metab_100005350	1-linolenoyl-GPC (18:3)*		Lipid	Lysophospholipid	Diabetes2	-0.506847	0.128174	8.18776e-05	1054	0.00101426
metab_100005372	1-(1-enyl-oleoyl)-GPE (P-18:1)*		Lipid	Lysoplasmalogen	Hypertension_label	-0.0303133	0.0619819	0.624897	1054	0.763827
metab_100005372	1-(1-enyl-oleoyl)-GPE (P-18:1)*		Lipid	Lysoplasmalogen	SysBP	-0.00300241	0.00169618	0.0770004	1054	0.207357
metab_100005372	1-(1-enyl-oleoyl)-GPE (P-18:1)*		Lipid	Lysoplasmalogen	DiasBP	-0.00328393	0.00288746	0.255669	1054	0.439876
metab_100005372	1-(1-enyl-oleoyl)-GPE (P-18:1)*		Lipid	Lysoplasmalogen	Diabetes2	-0.420357	0.126778	0.000945492	1054	0.00740698
metab_100005373	fructosyllysine		Amino Acid	Lysine Metabolism	Hypertension_label	0.245241	0.0623699	8.97511e-05	1054	0.00109807
metab_100005373	fructosyllysine		Amino Acid	Lysine Metabolism	SysBP	-0.000206626	0.00172167	0.904495	1054	0.94627
metab_100005373	fructosyllysine		Amino Acid	Lysine Metabolism	DiasBP	0.000866272	0.0029282	0.767413	1054	0.862496
metab_100005373	fructosyllysine		Amino Acid	Lysine Metabolism	Diabetes2	1.03426	0.125159	4.22783e-16	1054	9.8583e-14
metab_100005383	N-methylpipecolate		Xenobiotics	Bacterial/Fungal	Hypertension_label	0.121105	0.0625915	0.0532775	1054	0.159341
metab_100005383	N-methylpipecolate		Xenobiotics	Bacterial/Fungal	SysBP	-0.00132065	0.00171779	0.44218	1054	0.620295
metab_100005383	N-methylpipecolate		Xenobiotics	Bacterial/Fungal	DiasBP	-0.000841266	0.00292241	0.773505	1054	0.867376
metab_100005383	N-methylpipecolate		Xenobiotics	Bacterial/Fungal	Diabetes2	0.0564014	0.128897	0.661788	1054	0.787549
metab_100005384	O-sulfo-L-tyrosine		Xenobiotics	Chemical	Hypertension_label	0.0882073	0.0624404	0.158051	1054	0.32445
metab_100005384	O-sulfo-L-tyrosine		Xenobiotics	Chemical	SysBP	-0.000844662	0.0017125	0.621952	1054	0.761401
metab_100005384	O-sulfo-L-tyrosine		Xenobiotics	Chemical	DiasBP	-0.000352476	0.00291303	0.903714	1054	0.945829
metab_100005384	O-sulfo-L-tyrosine		Xenobiotics	Chemical	Diabetes2	-0.021205	0.128489	0.868949	1054	0.930196
metab_100005391	3-(3-hydroxyphenyl)propionate sulfate		Xenobiotics	Benzoate Metabolism	Hypertension_label	0.0854772	0.0628554	0.174153	1054	0.345516
metab_100005391	3-(3-hydroxyphenyl)propionate sulfate		Xenobiotics	Benzoate Metabolism	SysBP	-0.00154625	0.00172331	0.369788	1054	0.55273
metab_100005391	3-(3-hydroxyphenyl)propionate sulfate		Xenobiotics	Benzoate Metabolism	DiasBP	-0.00447724	0.00292895	0.12666	1054	0.282746
metab_100005391	3-(3-hydroxyphenyl)propionate sulfate		Xenobiotics	Benzoate Metabolism	Diabetes2	-0.0950628	0.129302	0.462383	1054	0.640197
metab_100005402	11-ketoetiocholanolone glucuronide		Lipid	Androgenic Steroids	Hypertension_label	-0.0314018	0.0623801	0.614793	1054	0.754501
metab_100005402	11-ketoetiocholanolone glucuronide		Lipid	Androgenic Steroids	SysBP	-0.00309184	0.00170697	0.0703794	1054	0.193873
metab_100005402	11-ketoetiocholanolone glucuronide		Lipid	Androgenic Steroids	DiasBP	-0.0037348	0.00290554	0.198933	1054	0.378392
metab_100005402	11-ketoetiocholanolone glucuronide		Lipid	Androgenic Steroids	Diabetes2	-0.114423	0.128211	0.372355	1054	0.554684
metab_100005403	etiocholanolone glucuronide		Lipid	Androgenic Steroids	Hypertension_label	-0.0129427	0.0601329	0.829626	1054	0.905043
metab_100005403	etiocholanolone glucuronide		Lipid	Androgenic Steroids	SysBP	0.000147027	0.00164787	0.928922	1054	0.957794
metab_100005403	etiocholanolone glucuronide		Lipid	Androgenic Steroids	DiasBP	-0.0013287	0.00280249	0.635516	1054	0.772283
metab_100005403	etiocholanolone glucuronide		Lipid	Androgenic Steroids	Diabetes2	-0.0971543	0.123591	0.431989	1054	0.611137
metab_100005418	17alpha-hydroxypregnanolone glucuronide		Lipid	Pregnenolone Steroids	Hypertension_label	0.0233865	0.0495731	0.637197	1054	0.77254
metab_100005418	17alpha-hydroxypregnanolone glucuronide		Lipid	Pregnenolone Steroids	SysBP	0.000614403	0.00135848	0.651167	1054	0.780845
metab_100005418	17alpha-hydroxypregnanolone glucuronide		Lipid	Pregnenolone Steroids	DiasBP	-0.000224618	0.00231078	0.922583	1054	0.95547
metab_100005418	17alpha-hydroxypregnanolone glucuronide		Lipid	Pregnenolone Steroids	Diabetes2	-0.113743	0.101866	0.264421	1054	0.448317
metab_100005717	1-palmitoyl-GPG (16:0)*		Lipid	Lysophospholipid	Hypertension_label	0.149765	0.062663	0.0170233	1054	0.0697832
metab_100005717	1-palmitoyl-GPG (16:0)*		Lipid	Lysophospholipid	SysBP	0.000891926	0.00172162	0.604516	1054	0.748611
metab_100005717	1-palmitoyl-GPG (16:0)*		Lipid	Lysophospholipid	DiasBP	0.00419359	0.00292573	0.152056	1054	0.317367
metab_100005717	1-palmitoyl-GPG (16:0)*		Lipid	Lysophospholipid	Diabetes2	0.059827	0.129163	0.643324	1054	0.777717
metab_100005834	9-hydroxystearate		Lipid	Fatty Acid, Monohydroxy	Hypertension_label	-0.0984791	0.0584837	0.0925033	1054	0.233128
metab_100005834	9-hydroxystearate		Lipid	Fatty Acid, Monohydroxy	SysBP	0.000713237	0.00160466	0.656789	1054	0.784899
metab_100005834	9-hydroxystearate		Lipid	Fatty Acid, Monohydroxy	DiasBP	0.00264608	0.00272832	0.33234	1054	0.517845
metab_100005834	9-hydroxystearate		Lipid	Fatty Acid, Monohydroxy	Diabetes2	-0.21209	0.120218	0.0779875	1054	0.209163
metab_100005850	3-methylglutarylcarnitine (2)		Amino Acid	Leucine, Isoleucine and Valine Metabolism	Hypertension_label	0.245565	0.0611716	6.38453e-05	1054	0.000832509
metab_100005850	3-methylglutarylcarnitine (2)		Amino Acid	Leucine, Isoleucine and Valine Metabolism	SysBP	-0.00276429	0.00168697	0.101593	1054	0.246912
metab_100005850	3-methylglutarylcarnitine (2)		Amino Acid	Leucine, Isoleucine and Valine Metabolism	DiasBP	-0.00344114	0.00287098	0.230956	1054	0.414632
metab_100005850	3-methylglutarylcarnitine (2)		Amino Acid	Leucine, Isoleucine and Valine Metabolism	Diabetes2	0.315268	0.126347	0.0127398	1054	0.056425
metab_100005864	methyl glucopyranoside (alpha + beta)		Xenobiotics	Food Component/Plant	Hypertension_label	0.0479627	0.0616297	0.436603	1054	0.615205
metab_100005864	methyl glucopyranoside (alpha + beta)		Xenobiotics	Food Component/Plant	SysBP	-0.00351184	0.00168587	0.0374834	1054	0.123717
metab_100005864	methyl glucopyranoside (alpha + beta)		Xenobiotics	Food Component/Plant	DiasBP	-0.00382467	0.0028709	0.183077	1054	0.35785
metab_100005864	methyl glucopyranoside (alpha + beta)		Xenobiotics	Food Component/Plant	Diabetes2	-0.389657	0.126167	0.00206504	1054	0.0138508
metab_100005985	sphingomyelin (d18:2/14:0, d18:1/14:1)*		Lipid	Sphingomyelins	Hypertension_label	-0.118473	0.0538969	0.0281564	1054	0.100733
metab_100005985	sphingomyelin (d18:2/14:0, d18:1/14:1)*		Lipid	Sphingomyelins	SysBP	-0.000853362	0.00148012	0.564367	1054	0.718561
metab_100005985	sphingomyelin (d18:2/14:0, d18:1/14:1)*		Lipid	Sphingomyelins	DiasBP	0.00118567	0.00251759	0.637772	1054	0.772892
metab_100005985	sphingomyelin (d18:2/14:0, d18:1/14:1)*		Lipid	Sphingomyelins	Diabetes2	-0.757124	0.108573	5.46387e-12	1054	5.03693e-10
metab_100005986	sphingomyelin (d18:1/24:1, d18:2/24:0)*		Lipid	Sphingomyelins	Hypertension_label	-0.192104	0.0618866	0.00195945	1054	0.0133688
metab_100005986	sphingomyelin (d18:1/24:1, d18:2/24:0)*		Lipid	Sphingomyelins	SysBP	-0.00291483	0.00170129	0.0869521	1054	0.223817
metab_100005986	sphingomyelin (d18:1/24:1, d18:2/24:0)*		Lipid	Sphingomyelins	DiasBP	-0.000991923	0.00289752	0.732167	1054	0.836883
metab_100005986	sphingomyelin (d18:1/24:1, d18:2/24:0)*		Lipid	Sphingomyelins	Diabetes2	-0.718569	0.125874	1.48124e-08	1054	6.03553e-07
metab_100005996	octadecenedioylcarnitine (C18:1-DC)*		Lipid	Fatty Acid Metabolism (Acyl Carnitine, Dicarboxylate)	Hypertension_label	0.115392	0.0606841	0.0575076	1054	0.168814
metab_100005996	octadecenedioylcarnitine (C18:1-DC)*		Lipid	Fatty Acid Metabolism (Acyl Carnitine, Dicarboxylate)	SysBP	-0.000255836	0.00166579	0.877969	1054	0.93529
metab_100005996	octadecenedioylcarnitine (C18:1-DC)*		Lipid	Fatty Acid Metabolism (Acyl Carnitine, Dicarboxylate)	DiasBP	-0.000967439	0.00283313	0.732816	1054	0.837383
metab_100005996	octadecenedioylcarnitine (C18:1-DC)*		Lipid	Fatty Acid Metabolism (Acyl Carnitine, Dicarboxylate)	Diabetes2	0.106428	0.124929	0.39446	1054	0.575716
metab_100005998	octadecanedioylcarnitine (C18-DC)*		Lipid	Fatty Acid Metabolism (Acyl Carnitine, Dicarboxylate)	Hypertension_label	0.0579481	0.060821	0.340928	1054	0.526671
metab_100005998	octadecanedioylcarnitine (C18-DC)*		Lipid	Fatty Acid Metabolism (Acyl Carnitine, Dicarboxylate)	SysBP	-0.0030165	0.00166482	0.070286	1054	0.193751
metab_100005998	octadecanedioylcarnitine (C18-DC)*		Lipid	Fatty Acid Metabolism (Acyl Carnitine, Dicarboxylate)	DiasBP	-0.00450076	0.00283262	0.112383	1054	0.264384
metab_100005998	octadecanedioylcarnitine (C18-DC)*		Lipid	Fatty Acid Metabolism (Acyl Carnitine, Dicarboxylate)	Diabetes2	0.0433017	0.125086	0.729281	1054	0.834065
metab_100006005	5alpha-androstan-3alpha,17beta-diol monosulfate (2)		Lipid	Androgenic Steroids	Hypertension_label	0.038688	0.0378026	0.306344	1054	0.492037
metab_100006005	5alpha-androstan-3alpha,17beta-diol monosulfate (2)		Lipid	Androgenic Steroids	SysBP	0.00179041	0.00103496	0.0839368	1054	0.218467
metab_100006005	5alpha-androstan-3alpha,17beta-diol monosulfate (2)		Lipid	Androgenic Steroids	DiasBP	0.00168656	0.00176205	0.338707	1054	0.523654
metab_100006005	5alpha-androstan-3alpha,17beta-diol monosulfate (2)		Lipid	Androgenic Steroids	Diabetes2	-0.0394896	0.0777459	0.611608	1054	0.753158
metab_100006051	myristoleoylcarnitine (C14:1)*		Lipid	Fatty Acid Metabolism (Acyl Carnitine, Monounsaturated)	Hypertension_label	0.0584227	0.0619505	0.34587	1054	0.530789
metab_100006051	myristoleoylcarnitine (C14:1)*		Lipid	Fatty Acid Metabolism (Acyl Carnitine, Monounsaturated)	SysBP	0.000608474	0.00169827	0.720198	1054	0.828938
metab_100006051	myristoleoylcarnitine (C14:1)*		Lipid	Fatty Acid Metabolism (Acyl Carnitine, Monounsaturated)	DiasBP	0.00243378	0.0028877	0.399527	1054	0.580545
metab_100006051	myristoleoylcarnitine (C14:1)*		Lipid	Fatty Acid Metabolism (Acyl Carnitine, Monounsaturated)	Diabetes2	-0.06424	0.1274	0.614199	1054	0.754463
metab_100006082	4-hydroxychlorothalonil		Xenobiotics	Chemical	Hypertension_label	-0.0262229	0.0618331	0.671586	1054	0.795112
metab_100006082	4-hydroxychlorothalonil		Xenobiotics	Chemical	SysBP	-0.00386544	0.00169038	0.02241	1054	0.0854988
metab_100006082	4-hydroxychlorothalonil		Xenobiotics	Chemical	DiasBP	-0.00501173	0.00287807	0.0819154	1054	0.215997
metab_100006082	4-hydroxychlorothalonil		Xenobiotics	Chemical	Diabetes2	-0.467161	0.126311	0.000228107	1054	0.00234861
metab_100006092	tyramine O-sulfate		Amino Acid	Tyrosine Metabolism	Hypertension_label	0.183758	0.0621264	0.0031677	1054	0.0192884
metab_100006092	tyramine O-sulfate		Amino Acid	Tyrosine Metabolism	SysBP	-0.000654455	0.00170943	0.701909	1054	0.814272
metab_100006092	tyramine O-sulfate		Amino Acid	Tyrosine Metabolism	DiasBP	0.000327105	0.00290767	0.910451	1054	0.949994
metab_100006092	tyramine O-sulfate		Amino Acid	Tyrosine Metabolism	Diabetes2	0.496203	0.127337	0.000103651	1054	0.00123016
metab_100006098	3-hydroxypyridine sulfate		Xenobiotics	Chemical	Hypertension_label	0.00788466	0.0617325	0.898393	1054	0.943392
metab_100006098	3-hydroxypyridine sulfate		Xenobiotics	Chemical	SysBP	-0.00335873	0.00168851	0.0469421	1054	0.145147
metab_100006098	3-hydroxypyridine sulfate		Xenobiotics	Chemical	DiasBP	-0.00717182	0.00286878	0.0125727	1054	0.0558724
metab_100006098	3-hydroxypyridine sulfate		Xenobiotics	Chemical	Diabetes2	0.424615	0.126236	0.000796929	1054	0.00650005
metab_100006105	4-methylguaiacol sulfate		Xenobiotics	Benzoate Metabolism	Hypertension_label	0.0372993	0.0625172	0.550886	1054	0.709458
metab_100006105	4-methylguaiacol sulfate		Xenobiotics	Benzoate Metabolism	SysBP	-0.00260526	0.00171159	0.128277	1054	0.285349
metab_100006105	4-methylguaiacol sulfate		Xenobiotics	Benzoate Metabolism	DiasBP	-0.00527384	0.00290981	0.0702042	1054	0.19366
metab_100006105	4-methylguaiacol sulfate		Xenobiotics	Benzoate Metabolism	Diabetes2	0.241025	0.128333	0.0606412	1054	0.175078
metab_100006108	phenylacetylcarnitine		Peptide	Acetylated Peptides	Hypertension_label	0.0519059	0.0623405	0.405249	1054	0.58699
metab_100006108	phenylacetylcarnitine		Peptide	Acetylated Peptides	SysBP	-0.00689481	0.00169561	5.1339e-05	1054	0.000694566
metab_100006108	phenylacetylcarnitine		Peptide	Acetylated Peptides	DiasBP	-0.0113343	0.00288546	9.12221e-05	1054	0.00110922
metab_100006108	phenylacetylcarnitine		Peptide	Acetylated Peptides	Diabetes2	0.370206	0.127695	0.00381985	1054	0.0224324
metab_100006115	arabonate/xylonate		Carbohydrate	Pentose Metabolism	Hypertension_label	0.0685206	0.0627318	0.274961	1054	0.457829
metab_100006115	arabonate/xylonate		Carbohydrate	Pentose Metabolism	SysBP	-0.00394228	0.00171573	0.0217735	1054	0.084205
metab_100006115	arabonate/xylonate		Carbohydrate	Pentose Metabolism	DiasBP	-0.0059938	0.00291967	0.0403295	1054	0.131038
metab_100006115	arabonate/xylonate		Carbohydrate	Pentose Metabolism	Diabetes2	0.164272	0.128941	0.202944	1054	0.38217
metab_100006126	4-vinylguaiacol sulfate		Xenobiotics	Food Component/Plant	Hypertension_label	0.114149	0.0611798	0.0623482	1054	0.178486
metab_100006126	4-vinylguaiacol sulfate		Xenobiotics	Food Component/Plant	SysBP	-0.00378989	0.00167523	0.0238821	1054	0.0896989
metab_100006126	4-vinylguaiacol sulfate		Xenobiotics	Food Component/Plant	DiasBP	-0.00661293	0.00284895	0.0204677	1054	0.0810531
metab_100006126	4-vinylguaiacol sulfate		Xenobiotics	Food Component/Plant	Diabetes2	0.628868	0.124482	5.15627e-07	1054	1.42933e-05
metab_100006129	vanillactate		Amino Acid	Tyrosine Metabolism	Hypertension_label	0.278225	0.0607198	5.15547e-06	1054	9.96891e-05
metab_100006129	vanillactate		Amino Acid	Tyrosine Metabolism	SysBP	0.000224277	0.00168047	0.893854	1054	0.940762
metab_100006129	vanillactate		Amino Acid	Tyrosine Metabolism	DiasBP	0.00424458	0.00285524	0.137423	1054	0.29818
metab_100006129	vanillactate		Amino Acid	Tyrosine Metabolism	Diabetes2	0.17727	0.125955	0.1596	1054	0.327013
metab_100006171	eugenol sulfate		Xenobiotics	Food Component/Plant	Hypertension_label	0.07466	0.0618565	0.227709	1054	0.411029
metab_100006171	eugenol sulfate		Xenobiotics	Food Component/Plant	SysBP	-0.00103423	0.00169595	0.542111	1054	0.703183
metab_100006171	eugenol sulfate		Xenobiotics	Food Component/Plant	DiasBP	-0.000481971	0.00288503	0.867355	1054	0.929896
metab_100006171	eugenol sulfate		Xenobiotics	Food Component/Plant	Diabetes2	0.190775	0.12712	0.133723	1054	0.293184
metab_100006190	2-acetamidophenol sulfate		Xenobiotics	Food Component/Plant	Hypertension_label	-0.0375491	0.0628907	0.5506	1054	0.709447
metab_100006190	2-acetamidophenol sulfate		Xenobiotics	Food Component/Plant	SysBP	-0.0017236	0.00172289	0.317341	1054	0.501971
metab_100006190	2-acetamidophenol sulfate		Xenobiotics	Food Component/Plant	DiasBP	-0.00639607	0.00292512	0.0289916	1054	0.102682
metab_100006190	2-acetamidophenol sulfate		Xenobiotics	Food Component/Plant	Diabetes2	-0.183282	0.129193	0.156291	1054	0.322262
metab_100006191	p-cresol glucuronide*		Amino Acid	Tyrosine Metabolism	Hypertension_label	0.0323839	0.0620975	0.602128	1054	0.746119
metab_100006191	p-cresol glucuronide*		Amino Acid	Tyrosine Metabolism	SysBP	-0.00464512	0.00169585	0.00626497	1054	0.0326338
metab_100006191	p-cresol glucuronide*		Amino Acid	Tyrosine Metabolism	DiasBP	-0.00905228	0.00288116	0.00172565	1054	0.0120431
metab_100006191	p-cresol glucuronide*		Amino Acid	Tyrosine Metabolism	Diabetes2	0.326414	0.127282	0.0104708	1054	0.048602
metab_100006260	6-hydroxyindole sulfate		Xenobiotics	Chemical	Hypertension_label	0.047308	0.0618564	0.44456	1054	0.621944
metab_100006260	6-hydroxyindole sulfate		Xenobiotics	Chemical	SysBP	-0.0025223	0.00169376	0.136742	1054	0.297011
metab_100006260	6-hydroxyindole sulfate		Xenobiotics	Chemical	DiasBP	-0.00332874	0.00288204	0.248354	1054	0.434257
metab_100006260	6-hydroxyindole sulfate		Xenobiotics	Chemical	Diabetes2	0.412396	0.126565	0.00115646	1054	0.00866581
metab_100006262	4-methoxyphenol sulfate		Amino Acid	Tyrosine Metabolism	Hypertension_label	0.00736019	0.062862	0.906815	1054	0.947697
metab_100006262	4-methoxyphenol sulfate		Amino Acid	Tyrosine Metabolism	SysBP	-0.0039841	0.00171825	0.0206027	1054	0.0813259
metab_100006262	4-methoxyphenol sulfate		Amino Acid	Tyrosine Metabolism	DiasBP	-0.00994677	0.00291383	0.000665482	1054	0.00556534
metab_100006262	4-methoxyphenol sulfate		Amino Acid	Tyrosine Metabolism	Diabetes2	0.147617	0.129156	0.253326	1054	0.438967
metab_100006282	umbelliferone sulfate		Xenobiotics	Food Component/Plant	Hypertension_label	0.155245	0.0619792	0.0124032	1054	0.0553673
metab_100006282	umbelliferone sulfate		Xenobiotics	Food Component/Plant	SysBP	0.00148632	0.00170289	0.38296	1054	0.566015
metab_100006282	umbelliferone sulfate		Xenobiotics	Food Component/Plant	DiasBP	0.00490354	0.00289345	0.0904283	1054	0.230223
metab_100006282	umbelliferone sulfate		Xenobiotics	Food Component/Plant	Diabetes2	-0.0171017	0.127799	0.893573	1054	0.940762
metab_100006290	sphingomyelin (d18:1/20:0, d16:1/22:0)*		Lipid	Sphingomyelins	Hypertension_label	-0.137118	0.062093	0.0274417	1054	0.0990699
metab_100006290	sphingomyelin (d18:1/20:0, d16:1/22:0)*		Lipid	Sphingomyelins	SysBP	-0.00246993	0.0017038	0.147453	1054	0.311238
metab_100006290	sphingomyelin (d18:1/20:0, d16:1/22:0)*		Lipid	Sphingomyelins	DiasBP	-0.000781062	0.00290071	0.787778	1054	0.876931
metab_100006290	sphingomyelin (d18:1/20:0, d16:1/22:0)*		Lipid	Sphingomyelins	Diabetes2	-0.397914	0.12736	0.00183096	1054	0.0126445
metab_100006292	sphingomyelin (d18:1/20:1, d18:2/20:0)*		Lipid	Sphingomyelins	Hypertension_label	-0.158921	0.0583829	0.00659532	1054	0.0340415
metab_100006292	sphingomyelin (d18:1/20:1, d18:2/20:0)*		Lipid	Sphingomyelins	SysBP	-0.00258698	0.00160354	0.106981	1054	0.255619
metab_100006292	sphingomyelin (d18:1/20:1, d18:2/20:0)*		Lipid	Sphingomyelins	DiasBP	-0.00266451	0.00272951	0.329197	1054	0.514769
metab_100006292	sphingomyelin (d18:1/20:1, d18:2/20:0)*		Lipid	Sphingomyelins	Diabetes2	-0.703801	0.118475	3.86039e-09	1054	1.82174e-07
metab_100006293	sphingomyelin (d18:1/20:2, d18:2/20:1, d16:1/22:2)*		Lipid	Sphingomyelins	Hypertension_label	-0.133126	0.058042	0.0220092	1054	0.084868
metab_100006293	sphingomyelin (d18:1/20:2, d18:2/20:1, d16:1/22:2)*		Lipid	Sphingomyelins	SysBP	-0.00154788	0.00159381	0.331683	1054	0.517227
metab_100006293	sphingomyelin (d18:1/20:2, d18:2/20:1, d16:1/22:2)*		Lipid	Sphingomyelins	DiasBP	-2.6382e-05	0.00271205	0.99224	1054	0.99475
metab_100006293	sphingomyelin (d18:1/20:2, d18:2/20:1, d16:1/22:2)*		Lipid	Sphingomyelins	Diabetes2	-0.634221	0.118013	9.4763e-08	1054	3.2106e-06
metab_100006294	behenoyl sphingomyelin (d18:1/22:0)*		Lipid	Sphingomyelins	Hypertension_label	-0.154269	0.0622619	0.0133781	1054	0.0585975
metab_100006294	behenoyl sphingomyelin (d18:1/22:0)*		Lipid	Sphingomyelins	SysBP	-0.00313921	0.00170842	0.0664198	1054	0.185545
metab_100006294	behenoyl sphingomyelin (d18:1/22:0)*		Lipid	Sphingomyelins	DiasBP	-0.0010555	0.00291025	0.716915	1054	0.825639
metab_100006294	behenoyl sphingomyelin (d18:1/22:0)*		Lipid	Sphingomyelins	Diabetes2	-0.529374	0.127332	3.48059e-05	1054	0.000498089
metab_100006295	sphingomyelin (d18:1/22:1, d18:2/22:0, d16:1/24:1)*		Lipid	Sphingomyelins	Hypertension_label	-0.171362	0.0608975	0.00498508	1054	0.0274456
metab_100006295	sphingomyelin (d18:1/22:1, d18:2/22:0, d16:1/24:1)*		Lipid	Sphingomyelins	SysBP	-0.00270834	0.00167299	0.105777	1054	0.253354
metab_100006295	sphingomyelin (d18:1/22:1, d18:2/22:0, d16:1/24:1)*		Lipid	Sphingomyelins	DiasBP	-0.00165246	0.0028486	0.561975	1054	0.717838
metab_100006295	sphingomyelin (d18:1/22:1, d18:2/22:0, d16:1/24:1)*		Lipid	Sphingomyelins	Diabetes2	-0.591634	0.124334	2.22396e-06	1054	4.92501e-05
metab_100006296	sphingomyelin (d18:1/22:2, d18:2/22:1, d16:1/24:2)*		Lipid	Sphingomyelins	Hypertension_label	-0.198063	0.0585447	0.000743174	1054	0.00613738
metab_100006296	sphingomyelin (d18:1/22:2, d18:2/22:1, d16:1/24:2)*		Lipid	Sphingomyelins	SysBP	-0.00152172	0.00161236	0.345496	1054	0.530472
metab_100006296	sphingomyelin (d18:1/22:2, d18:2/22:1, d16:1/24:2)*		Lipid	Sphingomyelins	DiasBP	-0.000372853	0.00274352	0.891924	1054	0.940762
metab_100006296	sphingomyelin (d18:1/22:2, d18:2/22:1, d16:1/24:2)*		Lipid	Sphingomyelins	Diabetes2	-0.805728	0.118432	1.71445e-11	1054	1.38696e-09
metab_100006298	lignoceroyl sphingomyelin (d18:1/24:0)		Lipid	Sphingomyelins	Hypertension_label	-0.208428	0.0621647	0.000828453	1054	0.00668837
metab_100006298	lignoceroyl sphingomyelin (d18:1/24:0)		Lipid	Sphingomyelins	SysBP	-0.00252605	0.00171084	0.14011	1054	0.301802
metab_100006298	lignoceroyl sphingomyelin (d18:1/24:0)		Lipid	Sphingomyelins	DiasBP	0.000164833	0.0029129	0.954885	1054	0.973193
metab_100006298	lignoceroyl sphingomyelin (d18:1/24:0)		Lipid	Sphingomyelins	Diabetes2	-0.607725	0.127108	1.99117e-06	1054	4.48465e-05
metab_100006314	sphingomyelin (d17:1/16:0, d18:1/15:0, d16:1/17:0)*		Lipid	Sphingomyelins	Hypertension_label	-0.272667	0.0604477	7.18639e-06	1054	0.000133116
metab_100006314	sphingomyelin (d17:1/16:0, d18:1/15:0, d16:1/17:0)*		Lipid	Sphingomyelins	SysBP	-0.00463151	0.00166633	0.00554191	1054	0.0299293
metab_100006314	sphingomyelin (d17:1/16:0, d18:1/15:0, d16:1/17:0)*		Lipid	Sphingomyelins	DiasBP	-0.00595006	0.00283864	0.0363127	1054	0.120657
metab_100006314	sphingomyelin (d17:1/16:0, d18:1/15:0, d16:1/17:0)*		Lipid	Sphingomyelins	Diabetes2	-0.684844	0.123677	3.87981e-08	1054	1.39814e-06
metab_100006361	dopamine 3-O-sulfate		Amino Acid	Tyrosine Metabolism	Hypertension_label	0.102126	0.0626539	0.103401	1054	0.250149
metab_100006361	dopamine 3-O-sulfate		Amino Acid	Tyrosine Metabolism	SysBP	-0.00367978	0.00171534	0.0321649	1054	0.111161
metab_100006361	dopamine 3-O-sulfate		Amino Acid	Tyrosine Metabolism	DiasBP	-0.00482753	0.00292013	0.0985906	1054	0.243346
metab_100006361	dopamine 3-O-sulfate		Amino Acid	Tyrosine Metabolism	Diabetes2	0.39704	0.128387	0.00203703	1054	0.0137093
metab_100006367	3-hydroxyhexanoate		Lipid	Fatty Acid, Monohydroxy	Hypertension_label	0.159308	0.0619974	0.0103188	1054	0.0482485
metab_100006367	3-hydroxyhexanoate		Lipid	Fatty Acid, Monohydroxy	SysBP	0.0021655	0.00170296	0.203794	1054	0.383407
metab_100006367	3-hydroxyhexanoate		Lipid	Fatty Acid, Monohydroxy	DiasBP	0.0024682	0.00289771	0.394532	1054	0.575716
metab_100006367	3-hydroxyhexanoate		Lipid	Fatty Acid, Monohydroxy	Diabetes2	0.584453	0.126579	4.36904e-06	1054	8.83617e-05
metab_100006369	N-carbamoylalanine		Amino Acid	Alanine and Aspartate Metabolism	Hypertension_label	0.093351	0.0621675	0.1335	1054	0.292941
metab_100006369	N-carbamoylalanine		Amino Acid	Alanine and Aspartate Metabolism	SysBP	-0.00387236	0.00170124	0.0230346	1054	0.0873773
metab_100006369	N-carbamoylalanine		Amino Acid	Alanine and Aspartate Metabolism	DiasBP	-0.00595956	0.00289484	0.0397706	1054	0.129434
metab_100006369	N-carbamoylalanine		Amino Acid	Alanine and Aspartate Metabolism	Diabetes2	0.22776	0.127752	0.0749024	1054	0.203644
metab_100006370	3beta-hydroxy-5-cholestenoate		Lipid	Sterol	Hypertension_label	-0.117134	0.0625514	0.0614007	1054	0.176485
metab_100006370	3beta-hydroxy-5-cholestenoate		Lipid	Sterol	SysBP	-0.00489023	0.00171033	0.00433085	1054	0.024737
metab_100006370	3beta-hydroxy-5-cholestenoate		Lipid	Sterol	DiasBP	-0.00823936	0.00290923	0.00471207	1054	0.026271
metab_100006370	3beta-hydroxy-5-cholestenoate		Lipid	Sterol	Diabetes2	-0.558579	0.127653	1.33077e-05	1054	0.000217982
metab_100006375	3-methoxycatechol sulfate (1)		Xenobiotics	Benzoate Metabolism	Hypertension_label	0.109918	0.0624368	0.0786198	1054	0.210148
metab_100006375	3-methoxycatechol sulfate (1)		Xenobiotics	Benzoate Metabolism	SysBP	0.000449002	0.00171345	0.793337	1054	0.881634
metab_100006375	3-methoxycatechol sulfate (1)		Xenobiotics	Benzoate Metabolism	DiasBP	0.000534343	0.00291436	0.85456	1054	0.920888
metab_100006375	3-methoxycatechol sulfate (1)		Xenobiotics	Benzoate Metabolism	Diabetes2	0.206237	0.128393	0.10851	1054	0.258182
metab_100006376	3-methoxycatechol sulfate (2)		Xenobiotics	Benzoate Metabolism	Hypertension_label	0.0661397	0.0616839	0.28386	1054	0.467285
metab_100006376	3-methoxycatechol sulfate (2)		Xenobiotics	Benzoate Metabolism	SysBP	-0.00264462	0.0016893	0.117764	1054	0.270305
metab_100006376	3-methoxycatechol sulfate (2)		Xenobiotics	Benzoate Metabolism	DiasBP	-0.00730951	0.00286774	0.0109483	1054	0.0500738
metab_100006376	3-methoxycatechol sulfate (2)		Xenobiotics	Benzoate Metabolism	Diabetes2	0.234212	0.126677	0.0647533	1054	0.183217
metab_100006378	N-acetylkynurenine (2)		Amino Acid	Tryptophan Metabolism	Hypertension_label	0.159082	0.0588875	0.0070148	1054	0.0357412
metab_100006378	N-acetylkynurenine (2)		Amino Acid	Tryptophan Metabolism	SysBP	0.00171444	0.00161845	0.289702	1054	0.472196
metab_100006378	N-acetylkynurenine (2)		Amino Acid	Tryptophan Metabolism	DiasBP	0.0018871	0.00275359	0.493292	1054	0.666939
metab_100006378	N-acetylkynurenine (2)		Amino Acid	Tryptophan Metabolism	Diabetes2	-0.153691	0.121392	0.205768	1054	0.384166
metab_100006379	C-glycosyltryptophan		Amino Acid	Tryptophan Metabolism	Hypertension_label	0.158646	0.0612887	0.00977243	1054	0.0464484
metab_100006379	C-glycosyltryptophan		Amino Acid	Tryptophan Metabolism	SysBP	-0.00195321	0.00168379	0.246309	1054	0.433001
metab_100006379	C-glycosyltryptophan		Amino Acid	Tryptophan Metabolism	DiasBP	-0.000346311	0.00286569	0.903835	1054	0.945829
metab_100006379	C-glycosyltryptophan		Amino Acid	Tryptophan Metabolism	Diabetes2	0.173094	0.126289	0.170787	1054	0.341574
metab_100006430	arabitol/xylitol		Carbohydrate	Pentose Metabolism	Hypertension_label	0.157197	0.0615153	0.0107461	1054	0.0494173
metab_100006430	arabitol/xylitol		Carbohydrate	Pentose Metabolism	SysBP	-0.00155858	0.00169028	0.356696	1054	0.540704
metab_100006430	arabitol/xylitol		Carbohydrate	Pentose Metabolism	DiasBP	9.35916e-05	0.00287607	0.974046	1054	0.984888
metab_100006430	arabitol/xylitol		Carbohydrate	Pentose Metabolism	Diabetes2	0.141576	0.126784	0.264392	1054	0.448317
metab_100006435	N-acetylglucosamine/N-acetylgalactosamine		Carbohydrate	Aminosugar Metabolism	Hypertension_label	0.221145	0.0622178	0.000395747	1054	0.00356486
metab_100006435	N-acetylglucosamine/N-acetylgalactosamine		Carbohydrate	Aminosugar Metabolism	SysBP	0.000441273	0.00171515	0.797014	1054	0.88448
metab_100006435	N-acetylglucosamine/N-acetylgalactosamine		Carbohydrate	Aminosugar Metabolism	DiasBP	0.00264498	0.00291616	0.364611	1054	0.548092
metab_100006435	N-acetylglucosamine/N-acetylgalactosamine		Carbohydrate	Aminosugar Metabolism	Diabetes2	0.118708	0.128626	0.356275	1054	0.54043
metab_100006438	citraconate/glutaconate		Energy	TCA Cycle	Hypertension_label	0.139871	0.0614237	0.0229773	1054	0.0872432
metab_100006438	citraconate/glutaconate		Energy	TCA Cycle	SysBP	-0.00237142	0.00168578	0.159806	1054	0.327037
metab_100006438	citraconate/glutaconate		Energy	TCA Cycle	DiasBP	-0.00340092	0.00286804	0.235969	1054	0.421137
metab_100006438	citraconate/glutaconate		Energy	TCA Cycle	Diabetes2	0.439312	0.125862	0.000502273	1054	0.00435669
metab_100006614	adipoylcarnitine (C6-DC)		Lipid	Fatty Acid Metabolism (Acyl Carnitine, Dicarboxylate)	Hypertension_label	0.161419	0.0617142	0.00903509	1054	0.0436769
metab_100006614	adipoylcarnitine (C6-DC)		Lipid	Fatty Acid Metabolism (Acyl Carnitine, Dicarboxylate)	SysBP	-0.000546408	0.0016966	0.747471	1054	0.848017
metab_100006614	adipoylcarnitine (C6-DC)		Lipid	Fatty Acid Metabolism (Acyl Carnitine, Dicarboxylate)	DiasBP	8.04538e-05	0.00288579	0.977764	1054	0.987983
metab_100006614	adipoylcarnitine (C6-DC)		Lipid	Fatty Acid Metabolism (Acyl Carnitine, Dicarboxylate)	Diabetes2	0.254265	0.127046	0.0456109	1054	0.142252
metab_100006620	nonanoylcarnitine (C9)		Lipid	Fatty Acid Metabolism (Acyl Carnitine, Medium Chain)	Hypertension_label	0.0622613	0.0615249	0.311786	1054	0.497553
metab_100006620	nonanoylcarnitine (C9)		Lipid	Fatty Acid Metabolism (Acyl Carnitine, Medium Chain)	SysBP	0.00140366	0.00168626	0.405365	1054	0.58699
metab_100006620	nonanoylcarnitine (C9)		Lipid	Fatty Acid Metabolism (Acyl Carnitine, Medium Chain)	DiasBP	0.00223717	0.00286818	0.435569	1054	0.614666
metab_100006620	nonanoylcarnitine (C9)		Lipid	Fatty Acid Metabolism (Acyl Carnitine, Medium Chain)	Diabetes2	-0.0287445	0.126545	0.820352	1054	0.8998
metab_100006641	glycochenodeoxycholate 3-sulfate		Lipid	Primary Bile Acid Metabolism	Hypertension_label	0.179482	0.0609917	0.00332494	1054	0.0200916
metab_100006641	glycochenodeoxycholate 3-sulfate		Lipid	Primary Bile Acid Metabolism	SysBP	0.00215684	0.00167694	0.198665	1054	0.378183
metab_100006641	glycochenodeoxycholate 3-sulfate		Lipid	Primary Bile Acid Metabolism	DiasBP	0.00298759	0.00285297	0.295255	1054	0.479669
metab_100006641	glycochenodeoxycholate 3-sulfate		Lipid	Primary Bile Acid Metabolism	Diabetes2	-0.0948959	0.125872	0.451075	1054	0.628713
metab_100006642	glycodeoxycholate 3-sulfate		Lipid	Secondary Bile Acid Metabolism	Hypertension_label	0.0291367	0.0625084	0.641223	1054	0.775888
metab_100006642	glycodeoxycholate 3-sulfate		Lipid	Secondary Bile Acid Metabolism	SysBP	0.000112295	0.00171311	0.947748	1054	0.969016
metab_100006642	glycodeoxycholate 3-sulfate		Lipid	Secondary Bile Acid Metabolism	DiasBP	-0.000625218	0.00291369	0.830137	1054	0.905272
metab_100006642	glycodeoxycholate 3-sulfate		Lipid	Secondary Bile Acid Metabolism	Diabetes2	0.184399	0.128396	0.151249	1054	0.316052
metab_100006644	taurodeoxycholic acid 3-sulfate		Lipid	Secondary Bile Acid Metabolism	Hypertension_label	0.0588983	0.0628938	0.349246	1054	0.533996
metab_100006644	taurodeoxycholic acid 3-sulfate		Lipid	Secondary Bile Acid Metabolism	SysBP	0.000270325	0.0017242	0.875447	1054	0.934124
metab_100006644	taurodeoxycholic acid 3-sulfate		Lipid	Secondary Bile Acid Metabolism	DiasBP	0.000792898	0.00293254	0.786922	1054	0.87647
metab_100006644	taurodeoxycholic acid 3-sulfate		Lipid	Secondary Bile Acid Metabolism	Diabetes2	-0.0678682	0.129338	0.599877	1054	0.744274
metab_100006726	linoleoyl ethanolamide		Lipid	Endocannabinoid	Hypertension_label	-0.0626095	0.0623113	0.315232	1054	0.500343
metab_100006726	linoleoyl ethanolamide		Lipid	Endocannabinoid	SysBP	-0.000209702	0.00170835	0.902328	1054	0.94535
metab_100006726	linoleoyl ethanolamide		Lipid	Endocannabinoid	DiasBP	0.00239185	0.00290472	0.410447	1054	0.591324
metab_100006726	linoleoyl ethanolamide		Lipid	Endocannabinoid	Diabetes2	-0.182063	0.128042	0.155351	1054	0.321734
metab_100008903	1,2-dilinoleoyl-GPC (18:2/18:2)		Lipid	Phosphatidylcholine (PC)	Hypertension_label	-0.289712	0.0612012	2.50551e-06	1054	5.44807e-05
metab_100008903	1,2-dilinoleoyl-GPC (18:2/18:2)		Lipid	Phosphatidylcholine (PC)	SysBP	-0.00543785	0.00168659	0.00130235	1054	0.00954258
metab_100008903	1,2-dilinoleoyl-GPC (18:2/18:2)		Lipid	Phosphatidylcholine (PC)	DiasBP	-0.00597535	0.0028769	0.0380434	1054	0.124957
metab_100008903	1,2-dilinoleoyl-GPC (18:2/18:2)		Lipid	Phosphatidylcholine (PC)	Diabetes2	-0.971388	0.123572	9.41319e-15	1054	1.55474e-12
metab_100008904	1-stearoyl-2-oleoyl-GPC (18:0/18:1)		Lipid	Phosphatidylcholine (PC)	Hypertension_label	0.0153804	0.0623408	0.805178	1054	0.889307
metab_100008904	1-stearoyl-2-oleoyl-GPC (18:0/18:1)		Lipid	Phosphatidylcholine (PC)	SysBP	-0.00158118	0.0017077	0.354704	1054	0.539541
metab_100008904	1-stearoyl-2-oleoyl-GPC (18:0/18:1)		Lipid	Phosphatidylcholine (PC)	DiasBP	0.00149626	0.00290536	0.60666	1054	0.750328
metab_100008904	1-stearoyl-2-oleoyl-GPC (18:0/18:1)		Lipid	Phosphatidylcholine (PC)	Diabetes2	-0.281966	0.127872	0.0276657	1054	0.0996066
metab_100008914	1-palmitoyl-2-arachidonoyl-GPC (16:0/20:4n6)		Lipid	Phosphatidylcholine (PC)	Hypertension_label	0.125134	0.0625924	0.0458447	1054	0.142644
metab_100008914	1-palmitoyl-2-arachidonoyl-GPC (16:0/20:4n6)		Lipid	Phosphatidylcholine (PC)	SysBP	-0.00147605	0.0017179	0.390417	1054	0.572766
metab_100008914	1-palmitoyl-2-arachidonoyl-GPC (16:0/20:4n6)		Lipid	Phosphatidylcholine (PC)	DiasBP	-0.000266404	0.0029229	0.927396	1054	0.956916
metab_100008914	1-palmitoyl-2-arachidonoyl-GPC (16:0/20:4n6)		Lipid	Phosphatidylcholine (PC)	Diabetes2	0.258263	0.128679	0.0450021	1054	0.140685
metab_100008915	1-palmitoyl-2-docosahexaenoyl-GPC (16:0/22:6)		Lipid	Phosphatidylcholine (PC)	Hypertension_label	0.0517199	0.0626493	0.409249	1054	0.590122
metab_100008915	1-palmitoyl-2-docosahexaenoyl-GPC (16:0/22:6)		Lipid	Phosphatidylcholine (PC)	SysBP	-0.00105113	0.00171705	0.540557	1054	0.702478
metab_100008915	1-palmitoyl-2-docosahexaenoyl-GPC (16:0/22:6)		Lipid	Phosphatidylcholine (PC)	DiasBP	0.00150761	0.0029206	0.605824	1054	0.749762
metab_100008915	1-palmitoyl-2-docosahexaenoyl-GPC (16:0/22:6)		Lipid	Phosphatidylcholine (PC)	Diabetes2	-0.254267	0.128601	0.0482823	1054	0.148123
metab_100008916	1-stearoyl-2-docosahexaenoyl-GPC (18:0/22:6)		Lipid	Phosphatidylcholine (PC)	Hypertension_label	0.164498	0.0623942	0.00850181	1054	0.0414042
metab_100008916	1-stearoyl-2-docosahexaenoyl-GPC (18:0/22:6)		Lipid	Phosphatidylcholine (PC)	SysBP	0.000697493	0.00171533	0.684367	1054	0.802538
metab_100008916	1-stearoyl-2-docosahexaenoyl-GPC (18:0/22:6)		Lipid	Phosphatidylcholine (PC)	DiasBP	0.00446709	0.00291448	0.125645	1054	0.282088
metab_100008916	1-stearoyl-2-docosahexaenoyl-GPC (18:0/22:6)		Lipid	Phosphatidylcholine (PC)	Diabetes2	-0.183988	0.128572	0.152725	1054	0.318078
metab_100008919	1-(1-enyl-stearoyl)-2-oleoyl-GPE (P-18:0/18:1)		Lipid	Plasmalogen	Hypertension_label	-0.0127811	0.0625441	0.838117	1054	0.909719
metab_100008919	1-(1-enyl-stearoyl)-2-oleoyl-GPE (P-18:0/18:1)		Lipid	Plasmalogen	SysBP	-0.00435203	0.00170868	0.0110068	1054	0.0502083
metab_100008919	1-(1-enyl-stearoyl)-2-oleoyl-GPE (P-18:0/18:1)		Lipid	Plasmalogen	DiasBP	-0.0041838	0.00291231	0.151133	1054	0.316052
metab_100008919	1-(1-enyl-stearoyl)-2-oleoyl-GPE (P-18:0/18:1)		Lipid	Plasmalogen	Diabetes2	0.0500056	0.128575	0.697413	1054	0.810982
metab_100008920	sphingomyelin (d18:1/17:0, d17:1/18:0, d19:1/16:0)		Lipid	Sphingomyelins	Hypertension_label	-0.221391	0.0606639	0.000275718	1054	0.00267878
metab_100008920	sphingomyelin (d18:1/17:0, d17:1/18:0, d19:1/16:0)		Lipid	Sphingomyelins	SysBP	-0.00450385	0.00166712	0.00701243	1054	0.0357412
metab_100008920	sphingomyelin (d18:1/17:0, d17:1/18:0, d19:1/16:0)		Lipid	Sphingomyelins	DiasBP	-0.00520466	0.00284082	0.0672201	1054	0.187253
metab_100008920	sphingomyelin (d18:1/17:0, d17:1/18:0, d19:1/16:0)		Lipid	Sphingomyelins	Diabetes2	-0.557182	0.124321	8.21444e-06	1054	0.00014734
metab_100008921	1-palmitoyl-2-stearoyl-GPC (16:0/18:0)		Lipid	Phosphatidylcholine (PC)	Hypertension_label	-0.150692	0.0626332	0.0163026	1054	0.0678104
metab_100008921	1-palmitoyl-2-stearoyl-GPC (16:0/18:0)		Lipid	Phosphatidylcholine (PC)	SysBP	-0.00442237	0.00171567	0.0100832	1054	0.0476399
metab_100008921	1-palmitoyl-2-stearoyl-GPC (16:0/18:0)		Lipid	Phosphatidylcholine (PC)	DiasBP	-0.00315592	0.00292568	0.280972	1054	0.463574
metab_100008921	1-palmitoyl-2-stearoyl-GPC (16:0/18:0)		Lipid	Phosphatidylcholine (PC)	Diabetes2	-0.705651	0.12727	3.72808e-08	1054	1.35579e-06
metab_100008928	2-hydroxybutyrate/2-hydroxyisobutyrate		Amino Acid	Glutathione Metabolism	Hypertension_label	0.208672	0.0624077	0.000855933	1054	0.00684056
metab_100008928	2-hydroxybutyrate/2-hydroxyisobutyrate		Amino Acid	Glutathione Metabolism	SysBP	0.00336459	0.00171612	0.050193	1054	0.15223
metab_100008928	2-hydroxybutyrate/2-hydroxyisobutyrate		Amino Acid	Glutathione Metabolism	DiasBP	0.00717588	0.00291581	0.014014	1054	0.0607119
metab_100008928	2-hydroxybutyrate/2-hydroxyisobutyrate		Amino Acid	Glutathione Metabolism	Diabetes2	0.924531	0.125787	3.97988e-13	1054	4.78068e-11
metab_100008930	oleate/vaccenate (18:1)		Lipid	Long Chain Monounsaturated Fatty Acid	Hypertension_label	-0.0567925	0.0620825	0.360511	1054	0.543992
metab_100008930	oleate/vaccenate (18:1)		Lipid	Long Chain Monounsaturated Fatty Acid	SysBP	0.000719102	0.0017018	0.672708	1054	0.795767
metab_100008930	oleate/vaccenate (18:1)		Lipid	Long Chain Monounsaturated Fatty Acid	DiasBP	0.00248789	0.00289374	0.390122	1054	0.572766
metab_100008930	oleate/vaccenate (18:1)		Lipid	Long Chain Monounsaturated Fatty Acid	Diabetes2	0.113713	0.127635	0.373177	1054	0.5557
metab_100008952	1-palmitoleoylglycerol (16:1)*		Lipid	Monoacylglycerol	Hypertension_label	0.213647	0.061951	0.000585755	1054	0.0049934
metab_100008952	1-palmitoleoylglycerol (16:1)*		Lipid	Monoacylglycerol	SysBP	0.00248191	0.00170554	0.145911	1054	0.309141
metab_100008952	1-palmitoleoylglycerol (16:1)*		Lipid	Monoacylglycerol	DiasBP	0.00565643	0.00289853	0.0512651	1054	0.154811
metab_100008952	1-palmitoleoylglycerol (16:1)*		Lipid	Monoacylglycerol	Diabetes2	0.257382	0.127835	0.0443289	1054	0.139349
metab_100008954	palmitoyl dihydrosphingomyelin (d18:0/16:0)*		Lipid	Dihydrosphingomyelins	Hypertension_label	-0.163682	0.0617374	0.00813976	1054	0.0399332
metab_100008954	palmitoyl dihydrosphingomyelin (d18:0/16:0)*		Lipid	Dihydrosphingomyelins	SysBP	-0.00271744	0.0016954	0.109272	1054	0.259373
metab_100008954	palmitoyl dihydrosphingomyelin (d18:0/16:0)*		Lipid	Dihydrosphingomyelins	DiasBP	-0.000772967	0.00288704	0.788954	1054	0.877784
metab_100008954	palmitoyl dihydrosphingomyelin (d18:0/16:0)*		Lipid	Dihydrosphingomyelins	Diabetes2	-0.842209	0.124667	2.35138e-11	1054	1.7732e-09
metab_100008955	tricosanoyl sphingomyelin (d18:1/23:0)*		Lipid	Sphingomyelins	Hypertension_label	-0.251527	0.0598903	2.89832e-05	1054	0.000430297
metab_100008955	tricosanoyl sphingomyelin (d18:1/23:0)*		Lipid	Sphingomyelins	SysBP	-0.00439376	0.00164936	0.00784195	1054	0.0388083
metab_100008955	tricosanoyl sphingomyelin (d18:1/23:0)*		Lipid	Sphingomyelins	DiasBP	-0.00389024	0.00281221	0.166856	1054	0.336941
metab_100008955	tricosanoyl sphingomyelin (d18:1/23:0)*		Lipid	Sphingomyelins	Diabetes2	-0.581387	0.122853	2.52223e-06	1054	5.44807e-05
metab_100008956	sphingomyelin (d18:2/23:0, d18:1/23:1, d17:1/24:1)*		Lipid	Sphingomyelins	Hypertension_label	-0.261342	0.0577296	6.66637e-06	1054	0.000125239
metab_100008956	sphingomyelin (d18:2/23:0, d18:1/23:1, d17:1/24:1)*		Lipid	Sphingomyelins	SysBP	-0.00470953	0.00159073	0.00313922	1054	0.0192332
metab_100008956	sphingomyelin (d18:2/23:0, d18:1/23:1, d17:1/24:1)*		Lipid	Sphingomyelins	DiasBP	-0.00527858	0.00271196	0.0518725	1054	0.156248
metab_100008956	sphingomyelin (d18:2/23:0, d18:1/23:1, d17:1/24:1)*		Lipid	Sphingomyelins	Diabetes2	-0.729321	0.117704	8.29243e-10	1054	4.62975e-08
metab_100008957	sphingomyelin (d18:2/24:1, d18:1/24:2)*		Lipid	Sphingomyelins	Hypertension_label	-0.180384	0.060489	0.00292887	1054	0.0182631
metab_100008957	sphingomyelin (d18:2/24:1, d18:1/24:2)*		Lipid	Sphingomyelins	SysBP	-0.00367262	0.00166075	0.0272212	1054	0.0985431
metab_100008957	sphingomyelin (d18:2/24:1, d18:1/24:2)*		Lipid	Sphingomyelins	DiasBP	-0.00333958	0.00282937	0.238138	1054	0.423428
metab_100008957	sphingomyelin (d18:2/24:1, d18:1/24:2)*		Lipid	Sphingomyelins	Diabetes2	-0.817845	0.122305	3.69674e-11	1054	2.61677e-09
metab_100008976	1-stearoyl-2-linoleoyl-GPE (18:0/18:2)*		Lipid	Phosphatidylethanolamine (PE)	Hypertension_label	0.193299	0.0625187	0.00204151	1054	0.0137162
metab_100008976	1-stearoyl-2-linoleoyl-GPE (18:0/18:2)*		Lipid	Phosphatidylethanolamine (PE)	SysBP	-0.00123877	0.00172058	0.471704	1054	0.649474
metab_100008976	1-stearoyl-2-linoleoyl-GPE (18:0/18:2)*		Lipid	Phosphatidylethanolamine (PE)	DiasBP	0.00298488	0.00292572	0.307859	1054	0.493671
metab_100008976	1-stearoyl-2-linoleoyl-GPE (18:0/18:2)*		Lipid	Phosphatidylethanolamine (PE)	Diabetes2	0.26232	0.128859	0.0420302	1054	0.134334
metab_100008977	1-stearoyl-2-arachidonoyl-GPE (18:0/20:4)		Lipid	Phosphatidylethanolamine (PE)	Hypertension_label	0.273232	0.061893	1.11661e-05	1054	0.000189155
metab_100008977	1-stearoyl-2-arachidonoyl-GPE (18:0/20:4)		Lipid	Phosphatidylethanolamine (PE)	SysBP	-0.000809364	0.00171156	0.636397	1054	0.77254
metab_100008977	1-stearoyl-2-arachidonoyl-GPE (18:0/20:4)		Lipid	Phosphatidylethanolamine (PE)	DiasBP	0.00259944	0.00291031	0.371964	1054	0.554641
metab_100008977	1-stearoyl-2-arachidonoyl-GPE (18:0/20:4)		Lipid	Phosphatidylethanolamine (PE)	Diabetes2	0.562105	0.127242	1.10137e-05	1054	0.000188182
metab_100008980	1-stearoyl-2-linoleoyl-GPC (18:0/18:2)*		Lipid	Phosphatidylcholine (PC)	Hypertension_label	-0.134495	0.0616769	0.0294316	1054	0.103612
metab_100008980	1-stearoyl-2-linoleoyl-GPC (18:0/18:2)*		Lipid	Phosphatidylcholine (PC)	SysBP	-0.00395917	0.00168957	0.0192994	1054	0.0771181
metab_100008980	1-stearoyl-2-linoleoyl-GPC (18:0/18:2)*		Lipid	Phosphatidylcholine (PC)	DiasBP	-0.00140367	0.00288087	0.626192	1054	0.765174
metab_100008980	1-stearoyl-2-linoleoyl-GPC (18:0/18:2)*		Lipid	Phosphatidylcholine (PC)	Diabetes2	-0.664169	0.125422	1.44545e-07	1054	4.73533e-06
metab_100008984	1-palmitoyl-2-palmitoleoyl-GPC (16:0/16:1)*		Lipid	Phosphatidylcholine (PC)	Hypertension_label	0.116118	0.0614243	0.0589756	1054	0.172023
metab_100008984	1-palmitoyl-2-palmitoleoyl-GPC (16:0/16:1)*		Lipid	Phosphatidylcholine (PC)	SysBP	0.00374291	0.00168213	0.0262865	1054	0.095951
metab_100008984	1-palmitoyl-2-palmitoleoyl-GPC (16:0/16:1)*		Lipid	Phosphatidylcholine (PC)	DiasBP	0.00678081	0.00286015	0.0179299	1054	0.0730464
metab_100008984	1-palmitoyl-2-palmitoleoyl-GPC (16:0/16:1)*		Lipid	Phosphatidylcholine (PC)	Diabetes2	-0.0738385	0.126474	0.559464	1054	0.716548
metab_100008985	1-palmitoyl-2-dihomo-linolenoyl-GPC (16:0/20:3n3 or 6)*		Lipid	Phosphatidylcholine (PC)	Hypertension_label	-0.0363977	0.0622939	0.559151	1054	0.716378
metab_100008985	1-palmitoyl-2-dihomo-linolenoyl-GPC (16:0/20:3n3 or 6)*		Lipid	Phosphatidylcholine (PC)	SysBP	-0.00236318	0.00170578	0.166225	1054	0.336011
metab_100008985	1-palmitoyl-2-dihomo-linolenoyl-GPC (16:0/20:3n3 or 6)*		Lipid	Phosphatidylcholine (PC)	DiasBP	0.000770036	0.00290383	0.790923	1054	0.879198
metab_100008985	1-palmitoyl-2-dihomo-linolenoyl-GPC (16:0/20:3n3 or 6)*		Lipid	Phosphatidylcholine (PC)	Diabetes2	-0.380796	0.127548	0.00289664	1054	0.0181682
metab_100008990	1-palmitoyl-2-arachidonoyl-GPE (16:0/20:4)*		Lipid	Phosphatidylethanolamine (PE)	Hypertension_label	0.232154	0.0620658	0.000193631	1054	0.00205048
metab_100008990	1-palmitoyl-2-arachidonoyl-GPE (16:0/20:4)*		Lipid	Phosphatidylethanolamine (PE)	SysBP	-0.000237937	0.00171209	0.889497	1054	0.940508
metab_100008990	1-palmitoyl-2-arachidonoyl-GPE (16:0/20:4)*		Lipid	Phosphatidylethanolamine (PE)	DiasBP	0.00113535	0.00291182	0.696682	1054	0.810833
metab_100008990	1-palmitoyl-2-arachidonoyl-GPE (16:0/20:4)*		Lipid	Phosphatidylethanolamine (PE)	Diabetes2	0.558627	0.127284	1.25466e-05	1054	0.000207154
metab_100008991	1-palmitoyl-2-docosahexaenoyl-GPE (16:0/22:6)*		Lipid	Phosphatidylethanolamine (PE)	Hypertension_label	0.343446	0.0608946	2.18532e-08	1054	8.49275e-07
metab_100008991	1-palmitoyl-2-docosahexaenoyl-GPE (16:0/22:6)*		Lipid	Phosphatidylethanolamine (PE)	SysBP	0.00102987	0.00169351	0.543235	1054	0.70372
metab_100008991	1-palmitoyl-2-docosahexaenoyl-GPE (16:0/22:6)*		Lipid	Phosphatidylethanolamine (PE)	DiasBP	0.002987	0.00287943	0.299808	1054	0.485077
metab_100008991	1-palmitoyl-2-docosahexaenoyl-GPE (16:0/22:6)*		Lipid	Phosphatidylethanolamine (PE)	Diabetes2	0.599917	0.125717	2.08227e-06	1054	4.66334e-05
metab_100008992	1-stearoyl-2-docosahexaenoyl-GPE (18:0/22:6)*		Lipid	Phosphatidylethanolamine (PE)	Hypertension_label	0.447747	0.0605683	2.9397e-13	1054	3.88432e-11
metab_100008992	1-stearoyl-2-docosahexaenoyl-GPE (18:0/22:6)*		Lipid	Phosphatidylethanolamine (PE)	SysBP	0.00294644	0.00169999	0.0833518	1054	0.218114
metab_100008992	1-stearoyl-2-docosahexaenoyl-GPE (18:0/22:6)*		Lipid	Phosphatidylethanolamine (PE)	DiasBP	0.00689678	0.00288773	0.017102	1054	0.069889
metab_100008992	1-stearoyl-2-docosahexaenoyl-GPE (18:0/22:6)*		Lipid	Phosphatidylethanolamine (PE)	Diabetes2	0.852507	0.12498	1.52249e-11	1054	1.25732e-09
metab_100008993	1-palmitoyl-2-arachidonoyl-GPI (16:0/20:4)*		Lipid	Phosphatidylinositol (PI)	Hypertension_label	0.0390246	0.0623019	0.531203	1054	0.695433
metab_100008993	1-palmitoyl-2-arachidonoyl-GPI (16:0/20:4)*		Lipid	Phosphatidylinositol (PI)	SysBP	-0.000201024	0.00170759	0.906309	1054	0.947668
metab_100008993	1-palmitoyl-2-arachidonoyl-GPI (16:0/20:4)*		Lipid	Phosphatidylinositol (PI)	DiasBP	0.0030851	0.00290281	0.288118	1054	0.471162
metab_100008993	1-palmitoyl-2-arachidonoyl-GPI (16:0/20:4)*		Lipid	Phosphatidylinositol (PI)	Diabetes2	-0.277803	0.127821	0.0299747	1054	0.105057
metab_100008994	1-stearoyl-2-linoleoyl-GPI (18:0/18:2)		Lipid	Phosphatidylinositol (PI)	Hypertension_label	-0.145641	0.0619693	0.0189473	1054	0.0760195
metab_100008994	1-stearoyl-2-linoleoyl-GPI (18:0/18:2)		Lipid	Phosphatidylinositol (PI)	SysBP	-0.00371204	0.00169877	0.0290996	1054	0.102682
metab_100008994	1-stearoyl-2-linoleoyl-GPI (18:0/18:2)		Lipid	Phosphatidylinositol (PI)	DiasBP	0.000135166	0.00289591	0.962781	1054	0.978581
metab_100008994	1-stearoyl-2-linoleoyl-GPI (18:0/18:2)		Lipid	Phosphatidylinositol (PI)	Diabetes2	-0.779385	0.12545	7.49434e-10	1054	4.32504e-08
metab_100008998	gamma-tocopherol/beta-tocopherol		Cofactors and Vitamins	Tocopherol Metabolism	Hypertension_label	0.0785786	0.0628187	0.211257	1054	0.391501
metab_100008998	gamma-tocopherol/beta-tocopherol		Cofactors and Vitamins	Tocopherol Metabolism	SysBP	3.70471e-05	0.00172273	0.982847	1054	0.989545
metab_100008998	gamma-tocopherol/beta-tocopherol		Cofactors and Vitamins	Tocopherol Metabolism	DiasBP	0.0049789	0.00292606	0.0891323	1054	0.227655
metab_100008998	gamma-tocopherol/beta-tocopherol		Cofactors and Vitamins	Tocopherol Metabolism	Diabetes2	-0.00877954	0.129242	0.945854	1054	0.968577
metab_100008999	1-(1-enyl-stearoyl)-2-arachidonoyl-GPE (P-18:0/20:4)*		Lipid	Plasmalogen	Hypertension_label	0.0188099	0.0626742	0.764143	1054	0.860828
metab_100008999	1-(1-enyl-stearoyl)-2-arachidonoyl-GPE (P-18:0/20:4)*		Lipid	Plasmalogen	SysBP	-0.0047408	0.00171132	0.00569987	1054	0.0305741
metab_100008999	1-(1-enyl-stearoyl)-2-arachidonoyl-GPE (P-18:0/20:4)*		Lipid	Plasmalogen	DiasBP	-0.00497263	0.00291727	0.0885745	1054	0.226668
metab_100008999	1-(1-enyl-stearoyl)-2-arachidonoyl-GPE (P-18:0/20:4)*		Lipid	Plasmalogen	Diabetes2	0.0540031	0.128844	0.675203	1054	0.796179
metab_100009002	1-(1-enyl-palmitoyl)-2-arachidonoyl-GPE (P-16:0/20:4)*		Lipid	Plasmalogen	Hypertension_label	0.0718498	0.0629072	0.25365	1054	0.438967
metab_100009002	1-(1-enyl-palmitoyl)-2-arachidonoyl-GPE (P-16:0/20:4)*		Lipid	Plasmalogen	SysBP	-0.00384048	0.00172086	0.0258443	1054	0.095011
metab_100009002	1-(1-enyl-palmitoyl)-2-arachidonoyl-GPE (P-16:0/20:4)*		Lipid	Plasmalogen	DiasBP	-0.00306198	0.00293234	0.296628	1054	0.481308
metab_100009002	1-(1-enyl-palmitoyl)-2-arachidonoyl-GPE (P-16:0/20:4)*		Lipid	Plasmalogen	Diabetes2	-0.0655714	0.129393	0.612428	1054	0.75363
metab_100009005	1-(1-enyl-palmitoyl)-2-oleoyl-GPE (P-16:0/18:1)*		Lipid	Plasmalogen	Hypertension_label	0.0227931	0.0625109	0.715463	1054	0.824687
metab_100009005	1-(1-enyl-palmitoyl)-2-oleoyl-GPE (P-16:0/18:1)*		Lipid	Plasmalogen	SysBP	-0.00349373	0.00170972	0.0412574	1054	0.132963
metab_100009005	1-(1-enyl-palmitoyl)-2-oleoyl-GPE (P-16:0/18:1)*		Lipid	Plasmalogen	DiasBP	-0.00282006	0.00291245	0.333129	1054	0.518633
metab_100009005	1-(1-enyl-palmitoyl)-2-oleoyl-GPE (P-16:0/18:1)*		Lipid	Plasmalogen	Diabetes2	-0.0273211	0.128519	0.831692	1054	0.905971
metab_100009007	1-(1-enyl-palmitoyl)-2-oleoyl-GPC (P-16:0/18:1)*		Lipid	Plasmalogen	Hypertension_label	-0.273074	0.0608194	7.91287e-06	1054	0.000143884
metab_100009007	1-(1-enyl-palmitoyl)-2-oleoyl-GPC (P-16:0/18:1)*		Lipid	Plasmalogen	SysBP	-0.0040619	0.00167791	0.0156545	1054	0.0658054
metab_100009007	1-(1-enyl-palmitoyl)-2-oleoyl-GPC (P-16:0/18:1)*		Lipid	Plasmalogen	DiasBP	-0.00585686	0.0028561	0.0405489	1054	0.131397
metab_100009007	1-(1-enyl-palmitoyl)-2-oleoyl-GPC (P-16:0/18:1)*		Lipid	Plasmalogen	Diabetes2	-0.90578	0.123097	3.75101e-13	1054	4.78068e-11
metab_100009009	1-(1-enyl-palmitoyl)-2-linoleoyl-GPC (P-16:0/18:2)*		Lipid	Plasmalogen	Hypertension_label	-0.288696	0.0610198	2.53688e-06	1054	5.44807e-05
metab_100009009	1-(1-enyl-palmitoyl)-2-linoleoyl-GPC (P-16:0/18:2)*		Lipid	Plasmalogen	SysBP	-0.00375263	0.00168591	0.0262335	1054	0.0959313
metab_100009009	1-(1-enyl-palmitoyl)-2-linoleoyl-GPC (P-16:0/18:2)*		Lipid	Plasmalogen	DiasBP	-0.00505404	0.00286999	0.0785299	1054	0.210148
metab_100009009	1-(1-enyl-palmitoyl)-2-linoleoyl-GPC (P-16:0/18:2)*		Lipid	Plasmalogen	Diabetes2	-0.984904	0.123081	3.21906e-15	1054	5.54798e-13
metab_100009014	1-(1-enyl-palmitoyl)-2-arachidonoyl-GPC (P-16:0/20:4)*		Lipid	Plasmalogen	Hypertension_label	-0.0924145	0.0626198	0.140296	1054	0.301802
metab_100009014	1-(1-enyl-palmitoyl)-2-arachidonoyl-GPC (P-16:0/20:4)*		Lipid	Plasmalogen	SysBP	-0.00356101	0.00171425	0.0380168	1054	0.124957
metab_100009014	1-(1-enyl-palmitoyl)-2-arachidonoyl-GPC (P-16:0/20:4)*		Lipid	Plasmalogen	DiasBP	-0.00325376	0.00291994	0.265395	1054	0.448937
metab_100009014	1-(1-enyl-palmitoyl)-2-arachidonoyl-GPC (P-16:0/20:4)*		Lipid	Plasmalogen	Diabetes2	-0.402451	0.128271	0.00175135	1054	0.0121796
metab_100009025	sphingomyelin (d18:1/21:0, d17:1/22:0, d16:1/23:0)*		Lipid	Sphingomyelins	Hypertension_label	-0.219024	0.0594403	0.000240594	1054	0.00243223
metab_100009025	sphingomyelin (d18:1/21:0, d17:1/22:0, d16:1/23:0)*		Lipid	Sphingomyelins	SysBP	-0.00385489	0.00163504	0.0185725	1054	0.0749901
metab_100009025	sphingomyelin (d18:1/21:0, d17:1/22:0, d16:1/23:0)*		Lipid	Sphingomyelins	DiasBP	-0.00354113	0.00278616	0.20402	1054	0.383627
metab_100009025	sphingomyelin (d18:1/21:0, d17:1/22:0, d16:1/23:0)*		Lipid	Sphingomyelins	Diabetes2	-0.436444	0.122249	0.000372947	1054	0.00340636
metab_100009026	behenoyl dihydrosphingomyelin (d18:0/22:0)*		Lipid	Dihydrosphingomyelins	Hypertension_label	0.123221	0.0626245	0.0493756	1054	0.150558
metab_100009026	behenoyl dihydrosphingomyelin (d18:0/22:0)*		Lipid	Dihydrosphingomyelins	SysBP	0.00422237	0.00171434	0.0139386	1054	0.0604513
metab_100009026	behenoyl dihydrosphingomyelin (d18:0/22:0)*		Lipid	Dihydrosphingomyelins	DiasBP	0.0129884	0.00289664	8.13242e-06	1054	0.000147196
metab_100009026	behenoyl dihydrosphingomyelin (d18:0/22:0)*		Lipid	Dihydrosphingomyelins	Diabetes2	-0.118656	0.128932	0.357629	1054	0.541344
metab_100009027	sphingomyelin (d18:0/18:0, d19:0/17:0)*		Lipid	Dihydrosphingomyelins	Hypertension_label	0.126328	0.0618205	0.0412564	1054	0.132963
metab_100009027	sphingomyelin (d18:0/18:0, d19:0/17:0)*		Lipid	Dihydrosphingomyelins	SysBP	0.00408789	0.00169276	0.0159086	1054	0.0665206
metab_100009027	sphingomyelin (d18:0/18:0, d19:0/17:0)*		Lipid	Dihydrosphingomyelins	DiasBP	0.0110331	0.00286697	0.000126082	1054	0.00143618
metab_100009027	sphingomyelin (d18:0/18:0, d19:0/17:0)*		Lipid	Dihydrosphingomyelins	Diabetes2	-0.0713609	0.127328	0.575291	1054	0.726241
metab_100009028	N-palmitoyl-sphinganine (d18:0/16:0)		Lipid	Dihydroceramides	Hypertension_label	0.113435	0.0627838	0.071086	1054	0.195413
metab_100009028	N-palmitoyl-sphinganine (d18:0/16:0)		Lipid	Dihydroceramides	SysBP	0.000562109	0.00172307	0.744319	1054	0.845652
metab_100009028	N-palmitoyl-sphinganine (d18:0/16:0)		Lipid	Dihydroceramides	DiasBP	0.00459768	0.0029274	0.116584	1054	0.268883
metab_100009028	N-palmitoyl-sphinganine (d18:0/16:0)		Lipid	Dihydroceramides	Diabetes2	-0.148986	0.129193	0.249088	1054	0.435163
metab_100009030	lactosyl-N-palmitoyl-sphingosine (d18:1/16:0)		Lipid	Lactosylceramides (LCER)	Hypertension_label	-0.276996	0.0620089	8.79055e-06	1054	0.000154185
metab_100009030	lactosyl-N-palmitoyl-sphingosine (d18:1/16:0)		Lipid	Lactosylceramides (LCER)	SysBP	-0.00570277	0.00170627	0.000860362	1054	0.00686212
metab_100009030	lactosyl-N-palmitoyl-sphingosine (d18:1/16:0)		Lipid	Lactosylceramides (LCER)	DiasBP	-0.00559651	0.00291239	0.0549238	1054	0.163165
metab_100009030	lactosyl-N-palmitoyl-sphingosine (d18:1/16:0)		Lipid	Lactosylceramides (LCER)	Diabetes2	-0.892418	0.125706	2.30679e-12	1054	2.34464e-10
metab_100009038	myristoyl dihydrosphingomyelin (d18:0/14:0)*		Lipid	Dihydrosphingomyelins	Hypertension_label	-0.134488	0.0608964	0.0274272	1054	0.0990699
metab_100009038	myristoyl dihydrosphingomyelin (d18:0/14:0)*		Lipid	Dihydrosphingomyelins	SysBP	-0.00125144	0.00167219	0.454397	1054	0.631789
metab_100009038	myristoyl dihydrosphingomyelin (d18:0/14:0)*		Lipid	Dihydrosphingomyelins	DiasBP	-0.000669606	0.00284483	0.813962	1054	0.89502
metab_100009038	myristoyl dihydrosphingomyelin (d18:0/14:0)*		Lipid	Dihydrosphingomyelins	Diabetes2	-0.777901	0.123167	3.96085e-10	1054	2.41551e-08
metab_100009042	5-hydroxyindole sulfate		Amino Acid	Tryptophan Metabolism	Hypertension_label	-0.0957242	0.0623968	0.125301	1054	0.281732
metab_100009042	5-hydroxyindole sulfate		Amino Acid	Tryptophan Metabolism	SysBP	-0.00343164	0.00170852	0.0448412	1054	0.140505
metab_100009042	5-hydroxyindole sulfate		Amino Acid	Tryptophan Metabolism	DiasBP	-0.00459321	0.00290805	0.114527	1054	0.267014
metab_100009042	5-hydroxyindole sulfate		Amino Acid	Tryptophan Metabolism	Diabetes2	0.279075	0.128133	0.0296281	1054	0.104043
metab_100009045	phenylacetylglutamate		Peptide	Acetylated Peptides	Hypertension_label	0.0583848	0.0617989	0.345002	1054	0.530172
metab_100009045	phenylacetylglutamate		Peptide	Acetylated Peptides	SysBP	-0.00392558	0.00168988	0.0203701	1054	0.0807469
metab_100009045	phenylacetylglutamate		Peptide	Acetylated Peptides	DiasBP	-0.00650054	0.00287462	0.0239408	1054	0.0896989
metab_100009045	phenylacetylglutamate		Peptide	Acetylated Peptides	Diabetes2	0.449009	0.126346	0.000396596	1054	0.00356486
metab_100009054	palmitoleoyl-oleoyl-glycerol (16:1/18:1) [2]*		Lipid	Diacylglycerol	Hypertension_label	0.233656	0.0623094	0.000186538	1054	0.00199818
metab_100009054	palmitoleoyl-oleoyl-glycerol (16:1/18:1) [2]*		Lipid	Diacylglycerol	SysBP	0.00123176	0.00171846	0.473669	1054	0.650823
metab_100009054	palmitoleoyl-oleoyl-glycerol (16:1/18:1) [2]*		Lipid	Diacylglycerol	DiasBP	0.0053296	0.00291893	0.0681531	1054	0.189187
metab_100009054	palmitoleoyl-oleoyl-glycerol (16:1/18:1) [2]*		Lipid	Diacylglycerol	Diabetes2	0.246953	0.128729	0.0553315	1054	0.163927
metab_100009055	palmitoyl-linoleoyl-glycerol (16:0/18:2) [2]*		Lipid	Diacylglycerol	Hypertension_label	0.240269	0.0620814	0.000115441	1054	0.00133804
metab_100009055	palmitoyl-linoleoyl-glycerol (16:0/18:2) [2]*		Lipid	Diacylglycerol	SysBP	0.00191721	0.00171231	0.263113	1054	0.447631
metab_100009055	palmitoyl-linoleoyl-glycerol (16:0/18:2) [2]*		Lipid	Diacylglycerol	DiasBP	0.00617167	0.00290789	0.0340387	1054	0.115423
metab_100009055	palmitoyl-linoleoyl-glycerol (16:0/18:2) [2]*		Lipid	Diacylglycerol	Diabetes2	0.205364	0.128381	0.109979	1054	0.260739
metab_100009066	1-palmitoyl-2-oleoyl-GPI (16:0/18:1)*		Lipid	Phosphatidylinositol (PI)	Hypertension_label	-0.090409	0.0621932	0.146334	1054	0.3097
metab_100009066	1-palmitoyl-2-oleoyl-GPI (16:0/18:1)*		Lipid	Phosphatidylinositol (PI)	SysBP	-0.00124951	0.00170558	0.463967	1054	0.641718
metab_100009066	1-palmitoyl-2-oleoyl-GPI (16:0/18:1)*		Lipid	Phosphatidylinositol (PI)	DiasBP	0.00194038	0.00290106	0.503736	1054	0.672516
metab_100009066	1-palmitoyl-2-oleoyl-GPI (16:0/18:1)*		Lipid	Phosphatidylinositol (PI)	Diabetes2	-0.585678	0.126706	4.26615e-06	1054	8.71702e-05
metab_100009069	1-(1-enyl-palmitoyl)-2-linoleoyl-GPE (P-16:0/18:2)*		Lipid	Plasmalogen	Hypertension_label	-0.0297033	0.0628784	0.636745	1054	0.77254
metab_100009069	1-(1-enyl-palmitoyl)-2-linoleoyl-GPE (P-16:0/18:2)*		Lipid	Plasmalogen	SysBP	-0.00437052	0.00171798	0.0111017	1054	0.0505247
metab_100009069	1-(1-enyl-palmitoyl)-2-linoleoyl-GPE (P-16:0/18:2)*		Lipid	Plasmalogen	DiasBP	-0.00409048	0.00292829	0.162744	1054	0.331168
metab_100009069	1-(1-enyl-palmitoyl)-2-linoleoyl-GPE (P-16:0/18:2)*		Lipid	Plasmalogen	Diabetes2	-0.340035	0.128856	0.00844131	1054	0.0412086
metab_100009078	1-oleoyl-2-linoleoyl-GPE (18:1/18:2)*		Lipid	Phosphatidylethanolamine (PE)	Hypertension_label	0.16232	0.0625883	0.00963391	1054	0.0459
metab_100009078	1-oleoyl-2-linoleoyl-GPE (18:1/18:2)*		Lipid	Phosphatidylethanolamine (PE)	SysBP	-0.00262951	0.0017187	0.126332	1054	0.282746
metab_100009078	1-oleoyl-2-linoleoyl-GPE (18:1/18:2)*		Lipid	Phosphatidylethanolamine (PE)	DiasBP	-0.00080284	0.0029264	0.783875	1054	0.874305
metab_100009078	1-oleoyl-2-linoleoyl-GPE (18:1/18:2)*		Lipid	Phosphatidylethanolamine (PE)	Diabetes2	0.274485	0.128806	0.0333211	1054	0.11376
metab_100009130	1-oleoyl-2-docosahexaenoyl-GPC (18:1/22:6)*		Lipid	Phosphatidylcholine (PC)	Hypertension_label	0.00564445	0.0615075	0.9269	1054	0.956916
metab_100009130	1-oleoyl-2-docosahexaenoyl-GPC (18:1/22:6)*		Lipid	Phosphatidylcholine (PC)	SysBP	-0.00375043	0.00168154	0.0259346	1054	0.0950137
metab_100009130	1-oleoyl-2-docosahexaenoyl-GPC (18:1/22:6)*		Lipid	Phosphatidylcholine (PC)	DiasBP	-0.00299957	0.00286532	0.295409	1054	0.479721
metab_100009130	1-oleoyl-2-docosahexaenoyl-GPC (18:1/22:6)*		Lipid	Phosphatidylcholine (PC)	Diabetes2	-0.38542	0.125891	0.00225793	1054	0.0147211
metab_100009131	1-linoleoyl-2-arachidonoyl-GPC (18:2/20:4n6)*		Lipid	Phosphatidylcholine (PC)	Hypertension_label	-0.0679166	0.061395	0.268883	1054	0.452612
metab_100009131	1-linoleoyl-2-arachidonoyl-GPC (18:2/20:4n6)*		Lipid	Phosphatidylcholine (PC)	SysBP	-0.00433583	0.00167808	0.00990613	1054	0.0469712
metab_100009131	1-linoleoyl-2-arachidonoyl-GPC (18:2/20:4n6)*		Lipid	Phosphatidylcholine (PC)	DiasBP	-0.00468835	0.00285957	0.101402	1054	0.246871
metab_100009131	1-linoleoyl-2-arachidonoyl-GPC (18:2/20:4n6)*		Lipid	Phosphatidylcholine (PC)	Diabetes2	-0.460762	0.12549	0.000253075	1054	0.00253972
metab_100009139	1-myristoyl-2-arachidonoyl-GPC (14:0/20:4)*		Lipid	Phosphatidylcholine (PC)	Hypertension_label	0.114592	0.0606149	0.0589681	1054	0.172023
metab_100009139	1-myristoyl-2-arachidonoyl-GPC (14:0/20:4)*		Lipid	Phosphatidylcholine (PC)	SysBP	0.000692824	0.00166374	0.677184	1054	0.797018
metab_100009139	1-myristoyl-2-arachidonoyl-GPC (14:0/20:4)*		Lipid	Phosphatidylcholine (PC)	DiasBP	0.000611249	0.00282994	0.829035	1054	0.905043
metab_100009139	1-myristoyl-2-arachidonoyl-GPC (14:0/20:4)*		Lipid	Phosphatidylcholine (PC)	Diabetes2	-0.0416312	0.124821	0.738803	1054	0.841556
metab_100009160	1-(1-enyl-palmitoyl)-2-palmitoleoyl-GPC (P-16:0/16:1)*		Lipid	Plasmalogen	Hypertension_label	-0.207675	0.0600872	0.000569707	1054	0.00486707
metab_100009160	1-(1-enyl-palmitoyl)-2-palmitoleoyl-GPC (P-16:0/16:1)*		Lipid	Plasmalogen	SysBP	-0.000333214	0.0016559	0.840559	1054	0.911123
metab_100009160	1-(1-enyl-palmitoyl)-2-palmitoleoyl-GPC (P-16:0/16:1)*		Lipid	Plasmalogen	DiasBP	-0.000806271	0.00281638	0.774721	1054	0.868003
metab_100009160	1-(1-enyl-palmitoyl)-2-palmitoleoyl-GPC (P-16:0/16:1)*		Lipid	Plasmalogen	Diabetes2	-0.886131	0.121184	5.20099e-13	1054	5.89049e-11
metab_100009162	1-(1-enyl-palmitoyl)-2-palmitoyl-GPC (P-16:0/16:0)*		Lipid	Plasmalogen	Hypertension_label	-0.209585	0.0624819	0.000823987	1054	0.00666589
metab_100009162	1-(1-enyl-palmitoyl)-2-palmitoyl-GPC (P-16:0/16:0)*		Lipid	Plasmalogen	SysBP	-0.00240118	0.00171977	0.162943	1054	0.331403
metab_100009162	1-(1-enyl-palmitoyl)-2-palmitoyl-GPC (P-16:0/16:0)*		Lipid	Plasmalogen	DiasBP	-0.00210072	0.00292706	0.473109	1054	0.650504
metab_100009162	1-(1-enyl-palmitoyl)-2-palmitoyl-GPC (P-16:0/16:0)*		Lipid	Plasmalogen	Diabetes2	-0.802445	0.126744	3.59784e-10	1054	2.26378e-08
metab_100009181	1-stearoyl-2-oleoyl-GPI (18:0/18:1)*		Lipid	Phosphatidylinositol (PI)	Hypertension_label	-0.104305	0.0624101	0.094963	1054	0.236602
metab_100009181	1-stearoyl-2-oleoyl-GPI (18:0/18:1)*		Lipid	Phosphatidylinositol (PI)	SysBP	-0.00311044	0.00170983	0.0691729	1054	0.191214
metab_100009181	1-stearoyl-2-oleoyl-GPI (18:0/18:1)*		Lipid	Phosphatidylinositol (PI)	DiasBP	-0.000546559	0.00291269	0.851189	1054	0.919627
metab_100009181	1-stearoyl-2-oleoyl-GPI (18:0/18:1)*		Lipid	Phosphatidylinositol (PI)	Diabetes2	-0.633604	0.12698	7.07084e-07	1054	1.80831e-05
metab_100009219	1-oleoyl-2-arachidonoyl-GPE (18:1/20:4)*		Lipid	Phosphatidylethanolamine (PE)	Hypertension_label	0.248831	0.0619752	6.36708e-05	1054	0.000832509
metab_100009219	1-oleoyl-2-arachidonoyl-GPE (18:1/20:4)*		Lipid	Phosphatidylethanolamine (PE)	SysBP	-0.00246012	0.00170963	0.150456	1054	0.315072
metab_100009219	1-oleoyl-2-arachidonoyl-GPE (18:1/20:4)*		Lipid	Phosphatidylethanolamine (PE)	DiasBP	-0.00294582	0.00290927	0.311503	1054	0.4973
metab_100009219	1-oleoyl-2-arachidonoyl-GPE (18:1/20:4)*		Lipid	Phosphatidylethanolamine (PE)	Diabetes2	0.766124	0.126191	1.77198e-09	1054	8.89132e-08
metab_100009225	1-(1-enyl-stearoyl)-2-linoleoyl-GPE (P-18:0/18:2)*		Lipid	Plasmalogen	Hypertension_label	-0.126688	0.0622511	0.0420895	1054	0.134334
metab_100009225	1-(1-enyl-stearoyl)-2-linoleoyl-GPE (P-18:0/18:2)*		Lipid	Plasmalogen	SysBP	-0.00486966	0.00170263	0.0043193	1054	0.024737
metab_100009225	1-(1-enyl-stearoyl)-2-linoleoyl-GPE (P-18:0/18:2)*		Lipid	Plasmalogen	DiasBP	-0.00507032	0.00290296	0.0809986	1054	0.214516
metab_100009225	1-(1-enyl-stearoyl)-2-linoleoyl-GPE (P-18:0/18:2)*		Lipid	Plasmalogen	Diabetes2	-0.401318	0.127632	0.00171138	1054	0.0119857
metab_100009227	1-linoleoyl-GPG (18:2)*		Lipid	Lysophospholipid	Hypertension_label	0.113629	0.0626836	0.0701569	1054	0.19366
metab_100009227	1-linoleoyl-GPG (18:2)*		Lipid	Lysophospholipid	SysBP	-0.000994812	0.00172016	0.563167	1054	0.718283
metab_100009227	1-linoleoyl-GPG (18:2)*		Lipid	Lysophospholipid	DiasBP	0.00328522	0.00292443	0.261537	1054	0.446482
metab_100009227	1-linoleoyl-GPG (18:2)*		Lipid	Lysophospholipid	Diabetes2	0.10781	0.129027	0.403594	1054	0.585382
metab_100009232	thioproline		Xenobiotics	Chemical	Hypertension_label	0.0901089	0.0624041	0.149049	1054	0.313272
metab_100009232	thioproline		Xenobiotics	Chemical	SysBP	-0.000978395	0.00171151	0.567679	1054	0.721012
metab_100009232	thioproline		Xenobiotics	Chemical	DiasBP	0.00135468	0.00291118	0.641786	1054	0.776332
metab_100009232	thioproline		Xenobiotics	Chemical	Diabetes2	0.25067	0.128188	0.0507911	1054	0.153692
metab_100009246	2-methylserine		Amino Acid	Glycine, Serine and Threonine Metabolism	Hypertension_label	0.0843784	0.062801	0.179373	1054	0.353749
metab_100009246	2-methylserine		Amino Acid	Glycine, Serine and Threonine Metabolism	SysBP	-0.00386018	0.00171831	0.0248795	1054	0.0922566
metab_100009246	2-methylserine		Amino Acid	Glycine, Serine and Threonine Metabolism	DiasBP	-0.00277953	0.00292835	0.342747	1054	0.528385
metab_100009246	2-methylserine		Amino Acid	Glycine, Serine and Threonine Metabolism	Diabetes2	-0.117993	0.12917	0.361205	1054	0.544669
metab_100009264	glycochenodeoxycholate glucuronide (1)		Lipid	Primary Bile Acid Metabolism	Hypertension_label	0.13446	0.0587342	0.0222593	1054	0.0851647
metab_100009264	glycochenodeoxycholate glucuronide (1)		Lipid	Primary Bile Acid Metabolism	SysBP	0.00204517	0.00161229	0.204905	1054	0.383739
metab_100009264	glycochenodeoxycholate glucuronide (1)		Lipid	Primary Bile Acid Metabolism	DiasBP	0.00248581	0.00274329	0.365069	1054	0.548364
metab_100009264	glycochenodeoxycholate glucuronide (1)		Lipid	Primary Bile Acid Metabolism	Diabetes2	0.346079	0.120578	0.00418492	1054	0.0241119
metab_100009271	(S)-3-hydroxybutyrylcarnitine		Lipid	Fatty Acid Metabolism (Acyl Carnitine, Hydroxy)	Hypertension_label	0.342084	0.0606339	2.1634e-08	1054	8.49082e-07
metab_100009271	(S)-3-hydroxybutyrylcarnitine		Lipid	Fatty Acid Metabolism (Acyl Carnitine, Hydroxy)	SysBP	0.00260615	0.00168465	0.122166	1054	0.276407
metab_100009271	(S)-3-hydroxybutyrylcarnitine		Lipid	Fatty Acid Metabolism (Acyl Carnitine, Hydroxy)	DiasBP	0.00405015	0.00286587	0.157883	1054	0.324274
metab_100009271	(S)-3-hydroxybutyrylcarnitine		Lipid	Fatty Acid Metabolism (Acyl Carnitine, Hydroxy)	Diabetes2	1.28516	0.120153	2.04832e-25	1054	1.15994e-22
metab_100009272	glycosyl-N-palmitoyl-sphingosine (d18:1/16:0)		Lipid	Hexosylceramides (HCER)	Hypertension_label	-0.264872	0.0623051	2.31539e-05	1054	0.000351655
metab_100009272	glycosyl-N-palmitoyl-sphingosine (d18:1/16:0)		Lipid	Hexosylceramides (HCER)	SysBP	-0.0039318	0.00171772	0.0222795	1054	0.0851647
metab_100009272	glycosyl-N-palmitoyl-sphingosine (d18:1/16:0)		Lipid	Hexosylceramides (HCER)	DiasBP	-0.00120347	0.00292863	0.681205	1054	0.800562
metab_100009272	glycosyl-N-palmitoyl-sphingosine (d18:1/16:0)		Lipid	Hexosylceramides (HCER)	Diabetes2	-0.902291	0.126151	1.59611e-12	1054	1.70999e-10
metab_100009275	methylsuccinoylcarnitine		Amino Acid	Leucine, Isoleucine and Valine Metabolism	Hypertension_label	0.0585302	0.0624184	0.348611	1054	0.533549
metab_100009275	methylsuccinoylcarnitine		Amino Acid	Leucine, Isoleucine and Valine Metabolism	SysBP	-0.00546827	0.00170285	0.00136174	1054	0.00988633
metab_100009275	methylsuccinoylcarnitine		Amino Acid	Leucine, Isoleucine and Valine Metabolism	DiasBP	-0.00529882	0.00290588	0.0685144	1054	0.189792
metab_100009275	methylsuccinoylcarnitine		Amino Acid	Leucine, Isoleucine and Valine Metabolism	Diabetes2	-0.0859837	0.12835	0.503058	1054	0.672486
metab_100009329	ascorbic acid 2-sulfate		Cofactors and Vitamins	Ascorbate and Aldarate Metabolism	Hypertension_label	-0.0223162	0.0627861	0.722337	1054	0.830437
metab_100009329	ascorbic acid 2-sulfate		Cofactors and Vitamins	Ascorbate and Aldarate Metabolism	SysBP	-0.0038592	0.00171653	0.0247664	1054	0.0920405
metab_100009329	ascorbic acid 2-sulfate		Cofactors and Vitamins	Ascorbate and Aldarate Metabolism	DiasBP	-0.00698427	0.00291862	0.016886	1054	0.0695628
metab_100009329	ascorbic acid 2-sulfate		Cofactors and Vitamins	Ascorbate and Aldarate Metabolism	Diabetes2	-0.00983539	0.129087	0.939281	1054	0.963839
metab_100009343	1-linoleoyl-2-linolenoyl-GPC (18:2/18:3)*		Lipid	Phosphatidylcholine (PC)	Hypertension_label	-0.1507	0.0615116	0.01445	1054	0.0623285
metab_100009343	1-linoleoyl-2-linolenoyl-GPC (18:2/18:3)*		Lipid	Phosphatidylcholine (PC)	SysBP	-0.0033356	0.0016873	0.0483155	1054	0.148123
metab_100009343	1-linoleoyl-2-linolenoyl-GPC (18:2/18:3)*		Lipid	Phosphatidylcholine (PC)	DiasBP	-0.00334761	0.00287332	0.244257	1054	0.431381
metab_100009343	1-linoleoyl-2-linolenoyl-GPC (18:2/18:3)*		Lipid	Phosphatidylcholine (PC)	Diabetes2	-0.742204	0.124734	3.64372e-09	1054	1.7402e-07
metab_100009345	1-palmitoleoyl-2-linolenoyl-GPC (16:1/18:3)*		Lipid	Phosphatidylcholine (PC)	Hypertension_label	-0.0247645	0.0590656	0.675103	1054	0.796179
metab_100009345	1-palmitoleoyl-2-linolenoyl-GPC (16:1/18:3)*		Lipid	Phosphatidylcholine (PC)	SysBP	-0.000348315	0.0016187	0.829667	1054	0.905043
metab_100009345	1-palmitoleoyl-2-linolenoyl-GPC (16:1/18:3)*		Lipid	Phosphatidylcholine (PC)	DiasBP	0.00122026	0.00275296	0.657674	1054	0.78572
metab_100009345	1-palmitoleoyl-2-linolenoyl-GPC (16:1/18:3)*		Lipid	Phosphatidylcholine (PC)	Diabetes2	-0.530714	0.120331	1.1378e-05	1054	0.000190305
metab_100009394	hexadecadienoate (16:2n6)		Lipid	Long Chain Polyunsaturated Fatty Acid (n3 and n6)	Hypertension_label	-0.0200759	0.0605801	0.740413	1054	0.842663
metab_100009394	hexadecadienoate (16:2n6)		Lipid	Long Chain Polyunsaturated Fatty Acid (n3 and n6)	SysBP	0.00407156	0.00165542	0.0140724	1054	0.0608322
metab_100009394	hexadecadienoate (16:2n6)		Lipid	Long Chain Polyunsaturated Fatty Acid (n3 and n6)	DiasBP	0.00549925	0.00281862	0.0513171	1054	0.154811
metab_100009394	hexadecadienoate (16:2n6)		Lipid	Long Chain Polyunsaturated Fatty Acid (n3 and n6)	Diabetes2	-0.00171233	0.12455	0.989034	1054	0.992924
metab_100009406	palmitoleoylcarnitine (C16:1)*		Lipid	Fatty Acid Metabolism (Acyl Carnitine, Monounsaturated)	Hypertension_label	0.0472397	0.0613565	0.441519	1054	0.620138
metab_100009406	palmitoleoylcarnitine (C16:1)*		Lipid	Fatty Acid Metabolism (Acyl Carnitine, Monounsaturated)	SysBP	0.00152246	0.00168119	0.365365	1054	0.548601
metab_100009406	palmitoleoylcarnitine (C16:1)*		Lipid	Fatty Acid Metabolism (Acyl Carnitine, Monounsaturated)	DiasBP	0.00468507	0.00285691	0.101324	1054	0.246865
metab_100009406	palmitoleoylcarnitine (C16:1)*		Lipid	Fatty Acid Metabolism (Acyl Carnitine, Monounsaturated)	Diabetes2	-0.264412	0.125912	0.0359685	1054	0.119712
metab_100009407	pimeloylcarnitine/3-methyladipoylcarnitine (C7-DC)		Lipid	Fatty Acid Metabolism (Acyl Carnitine, Dicarboxylate)	Hypertension_label	-0.0262537	0.0626054	0.675044	1054	0.796179
metab_100009407	pimeloylcarnitine/3-methyladipoylcarnitine (C7-DC)		Lipid	Fatty Acid Metabolism (Acyl Carnitine, Dicarboxylate)	SysBP	-0.00467641	0.00170966	0.00633773	1054	0.0328832
metab_100009407	pimeloylcarnitine/3-methyladipoylcarnitine (C7-DC)		Lipid	Fatty Acid Metabolism (Acyl Carnitine, Dicarboxylate)	DiasBP	-0.00531291	0.00291361	0.0685148	1054	0.189792
metab_100009407	pimeloylcarnitine/3-methyladipoylcarnitine (C7-DC)		Lipid	Fatty Acid Metabolism (Acyl Carnitine, Dicarboxylate)	Diabetes2	-0.370703	0.128209	0.00391444	1054	0.02292
metab_100010850	4-hydroxyphenylacetylglutamine		Peptide	Acetylated Peptides	Hypertension_label	0.291937	0.0598992	1.26345e-06	1054	2.99899e-05
metab_100010850	4-hydroxyphenylacetylglutamine		Peptide	Acetylated Peptides	SysBP	0.00186224	0.00165891	0.261877	1054	0.446871
metab_100010850	4-hydroxyphenylacetylglutamine		Peptide	Acetylated Peptides	DiasBP	0.00520274	0.00281867	0.0652007	1054	0.184085
metab_100010850	4-hydroxyphenylacetylglutamine		Peptide	Acetylated Peptides	Diabetes2	0.532303	0.123441	1.76855e-05	1054	0.000280421
metab_100010895	2'-O-methylcytidine		Nucleotide	Pyrimidine Metabolism, Cytidine containing	Hypertension_label	0.0142517	0.0626024	0.81996	1054	0.8998
metab_100010895	2'-O-methylcytidine		Nucleotide	Pyrimidine Metabolism, Cytidine containing	SysBP	-0.00222609	0.00171418	0.194357	1054	0.372651
metab_100010895	2'-O-methylcytidine		Nucleotide	Pyrimidine Metabolism, Cytidine containing	DiasBP	-0.00233673	0.00291702	0.423274	1054	0.602462
metab_100010895	2'-O-methylcytidine		Nucleotide	Pyrimidine Metabolism, Cytidine containing	Diabetes2	-0.139639	0.128633	0.277921	1054	0.460034
metab_100010901	gamma-glutamyl-alpha-lysine		Peptide	Gamma-glutamyl Amino Acid	Hypertension_label	0.0772609	0.0629015	0.219616	1054	0.403222
metab_100010901	gamma-glutamyl-alpha-lysine		Peptide	Gamma-glutamyl Amino Acid	SysBP	-0.00268159	0.00172297	0.119919	1054	0.273576
metab_100010901	gamma-glutamyl-alpha-lysine		Peptide	Gamma-glutamyl Amino Acid	DiasBP	-0.00140305	0.00293356	0.632555	1054	0.770574
metab_100010901	gamma-glutamyl-alpha-lysine		Peptide	Gamma-glutamyl Amino Acid	Diabetes2	-0.0511571	0.1294	0.692672	1054	0.808613
metab_100010916	palmitoyl-oleoyl-glycerol (16:0/18:1) [1]*		Lipid	Diacylglycerol	Hypertension_label	0.267312	0.0618498	1.69347e-05	1054	0.000270682
metab_100010916	palmitoyl-oleoyl-glycerol (16:0/18:1) [1]*		Lipid	Diacylglycerol	SysBP	0.00367587	0.00170614	0.0314278	1054	0.109089
metab_100010916	palmitoyl-oleoyl-glycerol (16:0/18:1) [1]*		Lipid	Diacylglycerol	DiasBP	0.00802319	0.00289773	0.00572559	1054	0.0306706
metab_100010916	palmitoyl-oleoyl-glycerol (16:0/18:1) [1]*		Lipid	Diacylglycerol	Diabetes2	0.258462	0.128032	0.0437695	1054	0.138029
metab_100010917	palmitoyl-oleoyl-glycerol (16:0/18:1) [2]*		Lipid	Diacylglycerol	Hypertension_label	0.271939	0.0619735	1.25944e-05	1054	0.000207154
metab_100010917	palmitoyl-oleoyl-glycerol (16:0/18:1) [2]*		Lipid	Diacylglycerol	SysBP	0.00383254	0.0017097	0.0251922	1054	0.0931548
metab_100010917	palmitoyl-oleoyl-glycerol (16:0/18:1) [2]*		Lipid	Diacylglycerol	DiasBP	0.00970923	0.00289944	0.000840889	1054	0.00676268
metab_100010917	palmitoyl-oleoyl-glycerol (16:0/18:1) [2]*		Lipid	Diacylglycerol	Diabetes2	0.280459	0.12828	0.0290133	1054	0.102682
metab_100010918	oleoyl-oleoyl-glycerol (18:1/18:1) [1]*		Lipid	Diacylglycerol	Hypertension_label	0.182924	0.0625099	0.00350393	1054	0.0210448
metab_100010918	oleoyl-oleoyl-glycerol (18:1/18:1) [1]*		Lipid	Diacylglycerol	SysBP	-0.000475213	0.00171989	0.782369	1054	0.873609
metab_100010918	oleoyl-oleoyl-glycerol (18:1/18:1) [1]*		Lipid	Diacylglycerol	DiasBP	0.00390582	0.0029229	0.181746	1054	0.356749
metab_100010918	oleoyl-oleoyl-glycerol (18:1/18:1) [1]*		Lipid	Diacylglycerol	Diabetes2	0.12568	0.128976	0.330062	1054	0.515714
metab_100010922	linoleoyl-arachidonoyl-glycerol (18:2/20:4) [1]*		Lipid	Diacylglycerol	Hypertension_label	0.327949	0.0621009	1.56211e-07	1054	4.99371e-06
metab_100010922	linoleoyl-arachidonoyl-glycerol (18:2/20:4) [1]*		Lipid	Diacylglycerol	SysBP	0.000275416	0.00172421	0.873121	1054	0.932395
metab_100010922	linoleoyl-arachidonoyl-glycerol (18:2/20:4) [1]*		Lipid	Diacylglycerol	DiasBP	0.00134834	0.00293235	0.645745	1054	0.779139
metab_100010922	linoleoyl-arachidonoyl-glycerol (18:2/20:4) [1]*		Lipid	Diacylglycerol	Diabetes2	0.50824	0.128401	8.05858e-05	1054	0.00100139
metab_100010923	linoleoyl-arachidonoyl-glycerol (18:2/20:4) [2]*		Lipid	Diacylglycerol	Hypertension_label	0.294684	0.0622836	2.53526e-06	1054	5.44807e-05
metab_100010923	linoleoyl-arachidonoyl-glycerol (18:2/20:4) [2]*		Lipid	Diacylglycerol	SysBP	0.00078726	0.00172471	0.648154	1054	0.780462
metab_100010923	linoleoyl-arachidonoyl-glycerol (18:2/20:4) [2]*		Lipid	Diacylglycerol	DiasBP	0.00389502	0.00293129	0.184212	1054	0.359094
metab_100010923	linoleoyl-arachidonoyl-glycerol (18:2/20:4) [2]*		Lipid	Diacylglycerol	Diabetes2	0.450238	0.128656	0.000485593	1054	0.00424937
metab_100010925	palmitoyl-arachidonoyl-glycerol (16:0/20:4) [2]*		Lipid	Diacylglycerol	Hypertension_label	0.380391	0.0618046	1.06843e-09	1054	5.50033e-08
metab_100010925	palmitoyl-arachidonoyl-glycerol (16:0/20:4) [2]*		Lipid	Diacylglycerol	SysBP	0.00532461	0.00171609	0.00196845	1054	0.0134071
metab_100010925	palmitoyl-arachidonoyl-glycerol (16:0/20:4) [2]*		Lipid	Diacylglycerol	DiasBP	0.00739444	0.00292326	0.0115672	1054	0.052046
metab_100010925	palmitoyl-arachidonoyl-glycerol (16:0/20:4) [2]*		Lipid	Diacylglycerol	Diabetes2	0.640003	0.127816	6.47351e-07	1054	1.67719e-05
metab_100010927	linoleoyl-linolenoyl-glycerol (18:2/18:3) [2]*		Lipid	Diacylglycerol	Hypertension_label	0.18076	0.0626364	0.00398341	1054	0.0232551
metab_100010927	linoleoyl-linolenoyl-glycerol (18:2/18:3) [2]*		Lipid	Diacylglycerol	SysBP	-0.000440403	0.00172319	0.79833	1054	0.885445
metab_100010927	linoleoyl-linolenoyl-glycerol (18:2/18:3) [2]*		Lipid	Diacylglycerol	DiasBP	0.00161748	0.00293055	0.58111	1054	0.730514
metab_100010927	linoleoyl-linolenoyl-glycerol (18:2/18:3) [2]*		Lipid	Diacylglycerol	Diabetes2	0.217824	0.129106	0.0918688	1054	0.23225
metab_100010930	palmitoleoyl-linoleoyl-glycerol (16:1/18:2) [1]*		Lipid	Diacylglycerol	Hypertension_label	0.210296	0.0624164	0.00078116	1054	0.00641101
metab_100010930	palmitoleoyl-linoleoyl-glycerol (16:1/18:2) [1]*		Lipid	Diacylglycerol	SysBP	0.00356219	0.00171612	0.0381628	1054	0.125126
metab_100010930	palmitoleoyl-linoleoyl-glycerol (16:1/18:2) [1]*		Lipid	Diacylglycerol	DiasBP	0.00646755	0.00291803	0.0268771	1054	0.0976544
metab_100010930	palmitoleoyl-linoleoyl-glycerol (16:1/18:2) [1]*		Lipid	Diacylglycerol	Diabetes2	0.20332	0.128858	0.1149	1054	0.26729
metab_100010936	oleoyl-arachidonoyl-glycerol (18:1/20:4) [1]*		Lipid	Diacylglycerol	Hypertension_label	0.311599	0.0622057	6.4098e-07	1054	1.67719e-05
metab_100010936	oleoyl-arachidonoyl-glycerol (18:1/20:4) [1]*		Lipid	Diacylglycerol	SysBP	0.000157919	0.00172489	0.92707	1054	0.956916
metab_100010936	oleoyl-arachidonoyl-glycerol (18:1/20:4) [1]*		Lipid	Diacylglycerol	DiasBP	0.00183276	0.00293324	0.532222	1054	0.69605
metab_100010936	oleoyl-arachidonoyl-glycerol (18:1/20:4) [1]*		Lipid	Diacylglycerol	Diabetes2	0.503315	0.128469	9.51481e-05	1054	0.00114293
metab_100010937	oleoyl-arachidonoyl-glycerol (18:1/20:4) [2]*		Lipid	Diacylglycerol	Hypertension_label	0.299579	0.0622624	1.71663e-06	1054	3.91075e-05
metab_100010937	oleoyl-arachidonoyl-glycerol (18:1/20:4) [2]*		Lipid	Diacylglycerol	SysBP	0.000185944	0.0017249	0.914175	1054	0.951376
metab_100010937	oleoyl-arachidonoyl-glycerol (18:1/20:4) [2]*		Lipid	Diacylglycerol	DiasBP	0.00163133	0.00293337	0.578243	1054	0.728544
metab_100010937	oleoyl-arachidonoyl-glycerol (18:1/20:4) [2]*		Lipid	Diacylglycerol	Diabetes2	0.490471	0.128518	0.000143347	1054	0.00161428
metab_100010940	diacylglycerol (16:1/18:2 [2], 16:0/18:3 [1])*		Lipid	Diacylglycerol	Hypertension_label	0.301224	0.0620846	1.40834e-06	1054	3.28393e-05
metab_100010940	diacylglycerol (16:1/18:2 [2], 16:0/18:3 [1])*		Lipid	Diacylglycerol	SysBP	0.0040435	0.00171576	0.0186222	1054	0.0750188
metab_100010940	diacylglycerol (16:1/18:2 [2], 16:0/18:3 [1])*		Lipid	Diacylglycerol	DiasBP	0.00783063	0.00291596	0.00735773	1054	0.0370598
metab_100010940	diacylglycerol (16:1/18:2 [2], 16:0/18:3 [1])*		Lipid	Diacylglycerol	Diabetes2	0.268216	0.128794	0.0375369	1054	0.123719
metab_100010941	linoleoyl-linoleoyl-glycerol (18:2/18:2) [1]*		Lipid	Diacylglycerol	Hypertension_label	0.234096	0.0620975	0.00017247	1054	0.00187822
metab_100010941	linoleoyl-linoleoyl-glycerol (18:2/18:2) [1]*		Lipid	Diacylglycerol	SysBP	-0.000279474	0.00171314	0.870443	1054	0.930205
metab_100010941	linoleoyl-linoleoyl-glycerol (18:2/18:2) [1]*		Lipid	Diacylglycerol	DiasBP	0.00118235	0.00291359	0.684969	1054	0.802784
metab_100010941	linoleoyl-linoleoyl-glycerol (18:2/18:2) [1]*		Lipid	Diacylglycerol	Diabetes2	0.40399	0.127919	0.00163289	1054	0.0114969
metab_100010942	linoleoyl-linoleoyl-glycerol (18:2/18:2) [2]*		Lipid	Diacylglycerol	Hypertension_label	0.20891	0.0624434	0.000850134	1054	0.00680794
metab_100010942	linoleoyl-linoleoyl-glycerol (18:2/18:2) [2]*		Lipid	Diacylglycerol	SysBP	0.0010937	0.00171992	0.524982	1054	0.690454
metab_100010942	linoleoyl-linoleoyl-glycerol (18:2/18:2) [2]*		Lipid	Diacylglycerol	DiasBP	0.00478666	0.00292216	0.10171	1054	0.247045
metab_100010942	linoleoyl-linoleoyl-glycerol (18:2/18:2) [2]*		Lipid	Diacylglycerol	Diabetes2	0.2117	0.128892	0.100793	1054	0.246449
metab_100010949	stearoyl-arachidonoyl-glycerol (18:0/20:4) [1]*		Lipid	Diacylglycerol	Hypertension_label	0.233628	0.0619252	0.000170483	1054	0.00186526
metab_100010949	stearoyl-arachidonoyl-glycerol (18:0/20:4) [1]*		Lipid	Diacylglycerol	SysBP	-0.000788368	0.00170825	0.644531	1054	0.77894
metab_100010949	stearoyl-arachidonoyl-glycerol (18:0/20:4) [1]*		Lipid	Diacylglycerol	DiasBP	-0.00174528	0.00290527	0.548149	1054	0.708077
metab_100010949	stearoyl-arachidonoyl-glycerol (18:0/20:4) [1]*		Lipid	Diacylglycerol	Diabetes2	0.311945	0.127807	0.0148215	1054	0.0631748
metab_100010950	stearoyl-arachidonoyl-glycerol (18:0/20:4) [2]*		Lipid	Diacylglycerol	Hypertension_label	0.229571	0.0617485	0.000211547	1054	0.00220098
metab_100010950	stearoyl-arachidonoyl-glycerol (18:0/20:4) [2]*		Lipid	Diacylglycerol	SysBP	0.00249414	0.00170148	0.142985	1054	0.305548
metab_100010950	stearoyl-arachidonoyl-glycerol (18:0/20:4) [2]*		Lipid	Diacylglycerol	DiasBP	0.00308978	0.00289535	0.286149	1054	0.469298
metab_100010950	stearoyl-arachidonoyl-glycerol (18:0/20:4) [2]*		Lipid	Diacylglycerol	Diabetes2	0.357651	0.127301	0.00505433	1054	0.0276732
metab_100010955	perfluorooctanesulfonate (PFOS)		Xenobiotics	Chemical	Hypertension_label	0.0752989	0.0608872	0.216477	1054	0.398666
metab_100010955	perfluorooctanesulfonate (PFOS)		Xenobiotics	Chemical	SysBP	-0.000763245	0.00166956	0.647656	1054	0.780462
metab_100010955	perfluorooctanesulfonate (PFOS)		Xenobiotics	Chemical	DiasBP	0.00140406	0.00283963	0.62109	1054	0.760582
metab_100010955	perfluorooctanesulfonate (PFOS)		Xenobiotics	Chemical	Diabetes2	0.13795	0.125194	0.270763	1054	0.453828
metab_100015609	N-palmitoyl-sphingadienine (d18:2/16:0)*		Lipid	Ceramides	Hypertension_label	-0.127939	0.0611804	0.0367526	1054	0.121523
metab_100015609	N-palmitoyl-sphingadienine (d18:2/16:0)*		Lipid	Ceramides	SysBP	-0.00332234	0.00167691	0.0478261	1054	0.147121
metab_100015609	N-palmitoyl-sphingadienine (d18:2/16:0)*		Lipid	Ceramides	DiasBP	-0.00176823	0.00285697	0.536104	1054	0.698821
metab_100015609	N-palmitoyl-sphingadienine (d18:2/16:0)*		Lipid	Ceramides	Diabetes2	-0.631006	0.124526	4.76673e-07	1054	1.34009e-05
metab_100015618	palmitoyl-docosahexaenoyl-glycerol (16:0/22:6) [1]*		Lipid	Diacylglycerol	Hypertension_label	0.320187	0.0619613	2.83785e-07	1054	8.39494e-06
metab_100015618	palmitoyl-docosahexaenoyl-glycerol (16:0/22:6) [1]*		Lipid	Diacylglycerol	SysBP	0.00630148	0.00170837	0.000237061	1054	0.00241028
metab_100015618	palmitoyl-docosahexaenoyl-glycerol (16:0/22:6) [1]*		Lipid	Diacylglycerol	DiasBP	0.0103704	0.00290688	0.000376612	1054	0.00343193
metab_100015618	palmitoyl-docosahexaenoyl-glycerol (16:0/22:6) [1]*		Lipid	Diacylglycerol	Diabetes2	0.395205	0.128415	0.00214119	1054	0.0141461
metab_100015620	lactosyl-N-nervonoyl-sphingosine (d18:1/24:1)*		Lipid	Lactosylceramides (LCER)	Hypertension_label	-0.367338	0.0615254	3.23223e-09	1054	1.60157e-07
metab_100015620	lactosyl-N-nervonoyl-sphingosine (d18:1/24:1)*		Lipid	Lactosylceramides (LCER)	SysBP	-0.00566215	0.00170546	0.000931058	1054	0.0073266
metab_100015620	lactosyl-N-nervonoyl-sphingosine (d18:1/24:1)*		Lipid	Lactosylceramides (LCER)	DiasBP	-0.00618974	0.00290964	0.0336261	1054	0.11426
metab_100015620	lactosyl-N-nervonoyl-sphingosine (d18:1/24:1)*		Lipid	Lactosylceramides (LCER)	Diabetes2	-0.962166	0.125142	3.40913e-14	1054	5.40551e-12
metab_100015623	lactosyl-N-behenoyl-sphingosine (d18:1/22:0)*		Lipid	Lactosylceramides (LCER)	Hypertension_label	-0.276279	0.0611314	6.90443e-06	1054	0.000128494
metab_100015623	lactosyl-N-behenoyl-sphingosine (d18:1/22:0)*		Lipid	Lactosylceramides (LCER)	SysBP	-0.00284267	0.00168914	0.092691	1054	0.233165
metab_100015623	lactosyl-N-behenoyl-sphingosine (d18:1/22:0)*		Lipid	Lactosylceramides (LCER)	DiasBP	-0.00525571	0.00287227	0.0675621	1054	0.187941
metab_100015623	lactosyl-N-behenoyl-sphingosine (d18:1/22:0)*		Lipid	Lactosylceramides (LCER)	Diabetes2	-0.707994	0.124999	1.9083e-08	1054	7.64089e-07
metab_100015624	N-behenoyl-sphingadienine (d18:2/22:0)*		Lipid	Ceramides	Hypertension_label	-0.0739254	0.0624551	0.236817	1054	0.421678
metab_100015624	N-behenoyl-sphingadienine (d18:2/22:0)*		Lipid	Ceramides	SysBP	-0.00298592	0.00171014	0.0811027	1054	0.214516
metab_100015624	N-behenoyl-sphingadienine (d18:2/22:0)*		Lipid	Ceramides	DiasBP	-0.00209559	0.00291219	0.471937	1054	0.649569
metab_100015624	N-behenoyl-sphingadienine (d18:2/22:0)*		Lipid	Ceramides	Diabetes2	-0.394273	0.127907	0.00210625	1054	0.0139852
metab_100015625	glycosyl-N-behenoyl-sphingadienine (d18:2/22:0)*		Lipid	Hexosylceramides (HCER)	Hypertension_label	-0.358695	0.0614932	7.23957e-09	1054	3.12501e-07
metab_100015625	glycosyl-N-behenoyl-sphingadienine (d18:2/22:0)*		Lipid	Hexosylceramides (HCER)	SysBP	-0.00246509	0.00171052	0.149844	1054	0.314277
metab_100015625	glycosyl-N-behenoyl-sphingadienine (d18:2/22:0)*		Lipid	Hexosylceramides (HCER)	DiasBP	-0.00178563	0.00291168	0.539834	1054	0.701837
metab_100015625	glycosyl-N-behenoyl-sphingadienine (d18:2/22:0)*		Lipid	Hexosylceramides (HCER)	Diabetes2	-1.34011	0.121614	8.49049e-27	1054	6.73126e-24
metab_100015632	N-stearoyl-sphingadienine (d18:2/18:0)*		Lipid	Ceramides	Hypertension_label	0.103721	0.0614352	0.0916509	1054	0.231847
metab_100015632	N-stearoyl-sphingadienine (d18:2/18:0)*		Lipid	Ceramides	SysBP	0.00126906	0.00168536	0.451623	1054	0.629152
metab_100015632	N-stearoyl-sphingadienine (d18:2/18:0)*		Lipid	Ceramides	DiasBP	0.00553197	0.00286223	0.0535357	1054	0.159801
metab_100015632	N-stearoyl-sphingadienine (d18:2/18:0)*		Lipid	Ceramides	Diabetes2	-0.186446	0.126342	0.140318	1054	0.301802
metab_100015637	2-hydroxybehenate		Lipid	Fatty Acid, Monohydroxy	Hypertension_label	0.0184366	0.0629347	0.76962	1054	0.864242
metab_100015637	2-hydroxybehenate		Lipid	Fatty Acid, Monohydroxy	SysBP	-0.00270544	0.00172267	0.116602	1054	0.268883
metab_100015637	2-hydroxybehenate		Lipid	Fatty Acid, Monohydroxy	DiasBP	-0.00261865	0.00293233	0.372046	1054	0.554641
metab_100015637	2-hydroxybehenate		Lipid	Fatty Acid, Monohydroxy	Diabetes2	0.458452	0.128614	0.000380875	1054	0.00346282
metab_100015638	2-hydroxynervonate*		Lipid	Fatty Acid, Monohydroxy	Hypertension_label	0.0397882	0.0628965	0.527134	1054	0.692157
metab_100015638	2-hydroxynervonate*		Lipid	Fatty Acid, Monohydroxy	SysBP	-0.00393718	0.00171962	0.0222441	1054	0.0851647
metab_100015638	2-hydroxynervonate*		Lipid	Fatty Acid, Monohydroxy	DiasBP	-0.00245726	0.00293112	0.402033	1054	0.583544
metab_100015638	2-hydroxynervonate*		Lipid	Fatty Acid, Monohydroxy	Diabetes2	0.495434	0.128424	0.00012138	1054	0.00139464
metab_100015640	N-palmitoylserine		Lipid	Endocannabinoid	Hypertension_label	-0.077146	0.0628945	0.22025	1054	0.404012
metab_100015640	N-palmitoylserine		Lipid	Endocannabinoid	SysBP	-0.00229938	0.0017233	0.182397	1054	0.357224
metab_100015640	N-palmitoylserine		Lipid	Endocannabinoid	DiasBP	-0.00124331	0.00293329	0.671754	1054	0.795112
metab_100015640	N-palmitoylserine		Lipid	Endocannabinoid	Diabetes2	-0.352146	0.128938	0.00641734	1054	0.0332527
metab_100015641	N-oleoylserine		Lipid	Endocannabinoid	Hypertension_label	-0.0924221	0.0626767	0.140624	1054	0.302132
metab_100015641	N-oleoylserine		Lipid	Endocannabinoid	SysBP	-0.00375812	0.00171542	0.0286858	1054	0.102019
metab_100015641	N-oleoylserine		Lipid	Endocannabinoid	DiasBP	-0.0026164	0.00292321	0.370968	1054	0.554075
metab_100015641	N-oleoylserine		Lipid	Endocannabinoid	Diabetes2	-0.378538	0.128458	0.00328185	1054	0.0198918
metab_100015681	palmitoleoyl-arachidonoyl-glycerol (16:1/20:4) [2]*		Lipid	Diacylglycerol	Hypertension_label	0.26756	0.0620613	1.77629e-05	1054	0.000280526
metab_100015681	palmitoleoyl-arachidonoyl-glycerol (16:1/20:4) [2]*		Lipid	Diacylglycerol	SysBP	0.00026524	0.00171566	0.877166	1054	0.935204
metab_100015681	palmitoleoyl-arachidonoyl-glycerol (16:1/20:4) [2]*		Lipid	Diacylglycerol	DiasBP	0.00224682	0.00291728	0.441369	1054	0.620138
metab_100015681	palmitoleoyl-arachidonoyl-glycerol (16:1/20:4) [2]*		Lipid	Diacylglycerol	Diabetes2	0.318402	0.128338	0.0132583	1054	0.0582015
metab_100015684	myristoyl-linoleoyl-glycerol (14:0/18:2) [2]*		Lipid	Diacylglycerol	Hypertension_label	0.236868	0.062419	0.000156202	1054	0.00173929
metab_100015684	myristoyl-linoleoyl-glycerol (14:0/18:2) [2]*		Lipid	Diacylglycerol	SysBP	0.00361254	0.00171857	0.0357855	1054	0.119305
metab_100015684	myristoyl-linoleoyl-glycerol (14:0/18:2) [2]*		Lipid	Diacylglycerol	DiasBP	0.00714774	0.00292085	0.0145623	1054	0.0626082
metab_100015684	myristoyl-linoleoyl-glycerol (14:0/18:2) [2]*		Lipid	Diacylglycerol	Diabetes2	0.336349	0.128784	0.00913703	1054	0.0439553
metab_100015723	hexadecasphingosine (d16:1)*		Lipid	Sphingosines	Hypertension_label	0.0799792	0.0626089	0.201729	1054	0.380787
metab_100015723	hexadecasphingosine (d16:1)*		Lipid	Sphingosines	SysBP	0.00210961	0.00171579	0.21915	1054	0.402553
metab_100015723	hexadecasphingosine (d16:1)*		Lipid	Sphingosines	DiasBP	0.00161108	0.00291998	0.581241	1054	0.730514
metab_100015723	hexadecasphingosine (d16:1)*		Lipid	Sphingosines	Diabetes2	-0.236541	0.128608	0.0661621	1054	0.185545
metab_100015727	ceramide (d16:1/24:1, d18:1/22:1)*		Lipid	Ceramides	Hypertension_label	-0.0127253	0.0623615	0.838348	1054	0.909721
metab_100015727	ceramide (d16:1/24:1, d18:1/22:1)*		Lipid	Ceramides	SysBP	-0.000756069	0.00170879	0.658249	1054	0.785883
metab_100015727	ceramide (d16:1/24:1, d18:1/22:1)*		Lipid	Ceramides	DiasBP	0.00061823	0.0029066	0.831603	1054	0.905971
metab_100015727	ceramide (d16:1/24:1, d18:1/22:1)*		Lipid	Ceramides	Diabetes2	-0.179033	0.12809	0.162494	1054	0.330829
metab_100015731	N-palmitoyl-heptadecasphingosine (d17:1/16:0)*		Lipid	Ceramides	Hypertension_label	-0.243119	0.060711	6.65152e-05	1054	0.00085772
metab_100015731	N-palmitoyl-heptadecasphingosine (d17:1/16:0)*		Lipid	Ceramides	SysBP	-0.00355551	0.00167275	0.033774	1054	0.114623
metab_100015731	N-palmitoyl-heptadecasphingosine (d17:1/16:0)*		Lipid	Ceramides	DiasBP	-0.00480775	0.00284734	0.0916114	1054	0.231847
metab_100015731	N-palmitoyl-heptadecasphingosine (d17:1/16:0)*		Lipid	Ceramides	Diabetes2	-0.586068	0.124455	2.82209e-06	1054	6.01439e-05
metab_100015735	ceramide (d18:1/14:0, d16:1/16:0)*		Lipid	Ceramides	Hypertension_label	-0.0985653	0.0618186	0.111141	1054	0.262397
metab_100015735	ceramide (d18:1/14:0, d16:1/16:0)*		Lipid	Ceramides	SysBP	-0.00251323	0.00169432	0.138286	1054	0.299708
metab_100015735	ceramide (d18:1/14:0, d16:1/16:0)*		Lipid	Ceramides	DiasBP	-0.00112479	0.00288458	0.696666	1054	0.810833
metab_100015735	ceramide (d18:1/14:0, d16:1/16:0)*		Lipid	Ceramides	Diabetes2	-0.37784	0.126709	0.0029302	1054	0.0182631
metab_100015737	ceramide (d18:1/17:0, d17:1/18:0)*		Lipid	Ceramides	Hypertension_label	-0.0700697	0.0613369	0.253559	1054	0.438967
metab_100015737	ceramide (d18:1/17:0, d17:1/18:0)*		Lipid	Ceramides	SysBP	-0.000412918	0.00168183	0.806104	1054	0.890083
metab_100015737	ceramide (d18:1/17:0, d17:1/18:0)*		Lipid	Ceramides	DiasBP	0.000848469	0.0028605	0.766819	1054	0.862073
metab_100015737	ceramide (d18:1/17:0, d17:1/18:0)*		Lipid	Ceramides	Diabetes2	-0.132502	0.126112	0.293653	1054	0.477457
metab_100015744	ceramide (d18:2/24:1, d18:1/24:2)*		Lipid	Ceramides	Hypertension_label	-0.0950668	0.0622029	0.126731	1054	0.282746
metab_100015744	ceramide (d18:2/24:1, d18:1/24:2)*		Lipid	Ceramides	SysBP	-0.00253936	0.00170466	0.136615	1054	0.297004
metab_100015744	ceramide (d18:2/24:1, d18:1/24:2)*		Lipid	Ceramides	DiasBP	-0.00222233	0.00290162	0.443912	1054	0.621352
metab_100015744	ceramide (d18:2/24:1, d18:1/24:2)*		Lipid	Ceramides	Diabetes2	-0.486678	0.127138	0.000136859	1054	0.00154561
metab_100015745	glycosyl ceramide (d18:2/24:1, d18:1/24:2)*		Lipid	Hexosylceramides (HCER)	Hypertension_label	-0.354606	0.0607955	7.25281e-09	1054	3.12501e-07
metab_100015745	glycosyl ceramide (d18:2/24:1, d18:1/24:2)*		Lipid	Hexosylceramides (HCER)	SysBP	-0.00440042	0.00168732	0.00923838	1054	0.0443353
metab_100015745	glycosyl ceramide (d18:2/24:1, d18:1/24:2)*		Lipid	Hexosylceramides (HCER)	DiasBP	-0.00495078	0.0028751	0.0853732	1054	0.220995
metab_100015745	glycosyl ceramide (d18:2/24:1, d18:1/24:2)*		Lipid	Hexosylceramides (HCER)	Diabetes2	-1.26485	0.120848	1.87423e-24	1054	9.28681e-22
metab_100015751	glycosyl ceramide (d18:1/23:1, d17:1/24:1)*		Lipid	Hexosylceramides (HCER)	Hypertension_label	-0.385387	0.0606616	3.1391e-10	1054	2.007e-08
metab_100015751	glycosyl ceramide (d18:1/23:1, d17:1/24:1)*		Lipid	Hexosylceramides (HCER)	SysBP	-0.00360097	0.00169033	0.0333761	1054	0.11376
metab_100015751	glycosyl ceramide (d18:1/23:1, d17:1/24:1)*		Lipid	Hexosylceramides (HCER)	DiasBP	-0.00532363	0.00287652	0.0644905	1054	0.182862
metab_100015751	glycosyl ceramide (d18:1/23:1, d17:1/24:1)*		Lipid	Hexosylceramides (HCER)	Diabetes2	-1.13895	0.122129	6.3201e-20	1054	2.27753e-17
metab_100015752	glycosyl-N-(2-hydroxynervonoyl)-sphingosine (d18:1/24:1(2OH))*		Lipid	Hexosylceramides (HCER)	Hypertension_label	-0.0203417	0.0601029	0.735093	1054	0.839018
metab_100015752	glycosyl-N-(2-hydroxynervonoyl)-sphingosine (d18:1/24:1(2OH))*		Lipid	Hexosylceramides (HCER)	SysBP	0.000166236	0.0016471	0.919628	1054	0.954795
metab_100015752	glycosyl-N-(2-hydroxynervonoyl)-sphingosine (d18:1/24:1(2OH))*		Lipid	Hexosylceramides (HCER)	DiasBP	0.00148688	0.00280111	0.595657	1054	0.741345
metab_100015752	glycosyl-N-(2-hydroxynervonoyl)-sphingosine (d18:1/24:1(2OH))*		Lipid	Hexosylceramides (HCER)	Diabetes2	-0.00805624	0.123569	0.94803	1054	0.969054
metab_100015755	ceramide (d18:1/20:0, d16:1/22:0, d20:1/18:0)*		Lipid	Ceramides	Hypertension_label	0.0256633	0.0627046	0.682423	1054	0.801281
metab_100015755	ceramide (d18:1/20:0, d16:1/22:0, d20:1/18:0)*		Lipid	Ceramides	SysBP	-0.00164224	0.00171771	0.33926	1054	0.524299
metab_100015755	ceramide (d18:1/20:0, d16:1/22:0, d20:1/18:0)*		Lipid	Ceramides	DiasBP	0.000187204	0.00292282	0.948943	1054	0.969488
metab_100015755	ceramide (d18:1/20:0, d16:1/22:0, d20:1/18:0)*		Lipid	Ceramides	Diabetes2	0.0210787	0.12892	0.870155	1054	0.930205
metab_100015786	sphingomyelin (d18:0/20:0, d16:0/22:0)*		Lipid	Dihydrosphingomyelins	Hypertension_label	0.0667632	0.0622948	0.284088	1054	0.467385
metab_100015786	sphingomyelin (d18:0/20:0, d16:0/22:0)*		Lipid	Dihydrosphingomyelins	SysBP	0.00282922	0.00170579	0.0974954	1054	0.241562
metab_100015786	sphingomyelin (d18:0/20:0, d16:0/22:0)*		Lipid	Dihydrosphingomyelins	DiasBP	0.00899797	0.00289178	0.00191124	1054	0.0130984
metab_100015786	sphingomyelin (d18:0/20:0, d16:0/22:0)*		Lipid	Dihydrosphingomyelins	Diabetes2	-0.199692	0.127991	0.119013	1054	0.27207
metab_100015787	sphingomyelin (d18:1/19:0, d19:1/18:0)*		Lipid	Sphingomyelins	Hypertension_label	-0.125612	0.0595099	0.0350276	1054	0.117569
metab_100015787	sphingomyelin (d18:1/19:0, d19:1/18:0)*		Lipid	Sphingomyelins	SysBP	-0.00284806	0.00163186	0.0812283	1054	0.214516
metab_100015787	sphingomyelin (d18:1/19:0, d19:1/18:0)*		Lipid	Sphingomyelins	DiasBP	-0.00122913	0.00277932	0.658405	1054	0.785883
metab_100015787	sphingomyelin (d18:1/19:0, d19:1/18:0)*		Lipid	Sphingomyelins	Diabetes2	-0.365129	0.122084	0.00284744	1054	0.0178879
metab_100015788	sphingomyelin (d18:2/18:1)*		Lipid	Sphingomyelins	Hypertension_label	-0.183265	0.0591297	0.00199089	1054	0.0135135
metab_100015788	sphingomyelin (d18:2/18:1)*		Lipid	Sphingomyelins	SysBP	-0.00306278	0.001625	0.0597346	1054	0.173598
metab_100015788	sphingomyelin (d18:2/18:1)*		Lipid	Sphingomyelins	DiasBP	-0.00241766	0.00276755	0.38255	1054	0.565831
metab_100015788	sphingomyelin (d18:2/18:1)*		Lipid	Sphingomyelins	Diabetes2	-0.630318	0.120558	2.06315e-07	1054	6.33978e-06
metab_100015789	sphingomyelin (d18:2/24:2)*		Lipid	Sphingomyelins	Hypertension_label	-0.227872	0.0585294	0.000105135	1054	0.00124034
metab_100015789	sphingomyelin (d18:2/24:2)*		Lipid	Sphingomyelins	SysBP	-0.00276403	0.00161319	0.0869342	1054	0.223817
metab_100015789	sphingomyelin (d18:2/24:2)*		Lipid	Sphingomyelins	DiasBP	-0.00277573	0.00274628	0.312381	1054	0.497701
metab_100015789	sphingomyelin (d18:2/24:2)*		Lipid	Sphingomyelins	Diabetes2	-0.997188	0.117221	6.08585e-17	1054	1.60829e-14
metab_100015790	sphingomyelin (d18:2/21:0, d16:2/23:0)*		Lipid	Sphingomyelins	Hypertension_label	-0.175224	0.0565682	0.002003	1054	0.0135321
metab_100015790	sphingomyelin (d18:2/21:0, d16:2/23:0)*		Lipid	Sphingomyelins	SysBP	-0.00336416	0.00155376	0.0305991	1054	0.106774
metab_100015790	sphingomyelin (d18:2/21:0, d16:2/23:0)*		Lipid	Sphingomyelins	DiasBP	-0.00301682	0.00264697	0.25466	1054	0.439475
metab_100015790	sphingomyelin (d18:2/21:0, d16:2/23:0)*		Lipid	Sphingomyelins	Diabetes2	-0.514071	0.115744	9.88202e-06	1054	0.000171058
metab_100015791	sphingomyelin (d18:2/23:1)*		Lipid	Sphingomyelins	Hypertension_label	-0.208054	0.0571043	0.000282221	1054	0.00270223
metab_100015791	sphingomyelin (d18:2/23:1)*		Lipid	Sphingomyelins	SysBP	-0.00332982	0.00157135	0.0343181	1054	0.116073
metab_100015791	sphingomyelin (d18:2/23:1)*		Lipid	Sphingomyelins	DiasBP	-0.00302353	0.00267672	0.258917	1054	0.443346
metab_100015791	sphingomyelin (d18:2/23:1)*		Lipid	Sphingomyelins	Diabetes2	-0.75499	0.115818	1.09871e-10	1054	7.38182e-09
metab_100015792	sphingomyelin (d18:1/25:0, d19:0/24:1, d20:1/23:0, d19:1/24:0)*		Lipid	Sphingomyelins	Hypertension_label	-0.226572	0.0621413	0.00027933	1054	0.00269665
metab_100015792	sphingomyelin (d18:1/25:0, d19:0/24:1, d20:1/23:0, d19:1/24:0)*		Lipid	Sphingomyelins	SysBP	-0.00403365	0.0017091	0.0184519	1054	0.0746362
metab_100015792	sphingomyelin (d18:1/25:0, d19:0/24:1, d20:1/23:0, d19:1/24:0)*		Lipid	Sphingomyelins	DiasBP	-0.00289702	0.00291325	0.320243	1054	0.504683
metab_100015792	sphingomyelin (d18:1/25:0, d19:0/24:1, d20:1/23:0, d19:1/24:0)*		Lipid	Sphingomyelins	Diabetes2	-0.629263	0.127085	8.57471e-07	1054	2.1443e-05
metab_100015793	sphingomyelin (d17:2/16:0, d18:2/15:0)*		Lipid	Sphingomyelins	Hypertension_label	-0.195137	0.0548829	0.000394055	1054	0.00356486
metab_100015793	sphingomyelin (d17:2/16:0, d18:2/15:0)*		Lipid	Sphingomyelins	SysBP	-0.00252766	0.00151099	0.094655	1054	0.235983
metab_100015793	sphingomyelin (d17:2/16:0, d18:2/15:0)*		Lipid	Sphingomyelins	DiasBP	-0.00319916	0.00257149	0.213745	1054	0.39519
metab_100015793	sphingomyelin (d17:2/16:0, d18:2/15:0)*		Lipid	Sphingomyelins	Diabetes2	-0.720693	0.111308	1.45565e-10	1054	9.61702e-09
metab_100015797	heneicosapentaenoate (21:5n3)		Lipid	Long Chain Polyunsaturated Fatty Acid (n3 and n6)	Hypertension_label	0.0828688	0.0620213	0.181795	1054	0.356749
metab_100015797	heneicosapentaenoate (21:5n3)		Lipid	Long Chain Polyunsaturated Fatty Acid (n3 and n6)	SysBP	0.00285094	0.00169876	0.0935964	1054	0.234672
metab_100015797	heneicosapentaenoate (21:5n3)		Lipid	Long Chain Polyunsaturated Fatty Acid (n3 and n6)	DiasBP	0.00344055	0.00289126	0.234321	1054	0.419338
metab_100015797	heneicosapentaenoate (21:5n3)		Lipid	Long Chain Polyunsaturated Fatty Acid (n3 and n6)	Diabetes2	0.0614815	0.127601	0.63003	1054	0.768207
metab_100015831	linolenoylcarnitine (C18:3)*		Lipid	Fatty Acid Metabolism (Acyl Carnitine, Polyunsaturated)	Hypertension_label	0.113268	0.0613199	0.0650044	1054	0.183662
metab_100015831	linolenoylcarnitine (C18:3)*		Lipid	Fatty Acid Metabolism (Acyl Carnitine, Polyunsaturated)	SysBP	0.00103843	0.0016828	0.537312	1054	0.699414
metab_100015831	linolenoylcarnitine (C18:3)*		Lipid	Fatty Acid Metabolism (Acyl Carnitine, Polyunsaturated)	DiasBP	0.0036014	0.00286054	0.208313	1054	0.387678
metab_100015831	linolenoylcarnitine (C18:3)*		Lipid	Fatty Acid Metabolism (Acyl Carnitine, Polyunsaturated)	Diabetes2	-0.296615	0.125937	0.018693	1054	0.0752274
metab_100015833	arachidoylcarnitine (C20)*		Lipid	Fatty Acid Metabolism (Acyl Carnitine, Long Chain Saturated)	Hypertension_label	-0.224815	0.0616649	0.000279678	1054	0.00269665
metab_100015833	arachidoylcarnitine (C20)*		Lipid	Fatty Acid Metabolism (Acyl Carnitine, Long Chain Saturated)	SysBP	-0.00324854	0.00169753	0.055932	1054	0.165332
metab_100015833	arachidoylcarnitine (C20)*		Lipid	Fatty Acid Metabolism (Acyl Carnitine, Long Chain Saturated)	DiasBP	-0.00330072	0.00289048	0.253744	1054	0.438967
metab_100015833	arachidoylcarnitine (C20)*		Lipid	Fatty Acid Metabolism (Acyl Carnitine, Long Chain Saturated)	Diabetes2	-0.701352	0.125725	3.08613e-08	1054	1.13547e-06
metab_100015834	lignoceroylcarnitine (C24)*		Lipid	Fatty Acid Metabolism (Acyl Carnitine, Long Chain Saturated)	Hypertension_label	-0.0015467	0.0627959	0.980354	1054	0.988584
metab_100015834	lignoceroylcarnitine (C24)*		Lipid	Fatty Acid Metabolism (Acyl Carnitine, Long Chain Saturated)	SysBP	-0.00189825	0.00171982	0.269955	1054	0.453209
metab_100015834	lignoceroylcarnitine (C24)*		Lipid	Fatty Acid Metabolism (Acyl Carnitine, Long Chain Saturated)	DiasBP	0.00133038	0.00292656	0.6495	1054	0.780845
metab_100015834	lignoceroylcarnitine (C24)*		Lipid	Fatty Acid Metabolism (Acyl Carnitine, Long Chain Saturated)	Diabetes2	-0.314669	0.128734	0.0146752	1054	0.0628893
metab_100015835	cerotoylcarnitine (C26)*		Lipid	Fatty Acid Metabolism (Acyl Carnitine, Long Chain Saturated)	Hypertension_label	-0.0135917	0.0615887	0.825381	1054	0.903066
metab_100015835	cerotoylcarnitine (C26)*		Lipid	Fatty Acid Metabolism (Acyl Carnitine, Long Chain Saturated)	SysBP	-0.00114359	0.00168741	0.498099	1054	0.670114
metab_100015835	cerotoylcarnitine (C26)*		Lipid	Fatty Acid Metabolism (Acyl Carnitine, Long Chain Saturated)	DiasBP	0.00313314	0.00286902	0.275058	1054	0.457829
metab_100015835	cerotoylcarnitine (C26)*		Lipid	Fatty Acid Metabolism (Acyl Carnitine, Long Chain Saturated)	Diabetes2	-0.616873	0.125181	9.65559e-07	1054	2.36315e-05
metab_100015836	ximenoylcarnitine (C26:1)*		Lipid	Fatty Acid Metabolism (Acyl Carnitine, Monounsaturated)	Hypertension_label	0.020085	0.0619474	0.745831	1054	0.846884
metab_100015836	ximenoylcarnitine (C26:1)*		Lipid	Fatty Acid Metabolism (Acyl Carnitine, Monounsaturated)	SysBP	0.000797827	0.00169747	0.638447	1054	0.773473
metab_100015836	ximenoylcarnitine (C26:1)*		Lipid	Fatty Acid Metabolism (Acyl Carnitine, Monounsaturated)	DiasBP	0.00659929	0.00288026	0.0221483	1054	0.0851148
metab_100015836	ximenoylcarnitine (C26:1)*		Lipid	Fatty Acid Metabolism (Acyl Carnitine, Monounsaturated)	Diabetes2	-0.741465	0.125289	4.40633e-09	1054	2.03101e-07
metab_100015837	arachidonoylcarnitine (C20:4)		Lipid	Fatty Acid Metabolism (Acyl Carnitine, Polyunsaturated)	Hypertension_label	0.231538	0.0593885	0.000102845	1054	0.00122425
metab_100015837	arachidonoylcarnitine (C20:4)		Lipid	Fatty Acid Metabolism (Acyl Carnitine, Polyunsaturated)	SysBP	0.00293299	0.00163668	0.0734151	1054	0.200843
metab_100015837	arachidonoylcarnitine (C20:4)		Lipid	Fatty Acid Metabolism (Acyl Carnitine, Polyunsaturated)	DiasBP	0.00592685	0.00278199	0.0333677	1054	0.11376
metab_100015837	arachidonoylcarnitine (C20:4)		Lipid	Fatty Acid Metabolism (Acyl Carnitine, Polyunsaturated)	Diabetes2	-0.159853	0.122876	0.193566	1054	0.371393
metab_100015838	eicosenoylcarnitine (C20:1)*		Lipid	Fatty Acid Metabolism (Acyl Carnitine, Monounsaturated)	Hypertension_label	-0.0875344	0.0611301	0.15246	1054	0.317745
metab_100015838	eicosenoylcarnitine (C20:1)*		Lipid	Fatty Acid Metabolism (Acyl Carnitine, Monounsaturated)	SysBP	-0.000849319	0.0016766	0.612562	1054	0.75363
metab_100015838	eicosenoylcarnitine (C20:1)*		Lipid	Fatty Acid Metabolism (Acyl Carnitine, Monounsaturated)	DiasBP	0.000427856	0.00285196	0.880776	1054	0.935368
metab_100015838	eicosenoylcarnitine (C20:1)*		Lipid	Fatty Acid Metabolism (Acyl Carnitine, Monounsaturated)	Diabetes2	-0.452372	0.12502	0.000310562	1054	0.00293747
metab_100015839	dihomo-linoleoylcarnitine (C20:2)*		Lipid	Fatty Acid Metabolism (Acyl Carnitine, Polyunsaturated)	Hypertension_label	-0.0316783	0.0604351	0.60027	1054	0.744316
metab_100015839	dihomo-linoleoylcarnitine (C20:2)*		Lipid	Fatty Acid Metabolism (Acyl Carnitine, Polyunsaturated)	SysBP	0.000576031	0.00165625	0.728065	1054	0.833869
metab_100015839	dihomo-linoleoylcarnitine (C20:2)*		Lipid	Fatty Acid Metabolism (Acyl Carnitine, Polyunsaturated)	DiasBP	0.0026203	0.00281603	0.352329	1054	0.537373
metab_100015839	dihomo-linoleoylcarnitine (C20:2)*		Lipid	Fatty Acid Metabolism (Acyl Carnitine, Polyunsaturated)	Diabetes2	-0.360369	0.123764	0.00367007	1054	0.0217787
metab_100015840	dihomo-linolenoylcarnitine (C20:3n3 or 6)*		Lipid	Fatty Acid Metabolism (Acyl Carnitine, Polyunsaturated)	Hypertension_label	0.142173	0.0599984	0.0179865	1054	0.0732016
metab_100015840	dihomo-linolenoylcarnitine (C20:3n3 or 6)*		Lipid	Fatty Acid Metabolism (Acyl Carnitine, Polyunsaturated)	SysBP	0.00272227	0.00164641	0.0985358	1054	0.243346
metab_100015840	dihomo-linolenoylcarnitine (C20:3n3 or 6)*		Lipid	Fatty Acid Metabolism (Acyl Carnitine, Polyunsaturated)	DiasBP	0.0064888	0.00279677	0.0205262	1054	0.0811225
metab_100015840	dihomo-linolenoylcarnitine (C20:3n3 or 6)*		Lipid	Fatty Acid Metabolism (Acyl Carnitine, Polyunsaturated)	Diabetes2	-0.26188	0.123413	0.0340732	1054	0.115441
metab_100015882	glycosyl ceramide (d18:1/20:0, d16:1/22:0)*		Lipid	Hexosylceramides (HCER)	Hypertension_label	-0.325172	0.0617693	1.70605e-07	1054	5.41022e-06
metab_100015882	glycosyl ceramide (d18:1/20:0, d16:1/22:0)*		Lipid	Hexosylceramides (HCER)	SysBP	-0.00110632	0.00171454	0.518902	1054	0.685132
metab_100015882	glycosyl ceramide (d18:1/20:0, d16:1/22:0)*		Lipid	Hexosylceramides (HCER)	DiasBP	0.00141424	0.00291642	0.627833	1054	0.766471
metab_100015882	glycosyl ceramide (d18:1/20:0, d16:1/22:0)*		Lipid	Hexosylceramides (HCER)	Diabetes2	-1.0879	0.124196	7.73294e-18	1054	2.55445e-15
metab_100015962	N,N,N-trimethyl-5-aminovalerate		Amino Acid	Lysine Metabolism	Hypertension_label	0.244363	0.062096	8.85806e-05	1054	0.0010871
metab_100015962	N,N,N-trimethyl-5-aminovalerate		Amino Acid	Lysine Metabolism	SysBP	-0.00289688	0.00171181	0.0908875	1054	0.230652
metab_100015962	N,N,N-trimethyl-5-aminovalerate		Amino Acid	Lysine Metabolism	DiasBP	-0.00322447	0.0029138	0.268711	1054	0.452612
metab_100015962	N,N,N-trimethyl-5-aminovalerate		Amino Acid	Lysine Metabolism	Diabetes2	0.73386	0.126589	8.91192e-09	1054	3.79859e-07
metab_100015965	ethyl alpha-glucopyranoside		Xenobiotics	Food Component/Plant	Hypertension_label	0.049345	0.0610721	0.419286	1054	0.59893
metab_100015965	ethyl alpha-glucopyranoside		Xenobiotics	Food Component/Plant	SysBP	-3.43742e-05	0.0016741	0.983622	1054	0.989865
metab_100015965	ethyl alpha-glucopyranoside		Xenobiotics	Food Component/Plant	DiasBP	0.00135175	0.00284709	0.63504	1054	0.77194
metab_100015965	ethyl alpha-glucopyranoside		Xenobiotics	Food Component/Plant	Diabetes2	-0.313065	0.125223	0.0125685	1054	0.0558724
metab_100015966	carotene diol (1)		Cofactors and Vitamins	Vitamin A Metabolism	Hypertension_label	-0.193905	0.0616974	0.00172007	1054	0.0120254
metab_100015966	carotene diol (1)		Cofactors and Vitamins	Vitamin A Metabolism	SysBP	-0.00388096	0.00169442	0.0221938	1054	0.0851602
metab_100015966	carotene diol (1)		Cofactors and Vitamins	Vitamin A Metabolism	DiasBP	-0.00454527	0.00288574	0.11554	1054	0.268073
metab_100015966	carotene diol (1)		Cofactors and Vitamins	Vitamin A Metabolism	Diabetes2	-0.453971	0.126664	0.000353836	1054	0.00324677
metab_100015967	carotene diol (2)		Cofactors and Vitamins	Vitamin A Metabolism	Hypertension_label	-0.269166	0.0608573	1.07528e-05	1054	0.00018452
metab_100015967	carotene diol (2)		Cofactors and Vitamins	Vitamin A Metabolism	SysBP	-0.00388651	0.00167888	0.0208084	1054	0.0815954
metab_100015967	carotene diol (2)		Cofactors and Vitamins	Vitamin A Metabolism	DiasBP	-0.00576366	0.00285727	0.0439295	1054	0.138313
metab_100015967	carotene diol (2)		Cofactors and Vitamins	Vitamin A Metabolism	Diabetes2	-0.524832	0.125231	3.01209e-05	1054	0.00044552
metab_100015968	carotene diol (3)		Cofactors and Vitamins	Vitamin A Metabolism	Hypertension_label	-0.189475	0.0614524	0.00210081	1054	0.0139852
metab_100015968	carotene diol (3)		Cofactors and Vitamins	Vitamin A Metabolism	SysBP	-0.0025671	0.00168975	0.12901	1054	0.286336
metab_100015968	carotene diol (3)		Cofactors and Vitamins	Vitamin A Metabolism	DiasBP	-0.00396941	0.00287456	0.167611	1054	0.337607
metab_100015968	carotene diol (3)		Cofactors and Vitamins	Vitamin A Metabolism	Diabetes2	-0.535253	0.125829	2.28895e-05	1054	0.000350324
metab_100015971	cortolone glucuronide (1)		Lipid	Corticosteroids	Hypertension_label	0.229843	0.0615682	0.000199255	1054	0.00209509
metab_100015971	cortolone glucuronide (1)		Lipid	Corticosteroids	SysBP	0.00254427	0.00169652	0.133992	1054	0.293613
metab_100015971	cortolone glucuronide (1)		Lipid	Corticosteroids	DiasBP	0.00415695	0.00288576	0.150023	1054	0.314485
metab_100015971	cortolone glucuronide (1)		Lipid	Corticosteroids	Diabetes2	0.362354	0.126921	0.00438899	1054	0.0248898
metab_100016038	(N(1) + N(8))-acetylspermidine		Amino Acid	Polyamine Metabolism	Hypertension_label	0.0795057	0.0617829	0.198428	1054	0.378183
metab_100016038	(N(1) + N(8))-acetylspermidine		Amino Acid	Polyamine Metabolism	SysBP	-0.0036274	0.00169069	0.0321408	1054	0.111161
metab_100016038	(N(1) + N(8))-acetylspermidine		Amino Acid	Polyamine Metabolism	DiasBP	-0.00475598	0.00287817	0.098745	1054	0.243424
metab_100016038	(N(1) + N(8))-acetylspermidine		Amino Acid	Polyamine Metabolism	Diabetes2	-0.338847	0.126686	0.00759589	1054	0.0379221
metab_100016069	5-dodecenoylcarnitine (C12:1)		Lipid	Fatty Acid Metabolism (Acyl Carnitine, Monounsaturated)	Hypertension_label	0.0452163	0.061043	0.459024	1054	0.636881
metab_100016069	5-dodecenoylcarnitine (C12:1)		Lipid	Fatty Acid Metabolism (Acyl Carnitine, Monounsaturated)	SysBP	0.000502046	0.00167315	0.764191	1054	0.860828
metab_100016069	5-dodecenoylcarnitine (C12:1)		Lipid	Fatty Acid Metabolism (Acyl Carnitine, Monounsaturated)	DiasBP	0.00321877	0.00284416	0.258014	1054	0.442373
metab_100016069	5-dodecenoylcarnitine (C12:1)		Lipid	Fatty Acid Metabolism (Acyl Carnitine, Monounsaturated)	Diabetes2	-0.0850365	0.125501	0.49819	1054	0.670114
metab_100019794	hydroxy-CMPF*		Lipid	Fatty Acid, Dicarboxylate	Hypertension_label	-0.0568994	0.062879	0.365724	1054	0.548884
metab_100019794	hydroxy-CMPF*		Lipid	Fatty Acid, Dicarboxylate	SysBP	-0.00299606	0.00172129	0.0820473	1054	0.215997
metab_100019794	hydroxy-CMPF*		Lipid	Fatty Acid, Dicarboxylate	DiasBP	-0.00193082	0.00293126	0.510233	1054	0.67803
metab_100019794	hydroxy-CMPF*		Lipid	Fatty Acid, Dicarboxylate	Diabetes2	-0.476287	0.128483	0.000220672	1054	0.00228393
metab_100019801	3-hydroxyoleoylcarnitine		Lipid	Fatty Acid Metabolism (Acyl Carnitine, Hydroxy)	Hypertension_label	0.0882198	0.0606437	0.146044	1054	0.309252
metab_100019801	3-hydroxyoleoylcarnitine		Lipid	Fatty Acid Metabolism (Acyl Carnitine, Hydroxy)	SysBP	0.00298423	0.00166096	0.0726731	1054	0.199637
metab_100019801	3-hydroxyoleoylcarnitine		Lipid	Fatty Acid Metabolism (Acyl Carnitine, Hydroxy)	DiasBP	0.00489581	0.00282535	0.0834223	1054	0.21813
metab_100019801	3-hydroxyoleoylcarnitine		Lipid	Fatty Acid Metabolism (Acyl Carnitine, Hydroxy)	Diabetes2	0.338325	0.124363	0.00662659	1054	0.034114
metab_100019831	3-hydroxyphenylacetoylglutamine		Peptide	Acetylated Peptides	Hypertension_label	0.0645197	0.062575	0.302741	1054	0.487634
metab_100019831	3-hydroxyphenylacetoylglutamine		Peptide	Acetylated Peptides	SysBP	-0.00606978	0.00170538	0.000388623	1054	0.00352518
metab_100019831	3-hydroxyphenylacetoylglutamine		Peptide	Acetylated Peptides	DiasBP	-0.00668279	0.00291073	0.0218772	1054	0.0844411
metab_100019831	3-hydroxyphenylacetoylglutamine		Peptide	Acetylated Peptides	Diabetes2	0.232981	0.128509	0.0701248	1054	0.19366
metab_100019892	2-hydroxyarachidate*		Lipid	Fatty Acid, Monohydroxy	Hypertension_label	0.0838967	0.0628951	0.182522	1054	0.357292
metab_100019892	2-hydroxyarachidate*		Lipid	Fatty Acid, Monohydroxy	SysBP	-0.00257802	0.00172316	0.134929	1054	0.294933
metab_100019892	2-hydroxyarachidate*		Lipid	Fatty Acid, Monohydroxy	DiasBP	-0.00150781	0.00293359	0.607373	1054	0.750742
metab_100019892	2-hydroxyarachidate*		Lipid	Fatty Acid, Monohydroxy	Diabetes2	0.417797	0.128769	0.00121351	1054	0.00900817
metab_100019968	lyxonate		Carbohydrate	Pentose Metabolism	Hypertension_label	0.0643748	0.0628764	0.306151	1054	0.491926
metab_100019968	lyxonate		Carbohydrate	Pentose Metabolism	SysBP	-0.00345583	0.00172058	0.0448439	1054	0.140505
metab_100019968	lyxonate		Carbohydrate	Pentose Metabolism	DiasBP	-0.00293528	0.00293067	0.31678	1054	0.50162
metab_100019968	lyxonate		Carbohydrate	Pentose Metabolism	Diabetes2	0.119478	0.129277	0.355595	1054	0.540125
metab_100019972	dodecenedioate (C12:1-DC)*		Lipid	Fatty Acid, Dicarboxylate	Hypertension_label	-0.00229453	0.0620805	0.970523	1054	0.982169
metab_100019972	dodecenedioate (C12:1-DC)*		Lipid	Fatty Acid, Dicarboxylate	SysBP	0.00270441	0.00169917	0.111774	1054	0.263419
metab_100019972	dodecenedioate (C12:1-DC)*		Lipid	Fatty Acid, Dicarboxylate	DiasBP	0.0046867	0.00288989	0.105156	1054	0.252629
metab_100019972	dodecenedioate (C12:1-DC)*		Lipid	Fatty Acid, Dicarboxylate	Diabetes2	0.403462	0.12702	0.00153481	1054	0.0109228
metab_100019975	hexadecenedioate (C16:1-DC)*		Lipid	Fatty Acid, Dicarboxylate	Hypertension_label	0.0277252	0.0620471	0.655082	1054	0.783568
metab_100019975	hexadecenedioate (C16:1-DC)*		Lipid	Fatty Acid, Dicarboxylate	SysBP	-0.000599852	0.00170036	0.724325	1054	0.831998
metab_100019975	hexadecenedioate (C16:1-DC)*		Lipid	Fatty Acid, Dicarboxylate	DiasBP	0.00172249	0.00289174	0.55153	1054	0.710014
metab_100019975	hexadecenedioate (C16:1-DC)*		Lipid	Fatty Acid, Dicarboxylate	Diabetes2	0.164004	0.127472	0.198519	1054	0.378183
metab_100019978	octadecenedioate (C18:1-DC)		Lipid	Fatty Acid, Dicarboxylate	Hypertension_label	0.0678526	0.0621789	0.275414	1054	0.458017
metab_100019978	octadecenedioate (C18:1-DC)		Lipid	Fatty Acid, Dicarboxylate	SysBP	-0.00290322	0.00170252	0.0884446	1054	0.226629
metab_100019978	octadecenedioate (C18:1-DC)		Lipid	Fatty Acid, Dicarboxylate	DiasBP	-0.00430611	0.00289669	0.137431	1054	0.29818
metab_100019978	octadecenedioate (C18:1-DC)		Lipid	Fatty Acid, Dicarboxylate	Diabetes2	0.0654543	0.127888	0.60889	1054	0.751211
metab_100019981	heptenedioate (C7:1-DC)*		Lipid	Fatty Acid, Dicarboxylate	Hypertension_label	0.0975529	0.0617164	0.114256	1054	0.266732
metab_100019981	heptenedioate (C7:1-DC)*		Lipid	Fatty Acid, Dicarboxylate	SysBP	0.000360954	0.00169321	0.83123	1054	0.905966
metab_100019981	heptenedioate (C7:1-DC)*		Lipid	Fatty Acid, Dicarboxylate	DiasBP	-0.00044548	0.00287993	0.8771	1054	0.935204
metab_100019981	heptenedioate (C7:1-DC)*		Lipid	Fatty Acid, Dicarboxylate	Diabetes2	-0.0201972	0.12703	0.873702	1054	0.932514
metab_100019982	octadecadienedioate (C18:2-DC)*		Lipid	Fatty Acid, Dicarboxylate	Hypertension_label	0.108865	0.0625477	0.0820613	1054	0.215997
metab_100019982	octadecadienedioate (C18:2-DC)*		Lipid	Fatty Acid, Dicarboxylate	SysBP	-0.00221295	0.00171513	0.197247	1054	0.376905
metab_100019982	octadecadienedioate (C18:2-DC)*		Lipid	Fatty Acid, Dicarboxylate	DiasBP	0.000851327	0.00291937	0.77064	1054	0.864832
metab_100019982	octadecadienedioate (C18:2-DC)*		Lipid	Fatty Acid, Dicarboxylate	Diabetes2	0.131865	0.12871	0.305829	1054	0.491608
metab_100020004	3-carboxy-4-methyl-5-pentyl-2-furanpropionate (3-CMPFP)**		Lipid	Fatty Acid, Dicarboxylate	Hypertension_label	0.0566446	0.0621829	0.362539	1054	0.546012
metab_100020004	3-carboxy-4-methyl-5-pentyl-2-furanpropionate (3-CMPFP)**		Lipid	Fatty Acid, Dicarboxylate	SysBP	-0.0020806	0.00170349	0.222216	1054	0.405555
metab_100020004	3-carboxy-4-methyl-5-pentyl-2-furanpropionate (3-CMPFP)**		Lipid	Fatty Acid, Dicarboxylate	DiasBP	-0.00117021	0.0028992	0.686567	1054	0.803667
metab_100020004	3-carboxy-4-methyl-5-pentyl-2-furanpropionate (3-CMPFP)**		Lipid	Fatty Acid, Dicarboxylate	Diabetes2	-0.206205	0.127731	0.106748	1054	0.255217
metab_100020014	glucuronide of C10H18O2 (7)*		Partially Characterized Molecules	Partially Characterized Molecules	Hypertension_label	0.107182	0.0627485	0.0879097	1054	0.225842
metab_100020014	glucuronide of C10H18O2 (7)*		Partially Characterized Molecules	Partially Characterized Molecules	SysBP	-0.00224413	0.00172051	0.192405	1054	0.369881
metab_100020014	glucuronide of C10H18O2 (7)*		Partially Characterized Molecules	Partially Characterized Molecules	DiasBP	-0.00167795	0.00292825	0.566751	1054	0.720065
metab_100020014	glucuronide of C10H18O2 (7)*		Partially Characterized Molecules	Partially Characterized Molecules	Diabetes2	0.0565635	0.129169	0.661547	1054	0.787549
metab_100020203	3-hydroxystachydrine*		Xenobiotics	Food Component/Plant	Hypertension_label	0.0344679	0.0627361	0.58284	1054	0.73171
metab_100020203	3-hydroxystachydrine*		Xenobiotics	Food Component/Plant	SysBP	-0.00165273	0.00171867	0.336455	1054	0.521599
metab_100020203	3-hydroxystachydrine*		Xenobiotics	Food Component/Plant	DiasBP	-0.00123337	0.00292424	0.673275	1054	0.795957
metab_100020203	3-hydroxystachydrine*		Xenobiotics	Food Component/Plant	Diabetes2	-0.0216208	0.128993	0.866921	1054	0.929782
metab_100020204	N-acetyl-2-aminooctanoate*		Lipid	Fatty Acid, Amino	Hypertension_label	0.103072	0.0611866	0.0923722	1054	0.233077
metab_100020204	N-acetyl-2-aminooctanoate*		Lipid	Fatty Acid, Amino	SysBP	-0.000782867	0.00167881	0.641081	1054	0.775888
metab_100020204	N-acetyl-2-aminooctanoate*		Lipid	Fatty Acid, Amino	DiasBP	-0.00146172	0.00285534	0.60881	1054	0.751211
metab_100020204	N-acetyl-2-aminooctanoate*		Lipid	Fatty Acid, Amino	Diabetes2	-0.0732432	0.125941	0.560982	1054	0.717564
metab_100020205	hydroxyasparagine**		Amino Acid	Alanine and Aspartate Metabolism	Hypertension_label	0.17616	0.061868	0.00449429	1054	0.0253419
metab_100020205	hydroxyasparagine**		Amino Acid	Alanine and Aspartate Metabolism	SysBP	-0.00165084	0.00170116	0.332061	1054	0.517613
metab_100020205	hydroxyasparagine**		Amino Acid	Alanine and Aspartate Metabolism	DiasBP	0.000641172	0.00289465	0.824744	1054	0.902619
metab_100020205	hydroxyasparagine**		Amino Acid	Alanine and Aspartate Metabolism	Diabetes2	0.0495023	0.127673	0.698296	1054	0.811544
metab_100020208	perfluorooctanoate (PFOA)		Xenobiotics	Chemical	Hypertension_label	0.100375	0.0619634	0.105552	1054	0.253273
metab_100020208	perfluorooctanoate (PFOA)		Xenobiotics	Chemical	SysBP	0.00171188	0.00169931	0.313974	1054	0.499525
metab_100020208	perfluorooctanoate (PFOA)		Xenobiotics	Chemical	DiasBP	0.00601643	0.00288569	0.0373176	1054	0.123272
metab_100020208	perfluorooctanoate (PFOA)		Xenobiotics	Chemical	Diabetes2	-0.214438	0.127375	0.0925724	1054	0.233136
metab_100020211	3-hydroxybutyroylglycine**		Lipid	Fatty Acid Metabolism (Acyl Glycine)	Hypertension_label	-0.0762856	0.0624503	0.222155	1054	0.405555
metab_100020211	3-hydroxybutyroylglycine**		Lipid	Fatty Acid Metabolism (Acyl Glycine)	SysBP	-0.0014015	0.00171202	0.413187	1054	0.593647
metab_100020211	3-hydroxybutyroylglycine**		Lipid	Fatty Acid Metabolism (Acyl Glycine)	DiasBP	-0.00207967	0.0029121	0.475294	1054	0.652202
metab_100020211	3-hydroxybutyroylglycine**		Lipid	Fatty Acid Metabolism (Acyl Glycine)	Diabetes2	0.272846	0.128204	0.033551	1054	0.11416
metab_100020214	glyco-beta-muricholate**		Lipid	Primary Bile Acid Metabolism	Hypertension_label	-0.0304314	0.0628059	0.628109	1054	0.766572
metab_100020214	glyco-beta-muricholate**		Lipid	Primary Bile Acid Metabolism	SysBP	-0.000314061	0.00172126	0.855257	1054	0.921161
metab_100020214	glyco-beta-muricholate**		Lipid	Primary Bile Acid Metabolism	DiasBP	-0.00117506	0.00292742	0.688209	1054	0.804501
metab_100020214	glyco-beta-muricholate**		Lipid	Primary Bile Acid Metabolism	Diabetes2	-0.145486	0.129056	0.259869	1054	0.444401
metab_100020215	N-methylhydroxyproline**		Amino Acid	Urea cycle; Arginine and Proline Metabolism	Hypertension_label	0.0465749	0.0627182	0.457887	1054	0.635526
metab_100020215	N-methylhydroxyproline**		Amino Acid	Urea cycle; Arginine and Proline Metabolism	SysBP	-0.00186538	0.00171818	0.277874	1054	0.460034
metab_100020215	N-methylhydroxyproline**		Amino Acid	Urea cycle; Arginine and Proline Metabolism	DiasBP	-0.000437795	0.00292397	0.881009	1054	0.935368
metab_100020215	N-methylhydroxyproline**		Amino Acid	Urea cycle; Arginine and Proline Metabolism	Diabetes2	-0.0841165	0.128948	0.51433	1054	0.681561
metab_100020217	N,N,N-trimethyl-alanylproline betaine (TMAP)		Amino Acid	Urea cycle; Arginine and Proline Metabolism	Hypertension_label	0.072049	0.0609403	0.237359	1054	0.422303
metab_100020217	N,N,N-trimethyl-alanylproline betaine (TMAP)		Amino Acid	Urea cycle; Arginine and Proline Metabolism	SysBP	-0.00252535	0.00166926	0.130618	1054	0.288613
metab_100020217	N,N,N-trimethyl-alanylproline betaine (TMAP)		Amino Acid	Urea cycle; Arginine and Proline Metabolism	DiasBP	-0.00118682	0.00284202	0.676328	1054	0.796543
metab_100020217	N,N,N-trimethyl-alanylproline betaine (TMAP)		Amino Acid	Urea cycle; Arginine and Proline Metabolism	Diabetes2	-0.117795	0.125315	0.347439	1054	0.531961
metab_100020219	3-formylindole		Xenobiotics	Food Component/Plant	Hypertension_label	0.110959	0.0602291	0.0657153	1054	0.185099
metab_100020219	3-formylindole		Xenobiotics	Food Component/Plant	SysBP	-0.00100847	0.00165285	0.541902	1054	0.703142
metab_100020219	3-formylindole		Xenobiotics	Food Component/Plant	DiasBP	0.000653294	0.00281168	0.816311	1054	0.896608
metab_100020219	3-formylindole		Xenobiotics	Food Component/Plant	Diabetes2	-0.100616	0.123984	0.417249	1054	0.597751
metab_100020241	gamma-glutamylcitrulline*		Peptide	Gamma-glutamyl Amino Acid	Hypertension_label	-0.084315	0.0628439	0.179997	1054	0.35445
metab_100020241	gamma-glutamylcitrulline*		Peptide	Gamma-glutamyl Amino Acid	SysBP	-0.00288197	0.00172131	0.094372	1054	0.235722
metab_100020241	gamma-glutamylcitrulline*		Peptide	Gamma-glutamyl Amino Acid	DiasBP	-0.00226463	0.00293076	0.439868	1054	0.618405
metab_100020241	gamma-glutamylcitrulline*		Peptide	Gamma-glutamyl Amino Acid	Diabetes2	-0.744915	0.127249	6.41025e-09	1054	2.84159e-07
metab_100020253	glycine conjugate of C10H12O2*		Partially Characterized Molecules	Partially Characterized Molecules	Hypertension_label	0.184675	0.0624846	0.00319106	1054	0.0194009
metab_100020253	glycine conjugate of C10H12O2*		Partially Characterized Molecules	Partially Characterized Molecules	SysBP	0.0038918	0.0017152	0.02347	1054	0.0882688
metab_100020253	glycine conjugate of C10H12O2*		Partially Characterized Molecules	Partially Characterized Molecules	DiasBP	0.00396134	0.00292188	0.17547	1054	0.347434
metab_100020253	glycine conjugate of C10H12O2*		Partially Characterized Molecules	Partially Characterized Molecules	Diabetes2	0.365922	0.128497	0.00448958	1054	0.0253419
metab_100020254	glycine conjugate of C10H14O2 (1)*		Partially Characterized Molecules	Partially Characterized Molecules	Hypertension_label	0.210358	0.062327	0.000764986	1054	0.00629129
metab_100020254	glycine conjugate of C10H14O2 (1)*		Partially Characterized Molecules	Partially Characterized Molecules	SysBP	0.00378159	0.00171324	0.0275108	1054	0.0991388
metab_100020254	glycine conjugate of C10H14O2 (1)*		Partially Characterized Molecules	Partially Characterized Molecules	DiasBP	0.00594318	0.00291495	0.0417139	1054	0.133782
metab_100020254	glycine conjugate of C10H14O2 (1)*		Partially Characterized Molecules	Partially Characterized Molecules	Diabetes2	0.341121	0.128398	0.00800937	1054	0.0394495
metab_100020259	glutamine conjugate of C7H12O2*		Partially Characterized Molecules	Partially Characterized Molecules	Hypertension_label	-0.000621779	0.0614848	0.991933	1054	0.994694
metab_100020259	glutamine conjugate of C7H12O2*		Partially Characterized Molecules	Partially Characterized Molecules	SysBP	0.00255984	0.00168304	0.128569	1054	0.285711
metab_100020259	glutamine conjugate of C7H12O2*		Partially Characterized Molecules	Partially Characterized Molecules	DiasBP	0.00393312	0.00286317	0.16983	1054	0.340519
metab_100020259	glutamine conjugate of C7H12O2*		Partially Characterized Molecules	Partially Characterized Molecules	Diabetes2	0.530206	0.125341	2.53944e-05	1054	0.0003813
metab_100020261	glutamine conjugate of C6H10O2 (1)*		Partially Characterized Molecules	Partially Characterized Molecules	Hypertension_label	0.106667	0.0614539	0.0829074	1054	0.217358
metab_100020261	glutamine conjugate of C6H10O2 (1)*		Partially Characterized Molecules	Partially Characterized Molecules	SysBP	0.00278977	0.00168426	0.0979439	1054	0.242353
metab_100020261	glutamine conjugate of C6H10O2 (1)*		Partially Characterized Molecules	Partially Characterized Molecules	DiasBP	0.00328834	0.00286661	0.251594	1054	0.437038
metab_100020261	glutamine conjugate of C6H10O2 (1)*		Partially Characterized Molecules	Partially Characterized Molecules	Diabetes2	0.6215	0.125059	7.82792e-07	1054	1.97642e-05
metab_100020262	glutamine conjugate of C6H10O2 (2)*		Partially Characterized Molecules	Partially Characterized Molecules	Hypertension_label	0.11365	0.0614694	0.0647544	1054	0.183217
metab_100020262	glutamine conjugate of C6H10O2 (2)*		Partially Characterized Molecules	Partially Characterized Molecules	SysBP	0.00382652	0.00168307	0.0231952	1054	0.0878161
metab_100020262	glutamine conjugate of C6H10O2 (2)*		Partially Characterized Molecules	Partially Characterized Molecules	DiasBP	0.00683805	0.00286192	0.017055	1054	0.0698409
metab_100020262	glutamine conjugate of C6H10O2 (2)*		Partially Characterized Molecules	Partially Characterized Molecules	Diabetes2	0.705296	0.124692	1.99351e-08	1054	7.90227e-07
metab_100020276	sphingomyelin (d17:1/14:0, d16:1/15:0)*		Lipid	Sphingomyelins	Hypertension_label	-0.263167	0.0561944	3.19506e-06	1054	6.70118e-05
metab_100020276	sphingomyelin (d17:1/14:0, d16:1/15:0)*		Lipid	Sphingomyelins	SysBP	-0.00357866	0.00155199	0.021313	1054	0.0830724
metab_100020276	sphingomyelin (d17:1/14:0, d16:1/15:0)*		Lipid	Sphingomyelins	DiasBP	-0.00464798	0.00264248	0.0788784	1054	0.210422
metab_100020276	sphingomyelin (d17:1/14:0, d16:1/15:0)*		Lipid	Sphingomyelins	Diabetes2	-0.788308	0.114165	8.67847e-12	1054	7.64477e-10
metab_100020343	tetradecadienoate (14:2)*		Lipid	Long Chain Polyunsaturated Fatty Acid (n3 and n6)	Hypertension_label	0.0576736	0.0616111	0.349442	1054	0.533996
metab_100020343	tetradecadienoate (14:2)*		Lipid	Long Chain Polyunsaturated Fatty Acid (n3 and n6)	SysBP	0.00472357	0.00168276	0.00509232	1054	0.0278427
metab_100020343	tetradecadienoate (14:2)*		Lipid	Long Chain Polyunsaturated Fatty Acid (n3 and n6)	DiasBP	0.0093652	0.00285825	0.00108525	1054	0.00822549
metab_100020343	tetradecadienoate (14:2)*		Lipid	Long Chain Polyunsaturated Fatty Acid (n3 and n6)	Diabetes2	0.159585	0.126621	0.207827	1054	0.386954
metab_100020351	N-carbamoylvaline		Amino Acid	Leucine, Isoleucine and Valine Metabolism	Hypertension_label	0.0263268	0.0597893	0.659791	1054	0.786546
metab_100020351	N-carbamoylvaline		Amino Acid	Leucine, Isoleucine and Valine Metabolism	SysBP	-0.00489154	0.00163161	0.00278173	1054	0.0176428
metab_100020351	N-carbamoylvaline		Amino Acid	Leucine, Isoleucine and Valine Metabolism	DiasBP	-0.00566419	0.00278149	0.0419617	1054	0.134334
metab_100020351	N-carbamoylvaline		Amino Acid	Leucine, Isoleucine and Valine Metabolism	Diabetes2	0.111171	0.122882	0.36583	1054	0.548884
metab_100020360	8-methoxykynurenate		Amino Acid	Tryptophan Metabolism	Hypertension_label	0.296636	0.059681	7.79978e-07	1054	1.97642e-05
metab_100020360	8-methoxykynurenate		Amino Acid	Tryptophan Metabolism	SysBP	0.00230302	0.00165306	0.163859	1054	0.332413
metab_100020360	8-methoxykynurenate		Amino Acid	Tryptophan Metabolism	DiasBP	0.00659438	0.00280683	0.0189882	1054	0.0761063
metab_100020360	8-methoxykynurenate		Amino Acid	Tryptophan Metabolism	Diabetes2	0.499168	0.123171	5.43777e-05	1054	0.000724697
metab_100020361	3-amino-2-piperidone		Amino Acid	Urea cycle; Arginine and Proline Metabolism	Hypertension_label	0.0920969	0.0617345	0.136046	1054	0.296149
metab_100020361	3-amino-2-piperidone		Amino Acid	Urea cycle; Arginine and Proline Metabolism	SysBP	-0.00344742	0.00169018	0.0416325	1054	0.133654
metab_100020361	3-amino-2-piperidone		Amino Acid	Urea cycle; Arginine and Proline Metabolism	DiasBP	-0.00306078	0.00287888	0.287944	1054	0.471072
metab_100020361	3-amino-2-piperidone		Amino Acid	Urea cycle; Arginine and Proline Metabolism	Diabetes2	-0.175356	0.126937	0.167435	1054	0.337424
metab_100020371	N,N-dimethylalanine		Amino Acid	Alanine and Aspartate Metabolism	Hypertension_label	0.0416786	0.0628291	0.507243	1054	0.675188
metab_100020371	N,N-dimethylalanine		Amino Acid	Alanine and Aspartate Metabolism	SysBP	-0.00106769	0.00172178	0.535318	1054	0.698257
metab_100020371	N,N-dimethylalanine		Amino Acid	Alanine and Aspartate Metabolism	DiasBP	-0.00012205	0.00292901	0.96677	1054	0.980345
metab_100020371	N,N-dimethylalanine		Amino Acid	Alanine and Aspartate Metabolism	Diabetes2	-0.590854	0.127902	4.32146e-06	1054	8.78475e-05
metab_100020377	ethyl beta-glucopyranoside		Xenobiotics	Food Component/Plant	Hypertension_label	0.0443294	0.0625316	0.478536	1054	0.65456
metab_100020377	ethyl beta-glucopyranoside		Xenobiotics	Food Component/Plant	SysBP	-0.00202143	0.00171285	0.238205	1054	0.423428
metab_100020377	ethyl beta-glucopyranoside		Xenobiotics	Food Component/Plant	DiasBP	-0.000538396	0.00291518	0.85351	1054	0.920129
metab_100020377	ethyl beta-glucopyranoside		Xenobiotics	Food Component/Plant	Diabetes2	-0.283463	0.128289	0.0273503	1054	0.0989204
metab_100020378	2-hydroxysebacate		Lipid	Fatty Acid, Dicarboxylate	Hypertension_label	0.174816	0.0613554	0.00446813	1054	0.0252672
metab_100020378	2-hydroxysebacate		Lipid	Fatty Acid, Dicarboxylate	SysBP	-0.000148838	0.00168783	0.929748	1054	0.957794
metab_100020378	2-hydroxysebacate		Lipid	Fatty Acid, Dicarboxylate	DiasBP	0.00177363	0.00287022	0.536747	1054	0.699414
metab_100020378	2-hydroxysebacate		Lipid	Fatty Acid, Dicarboxylate	Diabetes2	0.39052	0.12605	0.00199913	1054	0.0135321
metab_100020409	ascorbic acid 3-sulfate*		Cofactors and Vitamins	Ascorbate and Aldarate Metabolism	Hypertension_label	0.0375568	0.0612362	0.539803	1054	0.701837
metab_100020409	ascorbic acid 3-sulfate*		Cofactors and Vitamins	Ascorbate and Aldarate Metabolism	SysBP	-0.00191229	0.00167734	0.254516	1054	0.43947
metab_100020409	ascorbic acid 3-sulfate*		Cofactors and Vitamins	Ascorbate and Aldarate Metabolism	DiasBP	-0.00473874	0.00285092	0.096775	1054	0.24021
metab_100020409	ascorbic acid 3-sulfate*		Cofactors and Vitamins	Ascorbate and Aldarate Metabolism	Diabetes2	0.277852	0.125623	0.0271959	1054	0.0985416
metab_100020414	6-bromotryptophan		Amino Acid	Tryptophan Metabolism	Hypertension_label	0.000851747	0.0627468	0.989172	1054	0.992924
metab_100020414	6-bromotryptophan		Amino Acid	Tryptophan Metabolism	SysBP	-0.000134501	0.00171947	0.937666	1054	0.96293
metab_100020414	6-bromotryptophan		Amino Acid	Tryptophan Metabolism	DiasBP	0.00209757	0.00292385	0.473286	1054	0.650522
metab_100020414	6-bromotryptophan		Amino Acid	Tryptophan Metabolism	Diabetes2	-0.625961	0.127544	1.06709e-06	1054	2.57925e-05
metab_100020417	N6,N6-dimethyllysine		Amino Acid	Lysine Metabolism	Hypertension_label	0.0411056	0.0625423	0.511168	1054	0.679045
metab_100020417	N6,N6-dimethyllysine		Amino Acid	Lysine Metabolism	SysBP	-0.00164006	0.00171348	0.338711	1054	0.523654
metab_100020417	N6,N6-dimethyllysine		Amino Acid	Lysine Metabolism	DiasBP	-0.00180028	0.0029151	0.536992	1054	0.699414
metab_100020417	N6,N6-dimethyllysine		Amino Acid	Lysine Metabolism	Diabetes2	-0.0911812	0.128574	0.478374	1054	0.65456
metab_100020419	1-carboxyethylphenylalanine	N-lactoyl phenylalanine	Amino Acid	Phenylalanine Metabolism	Hypertension_label	0.486246	0.0589913	4.98381e-16	1054	1.09755e-13
metab_100020419	1-carboxyethylphenylalanine	N-lactoyl phenylalanine	Amino Acid	Phenylalanine Metabolism	SysBP	0.00197367	0.00166693	0.236674	1054	0.421678
metab_100020419	1-carboxyethylphenylalanine	N-lactoyl phenylalanine	Amino Acid	Phenylalanine Metabolism	DiasBP	0.00598252	0.00283107	0.0348221	1054	0.117225
metab_100020419	1-carboxyethylphenylalanine	N-lactoyl phenylalanine	Amino Acid	Phenylalanine Metabolism	Diabetes2	1.49905	0.116275	2.06857e-35	1054	2.73327e-32
metab_100020421	1-carboxyethyltyrosine	N-lactoyl tyrosine	Amino Acid	Tyrosine Metabolism	Hypertension_label	0.500661	0.0591842	8.91928e-17	1054	2.20975e-14
metab_100020421	1-carboxyethyltyrosine	N-lactoyl tyrosine	Amino Acid	Tyrosine Metabolism	SysBP	0.00255882	0.00167434	0.126751	1054	0.282746
metab_100020421	1-carboxyethyltyrosine	N-lactoyl tyrosine	Amino Acid	Tyrosine Metabolism	DiasBP	0.00629337	0.00284435	0.0271405	1054	0.0984309
metab_100020421	1-carboxyethyltyrosine	N-lactoyl tyrosine	Amino Acid	Tyrosine Metabolism	Diabetes2	1.5273	0.116585	1.98792e-36	1054	3.94005e-33
metab_100020423	1-carboxyethylvaline	N-lactoyl valine	Amino Acid	Leucine, Isoleucine and Valine Metabolism	Hypertension_label	0.412592	0.0603054	1.32721e-11	1054	1.11938e-09
metab_100020423	1-carboxyethylvaline	N-lactoyl valine	Amino Acid	Leucine, Isoleucine and Valine Metabolism	SysBP	0.000712279	0.00168886	0.673293	1054	0.795957
metab_100020423	1-carboxyethylvaline	N-lactoyl valine	Amino Acid	Leucine, Isoleucine and Valine Metabolism	DiasBP	0.00309855	0.00287115	0.280746	1054	0.463574
metab_100020423	1-carboxyethylvaline	N-lactoyl valine	Amino Acid	Leucine, Isoleucine and Valine Metabolism	Diabetes2	1.41586	0.118941	9.70486e-31	1054	9.61751e-28
metab_100020425	1-carboxyethylleucine	N-lactoyl leucine	Amino Acid	Leucine, Isoleucine and Valine Metabolism	Hypertension_label	0.394021	0.0589006	3.63217e-11	1054	2.61677e-09
metab_100020425	1-carboxyethylleucine	N-lactoyl leucine	Amino Acid	Leucine, Isoleucine and Valine Metabolism	SysBP	0.0017876	0.00164719	0.278063	1054	0.460034
metab_100020425	1-carboxyethylleucine	N-lactoyl leucine	Amino Acid	Leucine, Isoleucine and Valine Metabolism	DiasBP	0.00550883	0.00279803	0.0492356	1054	0.150246
metab_100020425	1-carboxyethylleucine	N-lactoyl leucine	Amino Acid	Leucine, Isoleucine and Valine Metabolism	Diabetes2	1.25863	0.117385	1.58553e-25	1054	1.04751e-22
metab_100020427	1-carboxyethylisoleucine	N-lactoyl isoleucine	Amino Acid	Leucine, Isoleucine and Valine Metabolism	Hypertension_label	0.43279	0.0582186	2.18406e-13	1054	2.98538e-11
metab_100020427	1-carboxyethylisoleucine	N-lactoyl isoleucine	Amino Acid	Leucine, Isoleucine and Valine Metabolism	SysBP	0.00253983	0.00163495	0.120615	1054	0.273836
metab_100020427	1-carboxyethylisoleucine	N-lactoyl isoleucine	Amino Acid	Leucine, Isoleucine and Valine Metabolism	DiasBP	0.00570014	0.00277844	0.0404596	1054	0.131246
metab_100020427	1-carboxyethylisoleucine	N-lactoyl isoleucine	Amino Acid	Leucine, Isoleucine and Valine Metabolism	Diabetes2	1.62548	0.112085	1.41648e-43	1054	5.61492e-40
metab_100020478	dodecadienoate (12:2)*		Lipid	Fatty Acid, Dicarboxylate	Hypertension_label	0.0690886	0.062513	0.269332	1054	0.452666
metab_100020478	dodecadienoate (12:2)*		Lipid	Fatty Acid, Dicarboxylate	SysBP	0.00440857	0.00170866	0.010011	1054	0.0473553
metab_100020478	dodecadienoate (12:2)*		Lipid	Fatty Acid, Dicarboxylate	DiasBP	0.00865707	0.00290309	0.00292967	1054	0.0182631
metab_100020478	dodecadienoate (12:2)*		Lipid	Fatty Acid, Dicarboxylate	Diabetes2	0.274101	0.128314	0.0328963	1054	0.113293
metab_100020479	indoleacetoylcarnitine*		Amino Acid	Tryptophan Metabolism	Hypertension_label	0.0336583	0.0618148	0.586211	1054	0.7342
metab_100020479	indoleacetoylcarnitine*		Amino Acid	Tryptophan Metabolism	SysBP	-0.00119287	0.00169377	0.481423	1054	0.657602
metab_100020479	indoleacetoylcarnitine*		Amino Acid	Tryptophan Metabolism	DiasBP	0.00155958	0.00288113	0.588411	1054	0.736257
metab_100020479	indoleacetoylcarnitine*		Amino Acid	Tryptophan Metabolism	Diabetes2	0.019469	0.127099	0.878286	1054	0.93529
metab_100020487	N-acetyl-isoputreanine		Amino Acid	Polyamine Metabolism	Hypertension_label	0.105455	0.0627597	0.0931964	1054	0.233965
metab_100020487	N-acetyl-isoputreanine		Amino Acid	Polyamine Metabolism	SysBP	-0.00362607	0.0017185	0.0350925	1054	0.117688
metab_100020487	N-acetyl-isoputreanine		Amino Acid	Polyamine Metabolism	DiasBP	-0.00389554	0.00292663	0.183456	1054	0.358236
metab_100020487	N-acetyl-isoputreanine		Amino Acid	Polyamine Metabolism	Diabetes2	0.0502403	0.129189	0.697437	1054	0.810982
metab_100020492	glucuronide of piperine metabolite C17H21NO3 (4)*		Xenobiotics	Food Component/Plant	Hypertension_label	0.201498	0.0615234	0.00109059	1054	0.00825022
metab_100020492	glucuronide of piperine metabolite C17H21NO3 (4)*		Xenobiotics	Food Component/Plant	SysBP	0.00195161	0.00169347	0.249406	1054	0.435335
metab_100020492	glucuronide of piperine metabolite C17H21NO3 (4)*		Xenobiotics	Food Component/Plant	DiasBP	0.00352661	0.0028801	0.221047	1054	0.404647
metab_100020492	glucuronide of piperine metabolite C17H21NO3 (4)*		Xenobiotics	Food Component/Plant	Diabetes2	0.258936	0.126876	0.041515	1054	0.133576
metab_100020496	sulfate of piperine metabolite C16H19NO3 (2)*		Xenobiotics	Food Component/Plant	Hypertension_label	0.125331	0.0618396	0.0429443	1054	0.136294
metab_100020496	sulfate of piperine metabolite C16H19NO3 (2)*		Xenobiotics	Food Component/Plant	SysBP	0.000156517	0.00169792	0.926572	1054	0.956916
metab_100020496	sulfate of piperine metabolite C16H19NO3 (2)*		Xenobiotics	Food Component/Plant	DiasBP	6.47182e-05	0.00288791	0.982125	1054	0.989398
metab_100020496	sulfate of piperine metabolite C16H19NO3 (2)*		Xenobiotics	Food Component/Plant	Diabetes2	0.223598	0.127195	0.0790529	1054	0.210737
metab_100020497	sulfate of piperine metabolite C16H19NO3 (3)*		Xenobiotics	Food Component/Plant	Hypertension_label	0.134877	0.0617173	0.0290795	1054	0.102682
metab_100020497	sulfate of piperine metabolite C16H19NO3 (3)*		Xenobiotics	Food Component/Plant	SysBP	-7.82165e-06	0.0016951	0.996319	1054	0.997578
metab_100020497	sulfate of piperine metabolite C16H19NO3 (3)*		Xenobiotics	Food Component/Plant	DiasBP	-7.43555e-05	0.00288311	0.97943	1054	0.98847
metab_100020497	sulfate of piperine metabolite C16H19NO3 (3)*		Xenobiotics	Food Component/Plant	Diabetes2	0.221159	0.126987	0.0818731	1054	0.215997
metab_100020502	sulfate of piperine metabolite C18H21NO3 (1)*		Xenobiotics	Food Component/Plant	Hypertension_label	0.119989	0.0615784	0.0516147	1054	0.15559
metab_100020502	sulfate of piperine metabolite C18H21NO3 (1)*		Xenobiotics	Food Component/Plant	SysBP	0.00152666	0.00168985	0.366506	1054	0.549097
metab_100020502	sulfate of piperine metabolite C18H21NO3 (1)*		Xenobiotics	Food Component/Plant	DiasBP	0.00100918	0.00287512	0.725655	1054	0.832079
metab_100020502	sulfate of piperine metabolite C18H21NO3 (1)*		Xenobiotics	Food Component/Plant	Diabetes2	0.193241	0.126685	0.127468	1054	0.284026
metab_100020504	sulfate of piperine metabolite C18H21NO3 (3)*		Xenobiotics	Food Component/Plant	Hypertension_label	0.115967	0.0615627	0.0598779	1054	0.17376
metab_100020504	sulfate of piperine metabolite C18H21NO3 (3)*		Xenobiotics	Food Component/Plant	SysBP	0.00151316	0.00168923	0.370582	1054	0.553708
metab_100020504	sulfate of piperine metabolite C18H21NO3 (3)*		Xenobiotics	Food Component/Plant	DiasBP	-0.000310006	0.0028742	0.914129	1054	0.951376
metab_100020504	sulfate of piperine metabolite C18H21NO3 (3)*		Xenobiotics	Food Component/Plant	Diabetes2	0.172571	0.126666	0.17336	1054	0.344634
metab_100020515	2-naphthol sulfate		Xenobiotics	Chemical	Hypertension_label	-0.0756941	0.0619305	0.221891	1054	0.405334
metab_100020515	2-naphthol sulfate		Xenobiotics	Chemical	SysBP	-0.00340792	0.00169505	0.0446324	1054	0.140082
metab_100020515	2-naphthol sulfate		Xenobiotics	Chemical	DiasBP	-0.00514529	0.0028842	0.0747195	1054	0.20346
metab_100020515	2-naphthol sulfate		Xenobiotics	Chemical	Diabetes2	-0.0542345	0.1274	0.670412	1054	0.794235
metab_100020536	4-ethylcatechol sulfate		Xenobiotics	Benzoate Metabolism	Hypertension_label	-0.0546865	0.0622744	0.380061	1054	0.56299
metab_100020536	4-ethylcatechol sulfate		Xenobiotics	Benzoate Metabolism	SysBP	-0.0041676	0.0017023	0.0145194	1054	0.0625599
metab_100020536	4-ethylcatechol sulfate		Xenobiotics	Benzoate Metabolism	DiasBP	-0.00859704	0.00289147	0.00301397	1054	0.0186677
metab_100020536	4-ethylcatechol sulfate		Xenobiotics	Benzoate Metabolism	Diabetes2	0.17832	0.127956	0.163733	1054	0.332328
metab_100020541	11beta-hydroxyandrosterone glucuronide		Lipid	Androgenic Steroids	Hypertension_label	0.159621	0.0601696	0.00810186	1054	0.0398459
metab_100020541	11beta-hydroxyandrosterone glucuronide		Lipid	Androgenic Steroids	SysBP	0.000227496	0.00165435	0.890651	1054	0.940706
metab_100020541	11beta-hydroxyandrosterone glucuronide		Lipid	Androgenic Steroids	DiasBP	-0.000846939	0.00281371	0.76347	1054	0.860828
metab_100020541	11beta-hydroxyandrosterone glucuronide		Lipid	Androgenic Steroids	Diabetes2	0.535487	0.123009	1.47255e-05	1054	0.000237285
metab_100020542	11beta-hydroxyetiocholanolone glucuronide*		Lipid	Androgenic Steroids	Hypertension_label	-0.0775223	0.0626924	0.216531	1054	0.398666
metab_100020542	11beta-hydroxyetiocholanolone glucuronide*		Lipid	Androgenic Steroids	SysBP	-0.00498234	0.00171235	0.00369454	1054	0.0218252
metab_100020542	11beta-hydroxyetiocholanolone glucuronide*		Lipid	Androgenic Steroids	DiasBP	-0.00690022	0.00291639	0.0181617	1054	0.0736879
metab_100020542	11beta-hydroxyetiocholanolone glucuronide*		Lipid	Androgenic Steroids	Diabetes2	-0.13857	0.12891	0.282649	1054	0.465483
metab_100020545	N2-acetyl,N6,N6-dimethyllysine		Amino Acid	Lysine Metabolism	Hypertension_label	0.073866	0.0628004	0.23978	1054	0.425275
metab_100020545	N2-acetyl,N6,N6-dimethyllysine		Amino Acid	Lysine Metabolism	SysBP	-0.000980507	0.00172181	0.569164	1054	0.722204
metab_100020545	N2-acetyl,N6,N6-dimethyllysine		Amino Acid	Lysine Metabolism	DiasBP	-0.00128182	0.00292872	0.661715	1054	0.787549
metab_100020545	N2-acetyl,N6,N6-dimethyllysine		Amino Acid	Lysine Metabolism	Diabetes2	0.125003	0.129136	0.333269	1054	0.518633
metab_100020546	N2-acetyl,N6-methyllysine		Amino Acid	Lysine Metabolism	Hypertension_label	0.00825746	0.0628959	0.895573	1054	0.941658
metab_100020546	N2-acetyl,N6-methyllysine		Amino Acid	Lysine Metabolism	SysBP	-0.00173529	0.00172274	0.31403	1054	0.499525
metab_100020546	N2-acetyl,N6-methyllysine		Amino Acid	Lysine Metabolism	DiasBP	-0.00168431	0.00293108	0.565658	1054	0.718906
metab_100020546	N2-acetyl,N6-methyllysine		Amino Acid	Lysine Metabolism	Diabetes2	-0.0869072	0.129278	0.501573	1054	0.672144
metab_100020550	deoxycholic acid glucuronide		Lipid	Secondary Bile Acid Metabolism	Hypertension_label	0.146933	0.0610314	0.0162337	1054	0.0676661
metab_100020550	deoxycholic acid glucuronide		Lipid	Secondary Bile Acid Metabolism	SysBP	0.00135393	0.00167656	0.419523	1054	0.59893
metab_100020550	deoxycholic acid glucuronide		Lipid	Secondary Bile Acid Metabolism	DiasBP	0.00504218	0.00284821	0.0769671	1054	0.207357
metab_100020550	deoxycholic acid glucuronide		Lipid	Secondary Bile Acid Metabolism	Diabetes2	-0.254591	0.125572	0.0428687	1054	0.136163
metab_100020578	4-allylcatechol sulfate		Xenobiotics	Benzoate Metabolism	Hypertension_label	-0.0263755	0.0625743	0.673471	1054	0.795957
metab_100020578	4-allylcatechol sulfate		Xenobiotics	Benzoate Metabolism	SysBP	0.00146235	0.0017143	0.393838	1054	0.57523
metab_100020578	4-allylcatechol sulfate		Xenobiotics	Benzoate Metabolism	DiasBP	0.000724058	0.00291668	0.803992	1054	0.888245
metab_100020578	4-allylcatechol sulfate		Xenobiotics	Benzoate Metabolism	Diabetes2	0.0772281	0.128633	0.548384	1054	0.708077
metab_100020631	4-methylhexanoylglutamine		Lipid	Fatty Acid Metabolism (Acyl Glutamine)	Hypertension_label	-0.0874988	0.0613529	0.154121	1054	0.320458
metab_100020631	4-methylhexanoylglutamine		Lipid	Fatty Acid Metabolism (Acyl Glutamine)	SysBP	0.00243786	0.00168122	0.147343	1054	0.311172
metab_100020631	4-methylhexanoylglutamine		Lipid	Fatty Acid Metabolism (Acyl Glutamine)	DiasBP	0.00416846	0.00285947	0.145202	1054	0.308262
metab_100020631	4-methylhexanoylglutamine		Lipid	Fatty Acid Metabolism (Acyl Glutamine)	Diabetes2	0.14394	0.126177	0.254222	1054	0.439293
metab_100020819	glycoursodeoxycholic acid sulfate (1)		Lipid	Secondary Bile Acid Metabolism	Hypertension_label	0.21908	0.0608327	0.000331367	1054	0.00310529
metab_100020819	glycoursodeoxycholic acid sulfate (1)		Lipid	Secondary Bile Acid Metabolism	SysBP	0.00513973	0.00166977	0.00213725	1054	0.0141437
metab_100020819	glycoursodeoxycholic acid sulfate (1)		Lipid	Secondary Bile Acid Metabolism	DiasBP	0.00863194	0.00284034	0.00243199	1054	0.0156755
metab_100020819	glycoursodeoxycholic acid sulfate (1)		Lipid	Secondary Bile Acid Metabolism	Diabetes2	0.0442723	0.125826	0.725019	1054	0.832071
metab_100020823	lithocholate sulfate (1)		Lipid	Secondary Bile Acid Metabolism	Hypertension_label	-0.0283855	0.0626232	0.650445	1054	0.780845
metab_100020823	lithocholate sulfate (1)		Lipid	Secondary Bile Acid Metabolism	SysBP	-0.000525893	0.00171618	0.759336	1054	0.858041
metab_100020823	lithocholate sulfate (1)		Lipid	Secondary Bile Acid Metabolism	DiasBP	-0.00222336	0.00291828	0.446306	1054	0.623163
metab_100020823	lithocholate sulfate (1)		Lipid	Secondary Bile Acid Metabolism	Diabetes2	0.723721	0.126805	1.49213e-08	1054	6.03553e-07
metab_100020825	3-hydroxyhexanoylcarnitine (1)		Lipid	Fatty Acid Metabolism (Acyl Carnitine, Hydroxy)	Hypertension_label	0.304183	0.0604704	5.7577e-07	1054	1.55262e-05
metab_100020825	3-hydroxyhexanoylcarnitine (1)		Lipid	Fatty Acid Metabolism (Acyl Carnitine, Hydroxy)	SysBP	0.00289566	0.00167456	0.0840658	1054	0.218645
metab_100020825	3-hydroxyhexanoylcarnitine (1)		Lipid	Fatty Acid Metabolism (Acyl Carnitine, Hydroxy)	DiasBP	0.00305178	0.00285067	0.284618	1054	0.467949
metab_100020825	3-hydroxyhexanoylcarnitine (1)		Lipid	Fatty Acid Metabolism (Acyl Carnitine, Hydroxy)	Diabetes2	0.725216	0.123801	6.26566e-09	1054	2.82239e-07
metab_100020833	2-ketocaprylate		Amino Acid	Leucine, Isoleucine and Valine Metabolism	Hypertension_label	0.0130134	0.0627058	0.835635	1054	0.908242
metab_100020833	2-ketocaprylate		Amino Acid	Leucine, Isoleucine and Valine Metabolism	SysBP	-0.00213184	0.00171713	0.214693	1054	0.396267
metab_100020833	2-ketocaprylate		Amino Acid	Leucine, Isoleucine and Valine Metabolism	DiasBP	-0.00376636	0.0029204	0.197449	1054	0.376905
metab_100020833	2-ketocaprylate		Amino Acid	Leucine, Isoleucine and Valine Metabolism	Diabetes2	-0.140004	0.128845	0.277459	1054	0.460034
metab_100020837	2,6-dihydroxybenzoic acid		Xenobiotics	Drug - Topical Agents	Hypertension_label	0.0826111	0.0628715	0.189144	1054	0.366097
metab_100020837	2,6-dihydroxybenzoic acid		Xenobiotics	Drug - Topical Agents	SysBP	-0.00202706	0.00172317	0.239719	1054	0.425275
metab_100020837	2,6-dihydroxybenzoic acid		Xenobiotics	Drug - Topical Agents	DiasBP	-0.00669962	0.00292549	0.0222138	1054	0.0851602
metab_100020837	2,6-dihydroxybenzoic acid		Xenobiotics	Drug - Topical Agents	Diabetes2	0.000413253	0.129361	0.997452	1054	0.998207
metab_100020851	3-ethylcatechol sulfate (1)		Xenobiotics	Food Component/Plant	Hypertension_label	-0.0215924	0.0623089	0.729007	1054	0.833993
metab_100020851	3-ethylcatechol sulfate (1)		Xenobiotics	Food Component/Plant	SysBP	-0.0013707	0.00170705	0.422176	1054	0.601548
metab_100020851	3-ethylcatechol sulfate (1)		Xenobiotics	Food Component/Plant	DiasBP	-0.00561752	0.00289914	0.052934	1054	0.158482
metab_100020851	3-ethylcatechol sulfate (1)		Xenobiotics	Food Component/Plant	Diabetes2	0.155013	0.128016	0.226211	1054	0.410026
metab_100020893	2,3-dihydroxy-5-methylthio-4-pentenoate (DMTPA)*		Amino Acid	Methionine, Cysteine, SAM and Taurine Metabolism	Hypertension_label	0.35101	0.0588937	3.43866e-09	1054	1.6623e-07
metab_100020893	2,3-dihydroxy-5-methylthio-4-pentenoate (DMTPA)*		Amino Acid	Methionine, Cysteine, SAM and Taurine Metabolism	SysBP	0.00110239	0.00164061	0.501769	1054	0.672144
metab_100020893	2,3-dihydroxy-5-methylthio-4-pentenoate (DMTPA)*		Amino Acid	Methionine, Cysteine, SAM and Taurine Metabolism	DiasBP	0.00547549	0.0027859	0.0496279	1054	0.151094
metab_100020893	2,3-dihydroxy-5-methylthio-4-pentenoate (DMTPA)*		Amino Acid	Methionine, Cysteine, SAM and Taurine Metabolism	Diabetes2	0.463135	0.122276	0.000160717	1054	0.0017746
metab_100020975	3-hydroxy-2-methylpyridine sulfate		Xenobiotics	Chemical	Hypertension_label	0.114648	0.0622748	0.0659026	1054	0.185275
metab_100020975	3-hydroxy-2-methylpyridine sulfate		Xenobiotics	Chemical	SysBP	-0.0039526	0.00170494	0.0206228	1054	0.0813259
metab_100020975	3-hydroxy-2-methylpyridine sulfate		Xenobiotics	Chemical	DiasBP	-0.00545264	0.00290237	0.0605643	1054	0.175078
metab_100020975	3-hydroxy-2-methylpyridine sulfate		Xenobiotics	Chemical	Diabetes2	0.664902	0.126582	1.81393e-07	1054	5.70669e-06
metab_100021000	hydroxypalmitoyl sphingomyelin (d18:1/16:0(OH))**		Lipid	Sphingomyelins	Hypertension_label	-0.266395	0.0614616	1.60249e-05	1054	0.000257176
metab_100021000	hydroxypalmitoyl sphingomyelin (d18:1/16:0(OH))**		Lipid	Sphingomyelins	SysBP	-0.00411187	0.00169451	0.0154093	1054	0.0652818
metab_100021000	hydroxypalmitoyl sphingomyelin (d18:1/16:0(OH))**		Lipid	Sphingomyelins	DiasBP	-0.00457249	0.00288673	0.113502	1054	0.266324
metab_100021000	hydroxypalmitoyl sphingomyelin (d18:1/16:0(OH))**		Lipid	Sphingomyelins	Diabetes2	-0.913803	0.124323	3.97275e-13	1054	4.78068e-11
metab_100021093	taurochenodeoxycholic acid 3-sulfate		Lipid	Secondary Bile Acid Metabolism	Hypertension_label	0.186655	0.0623915	0.00283925	1054	0.0178647
metab_100021093	taurochenodeoxycholic acid 3-sulfate		Lipid	Secondary Bile Acid Metabolism	SysBP	0.0019592	0.00171594	0.253812	1054	0.438967
metab_100021093	taurochenodeoxycholic acid 3-sulfate		Lipid	Secondary Bile Acid Metabolism	DiasBP	0.00249333	0.00291936	0.393261	1054	0.575037
metab_100021093	taurochenodeoxycholic acid 3-sulfate		Lipid	Secondary Bile Acid Metabolism	Diabetes2	-0.219399	0.128635	0.0883802	1054	0.226629
metab_100021100	tetradecadienedioate (C14:2-DC)*		Lipid	Fatty Acid, Dicarboxylate	Hypertension_label	0.0390934	0.0623742	0.530956	1054	0.695433
metab_100021100	tetradecadienedioate (C14:2-DC)*		Lipid	Fatty Acid, Dicarboxylate	SysBP	0.00141243	0.00170903	0.408735	1054	0.589859
metab_100021100	tetradecadienedioate (C14:2-DC)*		Lipid	Fatty Acid, Dicarboxylate	DiasBP	0.004551	0.00290435	0.117425	1054	0.269996
metab_100021100	tetradecadienedioate (C14:2-DC)*		Lipid	Fatty Acid, Dicarboxylate	Diabetes2	0.139174	0.128185	0.277847	1054	0.460034
metab_100021103	pregnenetriol sulfate*		Lipid	Pregnenolone Steroids	Hypertension_label	-0.0666035	0.0540711	0.218308	1054	0.401379
metab_100021103	pregnenetriol sulfate*		Lipid	Pregnenolone Steroids	SysBP	0.00196845	0.00148156	0.184258	1054	0.359094
metab_100021103	pregnenetriol sulfate*		Lipid	Pregnenolone Steroids	DiasBP	0.00313572	0.00252016	0.213684	1054	0.39519
metab_100021103	pregnenetriol sulfate*		Lipid	Pregnenolone Steroids	Diabetes2	-0.129137	0.111171	0.245661	1054	0.432609
metab_100021104	pregnenetriol disulfate*		Lipid	Pregnenolone Steroids	Hypertension_label	0.0193508	0.0557507	0.72859	1054	0.833876
metab_100021104	pregnenetriol disulfate*		Lipid	Pregnenolone Steroids	SysBP	0.00445845	0.00152164	0.00346262	1054	0.0208282
metab_100021104	pregnenetriol disulfate*		Lipid	Pregnenolone Steroids	DiasBP	0.00865568	0.00258487	0.00084107	1054	0.00676268
metab_100021104	pregnenetriol disulfate*		Lipid	Pregnenolone Steroids	Diabetes2	0.0207492	0.11462	0.856383	1054	0.921161
metab_100021105	eicosenedioate (C20:1-DC)*		Lipid	Fatty Acid, Dicarboxylate	Hypertension_label	0.0286144	0.0622923	0.646073	1054	0.779139
metab_100021105	eicosenedioate (C20:1-DC)*		Lipid	Fatty Acid, Dicarboxylate	SysBP	-0.00281289	0.00170498	0.0992817	1054	0.244027
metab_100021105	eicosenedioate (C20:1-DC)*		Lipid	Fatty Acid, Dicarboxylate	DiasBP	-0.00197176	0.00290303	0.497156	1054	0.669301
metab_100021105	eicosenedioate (C20:1-DC)*		Lipid	Fatty Acid, Dicarboxylate	Diabetes2	-0.290719	0.127762	0.0230787	1054	0.0874606
metab_100021123	hydroxy-N6,N6,N6-trimethyllysine*		Amino Acid	Lysine Metabolism	Hypertension_label	0.161625	0.0613047	0.00850227	1054	0.0414042
metab_100021123	hydroxy-N6,N6,N6-trimethyllysine*		Amino Acid	Lysine Metabolism	SysBP	-0.00213676	0.00168422	0.20483	1054	0.383739
metab_100021123	hydroxy-N6,N6,N6-trimethyllysine*		Amino Acid	Lysine Metabolism	DiasBP	-0.0022664	0.00286594	0.429236	1054	0.60811
metab_100021123	hydroxy-N6,N6,N6-trimethyllysine*		Amino Acid	Lysine Metabolism	Diabetes2	0.0245696	0.126448	0.845974	1054	0.91549
metab_100021131	undecenoylcarnitine (C11:1)		Lipid	Fatty Acid Metabolism (Acyl Carnitine, Monounsaturated)	Hypertension_label	0.0974661	0.0618507	0.115367	1054	0.268062
metab_100021131	undecenoylcarnitine (C11:1)		Lipid	Fatty Acid Metabolism (Acyl Carnitine, Monounsaturated)	SysBP	-0.000915701	0.00169669	0.589519	1054	0.737177
metab_100021131	undecenoylcarnitine (C11:1)		Lipid	Fatty Acid Metabolism (Acyl Carnitine, Monounsaturated)	DiasBP	-0.00225203	0.00288537	0.435272	1054	0.614465
metab_100021131	undecenoylcarnitine (C11:1)		Lipid	Fatty Acid Metabolism (Acyl Carnitine, Monounsaturated)	Diabetes2	-0.151918	0.12722	0.232696	1054	0.417189
metab_100021141	3-hydroxydecanoylcarnitine		Lipid	Fatty Acid Metabolism (Acyl Carnitine, Hydroxy)	Hypertension_label	0.106327	0.0607126	0.0801832	1054	0.213163
metab_100021141	3-hydroxydecanoylcarnitine		Lipid	Fatty Acid Metabolism (Acyl Carnitine, Hydroxy)	SysBP	0.00183594	0.0016652	0.270481	1054	0.453548
metab_100021141	3-hydroxydecanoylcarnitine		Lipid	Fatty Acid Metabolism (Acyl Carnitine, Hydroxy)	DiasBP	0.00317247	0.00283219	0.262907	1054	0.447472
metab_100021141	3-hydroxydecanoylcarnitine		Lipid	Fatty Acid Metabolism (Acyl Carnitine, Hydroxy)	Diabetes2	0.189821	0.124861	0.128748	1054	0.285915
metab_100021162	palmitoyl-sphingosine-phosphoethanolamine (d18:1/16:0)		Lipid	Ceramide PEs	Hypertension_label	-0.362337	0.0611113	4.1278e-09	1054	1.92501e-07
metab_100021162	palmitoyl-sphingosine-phosphoethanolamine (d18:1/16:0)		Lipid	Ceramide PEs	SysBP	-0.00443365	0.00169695	0.00911096	1054	0.0438832
metab_100021162	palmitoyl-sphingosine-phosphoethanolamine (d18:1/16:0)		Lipid	Ceramide PEs	DiasBP	-0.00648262	0.00288871	0.0250319	1054	0.0927318
metab_100021162	palmitoyl-sphingosine-phosphoethanolamine (d18:1/16:0)		Lipid	Ceramide PEs	Diabetes2	-0.703572	0.125863	2.89387e-08	1054	1.0822e-06
metab_100021198	picolinoylglycine		Lipid	Fatty Acid Metabolism (Acyl Glycine)	Hypertension_label	0.320751	0.0585304	5.32189e-08	1054	1.88357e-06
metab_100021198	picolinoylglycine		Lipid	Fatty Acid Metabolism (Acyl Glycine)	SysBP	0.000383714	0.00162666	0.813564	1054	0.89483
metab_100021198	picolinoylglycine		Lipid	Fatty Acid Metabolism (Acyl Glycine)	DiasBP	0.0043443	0.00276353	0.116249	1054	0.268695
metab_100021198	picolinoylglycine		Lipid	Fatty Acid Metabolism (Acyl Glycine)	Diabetes2	0.366636	0.121513	0.00261226	1054	0.0166767
metab_100021208	4-vinylcatechol sulfate		Xenobiotics	Benzoate Metabolism	Hypertension_label	-0.0445445	0.0613527	0.467976	1054	0.645686
metab_100021208	4-vinylcatechol sulfate		Xenobiotics	Benzoate Metabolism	SysBP	-0.00414259	0.00167683	0.0136505	1054	0.0594621
metab_100021208	4-vinylcatechol sulfate		Xenobiotics	Benzoate Metabolism	DiasBP	-0.0077546	0.00285027	0.00662298	1054	0.034114
metab_100021208	4-vinylcatechol sulfate		Xenobiotics	Benzoate Metabolism	Diabetes2	0.206785	0.126003	0.101073	1054	0.246556
metab_100021324	3,5-dichloro-2,6-dihydroxybenzoic acid		Xenobiotics	Chemical	Hypertension_label	0.163916	0.0625937	0.00895293	1054	0.0433326
metab_100021324	3,5-dichloro-2,6-dihydroxybenzoic acid		Xenobiotics	Chemical	SysBP	0.00327367	0.0017179	0.0569725	1054	0.167536
metab_100021324	3,5-dichloro-2,6-dihydroxybenzoic acid		Xenobiotics	Chemical	DiasBP	0.00759961	0.00291753	0.00932235	1054	0.0446841
metab_100021324	3,5-dichloro-2,6-dihydroxybenzoic acid		Xenobiotics	Chemical	Diabetes2	-0.190689	0.128969	0.139558	1054	0.301311
metab_100021331	metabolonic lactone sulfate		Partially Characterized Molecules	Partially Characterized Molecules	Hypertension_label	0.176141	0.0623069	0.00478809	1054	0.0266573
metab_100021331	metabolonic lactone sulfate		Partially Characterized Molecules	Partially Characterized Molecules	SysBP	0.0054829	0.00170553	0.00134527	1054	0.00980268
metab_100021331	metabolonic lactone sulfate		Partially Characterized Molecules	Partially Characterized Molecules	DiasBP	0.0108154	0.00289592	0.000198054	1054	0.00208799
metab_100021331	metabolonic lactone sulfate		Partially Characterized Molecules	Partially Characterized Molecules	Diabetes2	0.247928	0.128353	0.0536766	1054	0.160084
metab_100021363	vanillic acid glycine		Xenobiotics	Food Component/Plant	Hypertension_label	0.193189	0.0626634	0.00210296	1054	0.0139852
metab_100021363	vanillic acid glycine		Xenobiotics	Food Component/Plant	SysBP	-0.00160279	0.00172423	0.35281	1054	0.537692
metab_100021363	vanillic acid glycine		Xenobiotics	Food Component/Plant	DiasBP	-0.000603484	0.00293381	0.837065	1054	0.909325
metab_100021363	vanillic acid glycine		Xenobiotics	Food Component/Plant	Diabetes2	0.370993	0.128901	0.00408164	1054	0.023689
metab_100021372	2-hydroxy-4-(methylthio)butanoic acid		Amino Acid	Methionine, Cysteine, SAM and Taurine Metabolism	Hypertension_label	0.245735	0.0598936	4.39649e-05	1054	0.000611498
metab_100021372	2-hydroxy-4-(methylthio)butanoic acid		Amino Acid	Methionine, Cysteine, SAM and Taurine Metabolism	SysBP	0.00257103	0.00165249	0.120043	1054	0.273576
metab_100021372	2-hydroxy-4-(methylthio)butanoic acid		Amino Acid	Methionine, Cysteine, SAM and Taurine Metabolism	DiasBP	0.00572944	0.0028083	0.0415825	1054	0.133654
metab_100021372	2-hydroxy-4-(methylthio)butanoic acid		Amino Acid	Methionine, Cysteine, SAM and Taurine Metabolism	Diabetes2	0.414716	0.123454	0.00080956	1054	0.00658952
metab_100021457	(2-butoxyethoxy)acetic acid		Xenobiotics	Chemical	Hypertension_label	-0.000948651	0.0626749	0.987927	1054	0.992889
metab_100021457	(2-butoxyethoxy)acetic acid		Xenobiotics	Chemical	SysBP	-0.00317472	0.00171471	0.0643832	1054	0.182862
metab_100021457	(2-butoxyethoxy)acetic acid		Xenobiotics	Chemical	DiasBP	-0.00153921	0.00292083	0.59832	1054	0.743458
metab_100021457	(2-butoxyethoxy)acetic acid		Xenobiotics	Chemical	Diabetes2	-0.2484	0.128623	0.0537236	1054	0.160084
metab_100021467	pentose acid*		Partially Characterized Molecules	Partially Characterized Molecules	Hypertension_label	0.100065	0.0626314	0.110414	1054	0.261376
metab_100021467	pentose acid*		Partially Characterized Molecules	Partially Characterized Molecules	SysBP	-0.00365994	0.00171468	0.033035	1054	0.113377
metab_100021467	pentose acid*		Partially Characterized Molecules	Partially Characterized Molecules	DiasBP	-0.000822915	0.00292262	0.778331	1054	0.870744
metab_100021467	pentose acid*		Partially Characterized Molecules	Partially Characterized Molecules	Diabetes2	0.163297	0.128819	0.205206	1054	0.384034
metab_100021478	1-methyl-5-imidazolelactate		Amino Acid	Histidine Metabolism	Hypertension_label	0.157799	0.0612315	0.0100994	1054	0.0476594
metab_100021478	1-methyl-5-imidazolelactate		Amino Acid	Histidine Metabolism	SysBP	0.000280395	0.00168323	0.867731	1054	0.929896
metab_100021478	1-methyl-5-imidazolelactate		Amino Acid	Histidine Metabolism	DiasBP	-0.000539643	0.0028629	0.850525	1054	0.919411
metab_100021478	1-methyl-5-imidazolelactate		Amino Acid	Histidine Metabolism	Diabetes2	0.138275	0.126209	0.273501	1054	0.456623
metab_100021502	(2 or 3)-decenoate (10:1n7 or n8)		Lipid	Medium Chain Fatty Acid	Hypertension_label	0.0413865	0.0621909	0.505893	1054	0.674022
metab_100021502	(2 or 3)-decenoate (10:1n7 or n8)		Lipid	Medium Chain Fatty Acid	SysBP	0.00470518	0.0016984	0.00569837	1054	0.0305741
metab_100021502	(2 or 3)-decenoate (10:1n7 or n8)		Lipid	Medium Chain Fatty Acid	DiasBP	0.00783116	0.00288918	0.00682735	1054	0.0350111
metab_100021502	(2 or 3)-decenoate (10:1n7 or n8)		Lipid	Medium Chain Fatty Acid	Diabetes2	0.309374	0.127526	0.0154349	1054	0.0652818
metab_100021530	S-carboxyethylcysteine		Amino Acid	Methionine, Cysteine, SAM and Taurine Metabolism	Hypertension_label	0.177487	0.0617478	0.0041297	1054	0.0238632
metab_100021530	S-carboxyethylcysteine		Amino Acid	Methionine, Cysteine, SAM and Taurine Metabolism	SysBP	-0.00383276	0.00169462	0.0239182	1054	0.0896989
metab_100021530	S-carboxyethylcysteine		Amino Acid	Methionine, Cysteine, SAM and Taurine Metabolism	DiasBP	-0.00122141	0.00288905	0.672548	1054	0.795767
metab_100021530	S-carboxyethylcysteine		Amino Acid	Methionine, Cysteine, SAM and Taurine Metabolism	Diabetes2	0.489349	0.126545	0.00011696	1054	0.00134776
metab_100021538	dibutyl sulfosuccinate		Xenobiotics	Chemical	Hypertension_label	0.0352184	0.0625529	0.573543	1054	0.724976
metab_100021538	dibutyl sulfosuccinate		Xenobiotics	Chemical	SysBP	-0.00147112	0.00171382	0.390874	1054	0.57299
metab_100021538	dibutyl sulfosuccinate		Xenobiotics	Chemical	DiasBP	-0.00202415	0.0029153	0.487635	1054	0.662889
metab_100021538	dibutyl sulfosuccinate		Xenobiotics	Chemical	Diabetes2	0.0186722	0.128618	0.8846	1054	0.937398
metab_100021666	branched-chain, straight-chain, or cyclopropyl 10:1 fatty acid (1)*		Partially Characterized Molecules	Partially Characterized Molecules	Hypertension_label	-0.0550089	0.0616308	0.3723	1054	0.554684
metab_100021666	branched-chain, straight-chain, or cyclopropyl 10:1 fatty acid (1)*		Partially Characterized Molecules	Partially Characterized Molecules	SysBP	-0.000159993	0.00168953	0.924574	1054	0.956422
metab_100021666	branched-chain, straight-chain, or cyclopropyl 10:1 fatty acid (1)*		Partially Characterized Molecules	Partially Characterized Molecules	DiasBP	7.77417e-05	0.00287364	0.978422	1054	0.988144
metab_100021666	branched-chain, straight-chain, or cyclopropyl 10:1 fatty acid (1)*		Partially Characterized Molecules	Partially Characterized Molecules	Diabetes2	-0.106288	0.12671	0.401757	1054	0.583496
metab_100021707	3-bromo-5-chloro-2,6-dihydroxybenzoic acid*		Xenobiotics	Chemical	Hypertension_label	0.0804082	0.0627809	0.200555	1054	0.38002
metab_100021707	3-bromo-5-chloro-2,6-dihydroxybenzoic acid*		Xenobiotics	Chemical	SysBP	0.000867675	0.00172154	0.61436	1054	0.754463
metab_100021707	3-bromo-5-chloro-2,6-dihydroxybenzoic acid*		Xenobiotics	Chemical	DiasBP	0.00472647	0.0029248	0.106396	1054	0.25454
metab_100021707	3-bromo-5-chloro-2,6-dihydroxybenzoic acid*		Xenobiotics	Chemical	Diabetes2	-0.161698	0.129073	0.210571	1054	0.390779
metab_100021709	branched-chain, straight-chain, or cyclopropyl 12:1 fatty acid*		Partially Characterized Molecules	Partially Characterized Molecules	Hypertension_label	0.0502909	0.0613853	0.412821	1054	0.593618
metab_100021709	branched-chain, straight-chain, or cyclopropyl 12:1 fatty acid*		Partially Characterized Molecules	Partially Characterized Molecules	SysBP	0.00661514	0.00167027	7.98326e-05	1054	0.000995146
metab_100021709	branched-chain, straight-chain, or cyclopropyl 12:1 fatty acid*		Partially Characterized Molecules	Partially Characterized Molecules	DiasBP	0.0110492	0.00284164	0.000107271	1054	0.00125805
metab_100021709	branched-chain, straight-chain, or cyclopropyl 12:1 fatty acid*		Partially Characterized Molecules	Partially Characterized Molecules	Diabetes2	0.288499	0.125926	0.0221591	1054	0.0851148
metab_100021711	decadienedioic acid (C10:2-DC)**		Lipid	Fatty Acid, Dicarboxylate	Hypertension_label	0.132215	0.0624467	0.0344743	1054	0.116501
metab_100021711	decadienedioic acid (C10:2-DC)**		Lipid	Fatty Acid, Dicarboxylate	SysBP	0.0010989	0.00171456	0.521713	1054	0.687981
metab_100021711	decadienedioic acid (C10:2-DC)**		Lipid	Fatty Acid, Dicarboxylate	DiasBP	0.00517897	0.0029124	0.0756528	1054	0.204841
metab_100021711	decadienedioic acid (C10:2-DC)**		Lipid	Fatty Acid, Dicarboxylate	Diabetes2	0.151072	0.128571	0.240257	1054	0.42593
metab_100021727	cis-3,4-methyleneheptanoate		Lipid	Fatty Acid, Branched	Hypertension_label	0.249557	0.062326	6.66443e-05	1054	0.00085772
metab_100021727	cis-3,4-methyleneheptanoate		Lipid	Fatty Acid, Branched	SysBP	0.00222885	0.00171956	0.1952	1054	0.373985
metab_100021727	cis-3,4-methyleneheptanoate		Lipid	Fatty Acid, Branched	DiasBP	0.00368116	0.00292484	0.208459	1054	0.387768
metab_100021727	cis-3,4-methyleneheptanoate		Lipid	Fatty Acid, Branched	Diabetes2	0.220357	0.128929	0.0877209	1054	0.225503
metab_100021728	cis-3,4-methyleneheptanoylcarnitine		Lipid	Fatty Acid Metabolism (Acyl Carnitine, Medium Chain)	Hypertension_label	0.30359	0.0619912	1.12436e-06	1054	2.70119e-05
metab_100021728	cis-3,4-methyleneheptanoylcarnitine		Lipid	Fatty Acid Metabolism (Acyl Carnitine, Medium Chain)	SysBP	0.00198906	0.00171696	0.246933	1054	0.433001
metab_100021728	cis-3,4-methyleneheptanoylcarnitine		Lipid	Fatty Acid Metabolism (Acyl Carnitine, Medium Chain)	DiasBP	0.00401178	0.00291953	0.169699	1054	0.340429
metab_100021728	cis-3,4-methyleneheptanoylcarnitine		Lipid	Fatty Acid Metabolism (Acyl Carnitine, Medium Chain)	Diabetes2	0.438375	0.12818	0.00065033	1054	0.00545012
metab_100021760	N-acetyl-2-aminoadipate		Amino Acid	Lysine Metabolism	Hypertension_label	0.285141	0.0618642	4.53991e-06	1054	8.9981e-05
metab_100021760	N-acetyl-2-aminoadipate		Amino Acid	Lysine Metabolism	SysBP	-0.000216151	0.00171234	0.899573	1054	0.944087
metab_100021760	N-acetyl-2-aminoadipate		Amino Acid	Lysine Metabolism	DiasBP	0.00217627	0.00291168	0.454972	1054	0.632367
metab_100021760	N-acetyl-2-aminoadipate		Amino Acid	Lysine Metabolism	Diabetes2	0.269165	0.128195	0.0359982	1054	0.119712
metab_100021784	4-chlorobenzoic acid		Xenobiotics	Chemical	Hypertension_label	-0.0548545	0.0628719	0.383145	1054	0.566078
metab_100021784	4-chlorobenzoic acid		Xenobiotics	Chemical	SysBP	-0.00247365	0.00172183	0.15112	1054	0.316052
metab_100021784	4-chlorobenzoic acid		Xenobiotics	Chemical	DiasBP	0.000564426	0.0029314	0.847353	1054	0.916732
metab_100021784	4-chlorobenzoic acid		Xenobiotics	Chemical	Diabetes2	0.017861	0.129301	0.890161	1054	0.940602
metab_100021839	2-methoxyhydroquinone sulfate (1)		Xenobiotics	Benzoate Metabolism	Hypertension_label	0.217763	0.0617586	0.000440027	1054	0.00389345
metab_100021839	2-methoxyhydroquinone sulfate (1)		Xenobiotics	Benzoate Metabolism	SysBP	0.00116476	0.001702	0.49391	1054	0.6673
metab_100021839	2-methoxyhydroquinone sulfate (1)		Xenobiotics	Benzoate Metabolism	DiasBP	-0.00011426	0.00289549	0.96853	1054	0.981068
metab_100021839	2-methoxyhydroquinone sulfate (1)		Xenobiotics	Benzoate Metabolism	Diabetes2	0.449506	0.126961	0.000416861	1054	0.00372171
metab_100021990	3-hydroxyoctanoylcarnitine (1)		Lipid	Fatty Acid Metabolism (Acyl Carnitine, Hydroxy)	Hypertension_label	0.130227	0.0607694	0.0323448	1054	0.111565
metab_100021990	3-hydroxyoctanoylcarnitine (1)		Lipid	Fatty Acid Metabolism (Acyl Carnitine, Hydroxy)	SysBP	0.00219885	0.00166755	0.187585	1054	0.363789
metab_100021990	3-hydroxyoctanoylcarnitine (1)		Lipid	Fatty Acid Metabolism (Acyl Carnitine, Hydroxy)	DiasBP	0.00318099	0.00283689	0.262419	1054	0.447106
metab_100021990	3-hydroxyoctanoylcarnitine (1)		Lipid	Fatty Acid Metabolism (Acyl Carnitine, Hydroxy)	Diabetes2	0.238338	0.12499	0.0568119	1054	0.167312
metab_100021991	3-hydroxyoctanoylcarnitine (2)		Lipid	Fatty Acid Metabolism (Acyl Carnitine, Hydroxy)	Hypertension_label	0.133105	0.0606115	0.0283073	1054	0.100999
metab_100021991	3-hydroxyoctanoylcarnitine (2)		Lipid	Fatty Acid Metabolism (Acyl Carnitine, Hydroxy)	SysBP	0.00266579	0.00166274	0.109179	1054	0.259373
metab_100021991	3-hydroxyoctanoylcarnitine (2)		Lipid	Fatty Acid Metabolism (Acyl Carnitine, Hydroxy)	DiasBP	0.00378217	0.00282911	0.181553	1054	0.356749
metab_100021991	3-hydroxyoctanoylcarnitine (2)		Lipid	Fatty Acid Metabolism (Acyl Carnitine, Hydroxy)	Diabetes2	0.232407	0.124688	0.0626138	1054	0.178948
metab_100021992	cis-3,4-methyleneheptanoylglycine		Lipid	Fatty Acid Metabolism (Acyl Glycine)	Hypertension_label	0.0727004	0.0620611	0.24169	1054	0.427825
metab_100021992	cis-3,4-methyleneheptanoylglycine		Lipid	Fatty Acid Metabolism (Acyl Glycine)	SysBP	0.00181372	0.00170087	0.286513	1054	0.469506
metab_100021992	cis-3,4-methyleneheptanoylglycine		Lipid	Fatty Acid Metabolism (Acyl Glycine)	DiasBP	0.00309437	0.00289292	0.285029	1054	0.46838
metab_100021992	cis-3,4-methyleneheptanoylglycine		Lipid	Fatty Acid Metabolism (Acyl Glycine)	Diabetes2	0.161492	0.127575	0.205845	1054	0.384166
metab_100022005	bilirubin degradation product, C17H18N2O4 (1)**		Partially Characterized Molecules	Partially Characterized Molecules	Hypertension_label	-0.186712	0.0617456	0.00255613	1054	0.0163691
metab_100022005	bilirubin degradation product, C17H18N2O4 (1)**		Partially Characterized Molecules	Partially Characterized Molecules	SysBP	-0.000559881	0.0016993	0.741861	1054	0.843827
metab_100022005	bilirubin degradation product, C17H18N2O4 (1)**		Partially Characterized Molecules	Partially Characterized Molecules	DiasBP	0.00292579	0.00288899	0.31142	1054	0.4973
metab_100022005	bilirubin degradation product, C17H18N2O4 (1)**		Partially Characterized Molecules	Partially Characterized Molecules	Diabetes2	-0.569057	0.126276	7.3322e-06	1054	0.000135185
metab_100022006	bilirubin degradation product, C17H18N2O4 (2)**		Partially Characterized Molecules	Partially Characterized Molecules	Hypertension_label	-0.174429	0.0617389	0.00481372	1054	0.0267624
metab_100022006	bilirubin degradation product, C17H18N2O4 (2)**		Partially Characterized Molecules	Partially Characterized Molecules	SysBP	-0.000225186	0.00169826	0.894536	1054	0.940818
metab_100022006	bilirubin degradation product, C17H18N2O4 (2)**		Partially Characterized Molecules	Partially Characterized Molecules	DiasBP	0.00358116	0.00288639	0.214991	1054	0.396564
metab_100022006	bilirubin degradation product, C17H18N2O4 (2)**		Partially Characterized Molecules	Partially Characterized Molecules	Diabetes2	-0.561152	0.126226	9.695e-06	1054	0.000168557
metab_100022007	bilirubin degradation product, C17H18N2O4 (3)**		Partially Characterized Molecules	Partially Characterized Molecules	Hypertension_label	-0.150982	0.0618032	0.0147315	1054	0.0629944
metab_100022007	bilirubin degradation product, C17H18N2O4 (3)**		Partially Characterized Molecules	Partially Characterized Molecules	SysBP	-0.000291425	0.0016984	0.863795	1054	0.926931
metab_100022007	bilirubin degradation product, C17H18N2O4 (3)**		Partially Characterized Molecules	Partially Characterized Molecules	DiasBP	0.00313355	0.00288714	0.278016	1054	0.460034
metab_100022007	bilirubin degradation product, C17H18N2O4 (3)**		Partially Characterized Molecules	Partially Characterized Molecules	Diabetes2	-0.526387	0.126379	3.36721e-05	1054	0.000487139
metab_100022013	tetrahydrocortisol glucuronide		Lipid	Corticosteroids	Hypertension_label	0.200283	0.0584244	0.000631473	1054	0.00532266
metab_100022013	tetrahydrocortisol glucuronide		Lipid	Corticosteroids	SysBP	0.00232848	0.00160836	0.147989	1054	0.312036
metab_100022013	tetrahydrocortisol glucuronide		Lipid	Corticosteroids	DiasBP	0.00402159	0.00273548	0.141819	1054	0.30384
metab_100022013	tetrahydrocortisol glucuronide		Lipid	Corticosteroids	Diabetes2	0.331274	0.120349	0.00601409	1054	0.0318289
metab_100022041	N,N-dimethyl-pro-pro		Peptide	Modified Peptides	Hypertension_label	0.0716132	0.0618224	0.246976	1054	0.433001
metab_100022041	N,N-dimethyl-pro-pro		Peptide	Modified Peptides	SysBP	-0.00314392	0.00169245	0.0635028	1054	0.180837
metab_100022041	N,N-dimethyl-pro-pro		Peptide	Modified Peptides	DiasBP	-0.00195752	0.00288269	0.497248	1054	0.669301
metab_100022041	N,N-dimethyl-pro-pro		Peptide	Modified Peptides	Diabetes2	-0.0957215	0.127145	0.451707	1054	0.629152
metab_100022127	tetrahydrocortisone glucuronide (5)		Lipid	Corticosteroids	Hypertension_label	0.195759	0.0591936	0.000974617	1054	0.00760508
metab_100022127	tetrahydrocortisone glucuronide (5)		Lipid	Corticosteroids	SysBP	0.00101767	0.00163023	0.5326	1054	0.696314
metab_100022127	tetrahydrocortisone glucuronide (5)		Lipid	Corticosteroids	DiasBP	0.00263	0.0027721	0.342971	1054	0.528385
metab_100022127	tetrahydrocortisone glucuronide (5)		Lipid	Corticosteroids	Diabetes2	0.30119	0.121972	0.0136947	1054	0.0595894
metab_999907765	X - 07765		NA	NA	Hypertension_label	0.172834	0.0625677	0.00583879	1054	0.0311253
metab_999907765	X - 07765		NA	NA	SysBP	-0.00110978	0.00172045	0.519034	1054	0.685132
metab_999907765	X - 07765		NA	NA	DiasBP	-0.000849935	0.00292668	0.77156	1054	0.86544
metab_999907765	X - 07765		NA	NA	Diabetes2	0.212062	0.128931	0.100316	1054	0.245921
metab_999910458	X - 10458		NA	NA	Hypertension_label	0.0838231	0.062711	0.181624	1054	0.356749
metab_999910458	X - 10458		NA	NA	SysBP	-0.00294477	0.00171755	0.0867297	1054	0.223616
metab_999910458	X - 10458		NA	NA	DiasBP	-0.00432105	0.00292234	0.13954	1054	0.301311
metab_999910458	X - 10458		NA	NA	Diabetes2	0.182296	0.128912	0.157624	1054	0.32391
metab_999911299	X - 11299		NA	NA	Hypertension_label	-0.0408489	0.0628907	0.516143	1054	0.682558
metab_999911299	X - 11299		NA	NA	SysBP	-0.00229918	0.0017223	0.182183	1054	0.357158
metab_999911299	X - 11299		NA	NA	DiasBP	-0.00339543	0.00292999	0.246779	1054	0.433001
metab_999911299	X - 11299		NA	NA	Diabetes2	-0.295735	0.128998	0.0220707	1054	0.0850226
metab_999911308	X - 11308		NA	NA	Hypertension_label	0.0818775	0.0616072	0.184129	1054	0.359094
metab_999911308	X - 11308		NA	NA	SysBP	-0.00177594	0.00168878	0.293219	1054	0.477144
metab_999911308	X - 11308		NA	NA	DiasBP	-0.000292705	0.00287385	0.918894	1054	0.954283
metab_999911308	X - 11308		NA	NA	Diabetes2	0.320156	0.126377	0.0114424	1054	0.0516013
metab_999911315	X - 11315		NA	NA	Hypertension_label	-0.0975283	0.0624989	0.118947	1054	0.27207
metab_999911315	X - 11315		NA	NA	SysBP	-0.0055197	0.00170618	0.00125389	1054	0.00925594
metab_999911315	X - 11315		NA	NA	DiasBP	-0.00665632	0.00290914	0.0223314	1054	0.085281
metab_999911315	X - 11315		NA	NA	Diabetes2	-0.822715	0.126107	1.06306e-10	1054	7.2655e-09
metab_999911372	X - 11372		NA	NA	Hypertension_label	0.0213843	0.0618668	0.729675	1054	0.834275
metab_999911372	X - 11372		NA	NA	SysBP	-0.000120229	0.00169545	0.943481	1054	0.966897
metab_999911372	X - 11372		NA	NA	DiasBP	0.00221361	0.00288291	0.442754	1054	0.620607
metab_999911372	X - 11372		NA	NA	Diabetes2	-0.140623	0.127123	0.268895	1054	0.452612
metab_999911381	X - 11381		NA	NA	Hypertension_label	-0.0484954	0.0627693	0.439935	1054	0.618405
metab_999911381	X - 11381		NA	NA	SysBP	-0.00485873	0.00171403	0.0046752	1054	0.0261021
metab_999911381	X - 11381		NA	NA	DiasBP	-0.00659782	0.00291935	0.0240237	1054	0.0899242
metab_999911381	X - 11381		NA	NA	Diabetes2	-0.415093	0.128444	0.00126884	1054	0.00934884
metab_999911444	X - 11444		NA	NA	Hypertension_label	0.0640053	0.0600122	0.286426	1054	0.469506
metab_999911444	X - 11444		NA	NA	SysBP	-0.00173268	0.00164456	0.292317	1054	0.475871
metab_999911444	X - 11444		NA	NA	DiasBP	-0.00181888	0.00279806	0.515803	1054	0.682558
metab_999911444	X - 11444		NA	NA	Diabetes2	0.208179	0.123276	0.0915701	1054	0.231847
metab_999911470	X - 11470		NA	NA	Hypertension_label	-0.0671164	0.0615098	0.275457	1054	0.458017
metab_999911470	X - 11470		NA	NA	SysBP	-0.00363152	0.0016828	0.0311526	1054	0.108229
metab_999911470	X - 11470		NA	NA	DiasBP	-0.00649434	0.00286152	0.0234376	1054	0.0882305
metab_999911470	X - 11470		NA	NA	Diabetes2	-0.0821889	0.126502	0.516024	1054	0.682558
metab_999911478	X - 11478		NA	NA	Hypertension_label	0.168564	0.0626889	0.00728226	1054	0.0368426
metab_999911478	X - 11478		NA	NA	SysBP	0.00286949	0.00172152	0.0958451	1054	0.2385
metab_999911478	X - 11478		NA	NA	DiasBP	0.00264083	0.00293077	0.367759	1054	0.550735
metab_999911478	X - 11478		NA	NA	Diabetes2	0.131457	0.129259	0.309383	1054	0.495513
metab_999911483	X - 11483		NA	NA	Hypertension_label	0.0313222	0.0628327	0.618235	1054	0.757788
metab_999911483	X - 11483		NA	NA	SysBP	-0.0019766	0.00172095	0.251003	1054	0.436777
metab_999911483	X - 11483		NA	NA	DiasBP	-0.000543889	0.00292887	0.852716	1054	0.920129
metab_999911483	X - 11483		NA	NA	Diabetes2	-0.0670206	0.129174	0.603982	1054	0.748182
metab_999911632	X - 11632		NA	NA	Hypertension_label	0.0174577	0.061371	0.776113	1054	0.869071
metab_999911632	X - 11632		NA	NA	SysBP	-0.000449744	0.00168178	0.789197	1054	0.877784
metab_999911632	X - 11632		NA	NA	DiasBP	0.00198244	0.0028599	0.488347	1054	0.663048
metab_999911632	X - 11632		NA	NA	Diabetes2	0.118069	0.126122	0.349414	1054	0.533996
metab_999911787	X - 11787		NA	NA	Hypertension_label	0.106027	0.0621709	0.0884144	1054	0.226629
metab_999911787	X - 11787		NA	NA	SysBP	-0.00520092	0.00169848	0.00225389	1054	0.0147196
metab_999911787	X - 11787		NA	NA	DiasBP	-0.00515727	0.00289737	0.0753677	1054	0.204348
metab_999911787	X - 11787		NA	NA	Diabetes2	0.183328	0.127866	0.151942	1054	0.317333
metab_999911795	X - 11795		NA	NA	Hypertension_label	0.141437	0.0620855	0.0229205	1054	0.0871948
metab_999911795	X - 11795		NA	NA	SysBP	-0.000244208	0.00170554	0.886171	1054	0.938494
metab_999911795	X - 11795		NA	NA	DiasBP	0.00243203	0.00289991	0.401852	1054	0.583496
metab_999911795	X - 11795		NA	NA	Diabetes2	7.17571e-05	0.127954	0.999553	1054	0.999553
metab_999911843	X - 11843		NA	NA	Hypertension_label	-0.0188949	0.0624502	0.762286	1054	0.860393
metab_999911843	X - 11843		NA	NA	SysBP	-0.00251745	0.00170966	0.141189	1054	0.30269
metab_999911843	X - 11843		NA	NA	DiasBP	-0.00395137	0.00290831	0.17455	1054	0.345958
metab_999911843	X - 11843		NA	NA	Diabetes2	-0.0898695	0.128364	0.484012	1054	0.659482
metab_999911847	X - 11847		NA	NA	Hypertension_label	-0.0113452	0.0627497	0.856558	1054	0.921161
metab_999911847	X - 11847		NA	NA	SysBP	-0.0024161	0.00171796	0.15991	1054	0.327081
metab_999911847	X - 11847		NA	NA	DiasBP	-0.00314954	0.00292313	0.281524	1054	0.46421
metab_999911847	X - 11847		NA	NA	Diabetes2	-0.28335	0.12871	0.0279202	1054	0.100159
metab_999911849	X - 11849		NA	NA	Hypertension_label	0.0977684	0.0627232	0.119362	1054	0.27271
metab_999911849	X - 11849		NA	NA	SysBP	0.000364283	0.00172078	0.832385	1054	0.906476
metab_999911849	X - 11849		NA	NA	DiasBP	0.00170333	0.00292637	0.56065	1054	0.717564
metab_999911849	X - 11849		NA	NA	Diabetes2	-0.221963	0.128917	0.0854098	1054	0.220995
metab_999911850	X - 11850		NA	NA	Hypertension_label	-0.0436754	0.0623738	0.483945	1054	0.659482
metab_999911850	X - 11850		NA	NA	SysBP	-0.00335158	0.00170652	0.0497953	1054	0.151372
metab_999911850	X - 11850		NA	NA	DiasBP	-0.0060078	0.00290194	0.038671	1054	0.126687
metab_999911850	X - 11850		NA	NA	Diabetes2	-0.116317	0.128211	0.364494	1054	0.548092
metab_999911852	X - 11852		NA	NA	Hypertension_label	0.0938413	0.0624469	0.133207	1054	0.292589
metab_999911852	X - 11852		NA	NA	SysBP	-0.00183027	0.00171216	0.285324	1054	0.46838
metab_999911852	X - 11852		NA	NA	DiasBP	-0.00322969	0.00291201	0.267643	1054	0.451848
metab_999911852	X - 11852		NA	NA	Diabetes2	0.096632	0.128485	0.452168	1054	0.629557
metab_999911880	X - 11880		NA	NA	Hypertension_label	0.148398	0.0620451	0.0169419	1054	0.0696658
metab_999911880	X - 11880		NA	NA	SysBP	0.00123519	0.00170445	0.468807	1054	0.646158
metab_999911880	X - 11880		NA	NA	DiasBP	0.00458083	0.00289628	0.114036	1054	0.266732
metab_999911880	X - 11880		NA	NA	Diabetes2	0.251519	0.127667	0.0490874	1054	0.150025
metab_999912026	X - 12026		NA	NA	Hypertension_label	0.1516	0.0611977	0.0133977	1054	0.0586185
metab_999912026	X - 12026		NA	NA	SysBP	-0.000766035	0.00168175	0.648845	1054	0.780845
metab_999912026	X - 12026		NA	NA	DiasBP	0.00391213	0.00285814	0.171365	1054	0.34189
metab_999912026	X - 12026		NA	NA	Diabetes2	-0.170195	0.126072	0.177311	1054	0.350554
metab_999912100	X - 12100		NA	NA	Hypertension_label	0.167493	0.0621311	0.00713406	1054	0.0362092
metab_999912100	X - 12100		NA	NA	SysBP	-0.00335194	0.00170535	0.0496145	1054	0.151094
metab_999912100	X - 12100		NA	NA	DiasBP	-0.00186585	0.0029053	0.520869	1054	0.687325
metab_999912100	X - 12100		NA	NA	Diabetes2	0.128104	0.128113	0.317574	1054	0.502139
metab_999912101	X - 12101		NA	NA	Hypertension_label	0.177495	0.0623509	0.0045033	1054	0.0253566
metab_999912101	X - 12101		NA	NA	SysBP	6.43558e-05	0.0017152	0.970077	1054	0.981968
metab_999912101	X - 12101		NA	NA	DiasBP	0.000508121	0.00291726	0.86176	1054	0.925499
metab_999912101	X - 12101		NA	NA	Diabetes2	0.670968	0.127001	1.54343e-07	1054	4.97411e-06
metab_999912111	X - 12111		NA	NA	Hypertension_label	0.017706	0.0626864	0.777651	1054	0.870547
metab_999912111	X - 12111		NA	NA	SysBP	-0.00240762	0.00171628	0.160967	1054	0.328735
metab_999912111	X - 12111		NA	NA	DiasBP	-0.00196043	0.00292123	0.502306	1054	0.672144
metab_999912111	X - 12111		NA	NA	Diabetes2	-0.129415	0.128817	0.315302	1054	0.500343
metab_999912112	X - 12112		NA	NA	Hypertension_label	0.158122	0.0624896	0.0115391	1054	0.0519784
metab_999912112	X - 12112		NA	NA	SysBP	-0.000336635	0.00171761	0.844656	1054	0.914313
metab_999912112	X - 12112		NA	NA	DiasBP	0.000921605	0.0029213	0.752462	1054	0.851974
metab_999912112	X - 12112		NA	NA	Diabetes2	0.286053	0.128558	0.0262873	1054	0.095951
metab_999912117	X - 12117		NA	NA	Hypertension_label	0.269686	0.0603067	8.5961e-06	1054	0.000152802
metab_999912117	X - 12117		NA	NA	SysBP	-0.000568178	0.00166818	0.733475	1054	0.837729
metab_999912117	X - 12117		NA	NA	DiasBP	0.00385592	0.00283498	0.174082	1054	0.345516
metab_999912117	X - 12117		NA	NA	Diabetes2	0.56654	0.12393	5.41915e-06	1054	0.000104279
metab_999912193	X - 12193		NA	NA	Hypertension_label	0.24623	0.0620808	7.79565e-05	1054	0.00097791
metab_999912193	X - 12193		NA	NA	SysBP	0.00204142	0.00171276	0.233574	1054	0.418285
metab_999912193	X - 12193		NA	NA	DiasBP	0.00538415	0.00291038	0.0645969	1054	0.183032
metab_999912193	X - 12193		NA	NA	Diabetes2	0.220983	0.128401	0.0855387	1054	0.221184
metab_999912216	X - 12216		NA	NA	Hypertension_label	-0.124505	0.0620333	0.0449985	1054	0.140685
metab_999912216	X - 12216		NA	NA	SysBP	-0.00522096	0.00169554	0.00212929	1054	0.0141146
metab_999912216	X - 12216		NA	NA	DiasBP	-0.00869136	0.00288441	0.00264687	1054	0.0168556
metab_999912216	X - 12216		NA	NA	Diabetes2	0.154394	0.127687	0.226875	1054	0.410307
metab_999912221	X - 12221		NA	NA	Hypertension_label	0.123552	0.0615852	0.045092	1054	0.140855
metab_999912221	X - 12221		NA	NA	SysBP	-0.00265559	0.00168889	0.116161	1054	0.268695
metab_999912221	X - 12221		NA	NA	DiasBP	-0.00438356	0.00287274	0.127331	1054	0.283882
metab_999912221	X - 12221		NA	NA	Diabetes2	0.216333	0.126677	0.0879778	1054	0.22587
metab_999912283	X - 12283		NA	NA	Hypertension_label	0.0111434	0.0627063	0.858986	1054	0.92302
metab_999912283	X - 12283		NA	NA	SysBP	0.00122771	0.00171797	0.475	1054	0.652202
metab_999912283	X - 12283		NA	NA	DiasBP	0.00293247	0.00292132	0.315699	1054	0.500772
metab_999912283	X - 12283		NA	NA	Diabetes2	-0.0126137	0.128917	0.922075	1054	0.95547
metab_999912306	X - 12306		NA	NA	Hypertension_label	0.0626682	0.0628929	0.319272	1054	0.50402
metab_999912306	X - 12306		NA	NA	SysBP	-0.00104938	0.00172399	0.542859	1054	0.703679
metab_999912306	X - 12306		NA	NA	DiasBP	-0.00288534	0.00293141	0.325203	1054	0.510536
metab_999912306	X - 12306		NA	NA	Diabetes2	0.0118718	0.129359	0.926895	1054	0.956916
metab_999912407	X - 12407		NA	NA	Hypertension_label	0.114625	0.0625548	0.0671757	1054	0.187253
metab_999912407	X - 12407		NA	NA	SysBP	-0.000817234	0.00171677	0.634152	1054	0.771557
metab_999912407	X - 12407		NA	NA	DiasBP	-0.000128171	0.00292027	0.965	1054	0.97958
metab_999912407	X - 12407		NA	NA	Diabetes2	0.127881	0.128749	0.320813	1054	0.504966
metab_999912410	X - 12410		NA	NA	Hypertension_label	0.0788918	0.0623705	0.206191	1054	0.384631
metab_999912410	X - 12410		NA	NA	SysBP	-0.00290722	0.00170811	0.0890496	1054	0.22759
metab_999912410	X - 12410		NA	NA	DiasBP	-0.00447705	0.00290595	0.123704	1054	0.279091
metab_999912410	X - 12410		NA	NA	Diabetes2	0.122068	0.128267	0.341482	1054	0.527116
metab_999912411	X - 12411		NA	NA	Hypertension_label	0.170691	0.0607525	0.00505229	1054	0.0276732
metab_999912411	X - 12411		NA	NA	SysBP	-0.00169708	0.00167025	0.309832	1054	0.495831
metab_999912411	X - 12411		NA	NA	DiasBP	-0.001499	0.00284186	0.597978	1054	0.743301
metab_999912411	X - 12411		NA	NA	Diabetes2	0.145165	0.125287	0.246858	1054	0.433001
metab_999912456	X - 12456		NA	NA	Hypertension_label	0.232031	0.0618134	0.000183768	1054	0.0019795
metab_999912456	X - 12456		NA	NA	SysBP	0.00737605	0.00168996	1.39917e-05	1054	0.000227307
metab_999912456	X - 12456		NA	NA	DiasBP	0.0128795	0.00287296	8.16929e-06	1054	0.000147196
metab_999912456	X - 12456		NA	NA	Diabetes2	0.319898	0.127548	0.0122895	1054	0.0549836
metab_999912462	X - 12462		NA	NA	Hypertension_label	0.0257783	0.0629139	0.682081	1054	0.801117
metab_999912462	X - 12462		NA	NA	SysBP	-0.00168971	0.0017234	0.327092	1054	0.512689
metab_999912462	X - 12462		NA	NA	DiasBP	-0.00117973	0.00293236	0.687535	1054	0.804424
metab_999912462	X - 12462		NA	NA	Diabetes2	-0.141164	0.129279	0.275113	1054	0.457829
metab_999912544	X - 12544		NA	NA	Hypertension_label	-0.053124	0.0622124	0.393348	1054	0.575037
metab_999912544	X - 12544		NA	NA	SysBP	0.00048719	0.00170536	0.775178	1054	0.868269
metab_999912544	X - 12544		NA	NA	DiasBP	-0.000281567	0.00290065	0.922689	1054	0.95547
metab_999912544	X - 12544		NA	NA	Diabetes2	0.205543	0.127787	0.10803	1054	0.257439
metab_999912680	X - 12680		NA	NA	Hypertension_label	0.19842	0.0625912	0.00156799	1054	0.0110991
metab_999912680	X - 12680		NA	NA	SysBP	-0.00297754	0.00172095	0.0838931	1054	0.218467
metab_999912680	X - 12680		NA	NA	DiasBP	-0.00368008	0.00292904	0.209246	1054	0.388865
metab_999912680	X - 12680		NA	NA	Diabetes2	0.330071	0.128891	0.0105805	1054	0.0488983
metab_999912707	X - 12707		NA	NA	Hypertension_label	0.0206322	0.0625716	0.741664	1054	0.843827
metab_999912707	X - 12707		NA	NA	SysBP	-0.00242394	0.00171313	0.157389	1054	0.323851
metab_999912707	X - 12707		NA	NA	DiasBP	-0.00332565	0.00291474	0.254141	1054	0.439293
metab_999912707	X - 12707		NA	NA	Diabetes2	0.178764	0.128527	0.164559	1054	0.333492
metab_999912729	X - 12729		NA	NA	Hypertension_label	-0.053312	0.062769	0.395888	1054	0.576948
metab_999912729	X - 12729		NA	NA	SysBP	-0.00122653	0.00172026	0.476008	1054	0.652679
metab_999912729	X - 12729		NA	NA	DiasBP	0.000397207	0.00292658	0.892065	1054	0.940762
metab_999912729	X - 12729		NA	NA	Diabetes2	-0.0447852	0.129081	0.728695	1054	0.833876
metab_999912740	X - 12740		NA	NA	Hypertension_label	0.0801469	0.0628028	0.202178	1054	0.381328
metab_999912740	X - 12740		NA	NA	SysBP	-9.67474e-05	0.00172234	0.955215	1054	0.973193
metab_999912740	X - 12740		NA	NA	DiasBP	0.00460005	0.002926	0.116222	1054	0.268695
metab_999912740	X - 12740		NA	NA	Diabetes2	-0.0112344	0.129213	0.930732	1054	0.957794
metab_999912798	X - 12798		NA	NA	Hypertension_label	0.0707241	0.0626616	0.259296	1054	0.443804
metab_999912798	X - 12798		NA	NA	SysBP	-0.00289139	0.00171586	0.0922676	1054	0.232961
metab_999912798	X - 12798		NA	NA	DiasBP	-0.00290034	0.00292099	0.320974	1054	0.504966
metab_999912798	X - 12798		NA	NA	Diabetes2	-0.182157	0.128779	0.157514	1054	0.323851
metab_999912812	X - 12812		NA	NA	Hypertension_label	0.170154	0.062386	0.00648911	1054	0.0335807
metab_999912812	X - 12812		NA	NA	SysBP	0.000250385	0.00171561	0.883993	1054	0.937398
metab_999912812	X - 12812		NA	NA	DiasBP	0.00169257	0.00291756	0.56195	1054	0.717838
metab_999912812	X - 12812		NA	NA	Diabetes2	0.0358377	0.128705	0.780724	1054	0.872755
metab_999912816	X - 12816		NA	NA	Hypertension_label	0.0192731	0.0626367	0.758374	1054	0.857198
metab_999912816	X - 12816		NA	NA	SysBP	-0.000696169	0.0017164	0.68512	1054	0.802784
metab_999912816	X - 12816		NA	NA	DiasBP	-0.00425899	0.0029166	0.144519	1054	0.307665
metab_999912816	X - 12816		NA	NA	Diabetes2	-0.140036	0.128705	0.276828	1054	0.459639
metab_999912822	X - 12822		NA	NA	Hypertension_label	0.162202	0.0611996	0.008161	1054	0.0399879
metab_999912822	X - 12822		NA	NA	SysBP	0.00199264	0.00168155	0.236286	1054	0.421339
metab_999912822	X - 12822		NA	NA	DiasBP	0.00372534	0.00285967	0.192957	1054	0.370761
metab_999912822	X - 12822		NA	NA	Diabetes2	0.0784515	0.126215	0.534358	1054	0.697858
metab_999912830	X - 12830		NA	NA	Hypertension_label	0.0870725	0.0621338	0.161398	1054	0.329276
metab_999912830	X - 12830		NA	NA	SysBP	-0.000915799	0.00170403	0.591084	1054	0.738036
metab_999912830	X - 12830		NA	NA	DiasBP	-0.00185567	0.00289813	0.522118	1054	0.688058
metab_999912830	X - 12830		NA	NA	Diabetes2	0.0761106	0.127836	0.55172	1054	0.710014
metab_999912844	X - 12844		NA	NA	Hypertension_label	-0.099601	0.0628621	0.113395	1054	0.266291
metab_999912844	X - 12844		NA	NA	SysBP	-0.00158322	0.001724	0.358652	1054	0.542424
metab_999912844	X - 12844		NA	NA	DiasBP	-0.00208766	0.00293273	0.476717	1054	0.6532
metab_999912844	X - 12844		NA	NA	Diabetes2	-0.190502	0.129256	0.140827	1054	0.302339
metab_999912847	X - 12847		NA	NA	Hypertension_label	-0.0534489	0.0615716	0.38555	1054	0.568995
metab_999912847	X - 12847		NA	NA	SysBP	-0.00230083	0.00168638	0.172747	1054	0.343588
metab_999912847	X - 12847		NA	NA	DiasBP	-0.00435539	0.00286767	0.129116	1054	0.286411
metab_999912847	X - 12847		NA	NA	Diabetes2	-0.0990307	0.126591	0.434221	1054	0.613419
metab_999912849	X - 12849		NA	NA	Hypertension_label	0.0762724	0.0625694	0.223116	1054	0.406823
metab_999912849	X - 12849		NA	NA	SysBP	0.000413518	0.00171578	0.809596	1054	0.892694
metab_999912849	X - 12849		NA	NA	DiasBP	0.00634246	0.00291179	0.0296132	1054	0.104043
metab_999912849	X - 12849		NA	NA	Diabetes2	-0.168196	0.12862	0.191264	1054	0.368586
metab_999912851	X - 12851		NA	NA	Hypertension_label	-0.0212834	0.0625561	0.733753	1054	0.837729
metab_999912851	X - 12851		NA	NA	SysBP	-0.00103382	0.00171405	0.546541	1054	0.707037
metab_999912851	X - 12851		NA	NA	DiasBP	-0.00281433	0.00291454	0.334459	1054	0.519919
metab_999912851	X - 12851		NA	NA	Diabetes2	0.517877	0.127617	5.31491e-05	1054	0.000711768
metab_999912906	X - 12906		NA	NA	Hypertension_label	0.0626987	0.0619765	0.311937	1054	0.497593
metab_999912906	X - 12906		NA	NA	SysBP	-0.005543	0.00169056	0.00107673	1054	0.00819225
metab_999912906	X - 12906		NA	NA	DiasBP	-0.00923867	0.00287597	0.00135649	1054	0.00986629
metab_999912906	X - 12906		NA	NA	Diabetes2	0.314229	0.127108	0.0135878	1054	0.0592543
metab_999913431	X - 13431		NA	NA	Hypertension_label	0.102593	0.0619622	0.0980733	1054	0.242522
metab_999913431	X - 13431		NA	NA	SysBP	-0.00118985	0.00169979	0.484085	1054	0.659482
metab_999913431	X - 13431		NA	NA	DiasBP	-0.00269017	0.00289057	0.352238	1054	0.537373
metab_999913431	X - 13431		NA	NA	Diabetes2	-0.282445	0.127254	0.0266628	1054	0.0969647
metab_999913507	X - 13507		NA	NA	Hypertension_label	0.200465	0.0621388	0.00129376	1054	0.00951292
metab_999913507	X - 13507		NA	NA	SysBP	0.000261533	0.00171121	0.878558	1054	0.93529
metab_999913507	X - 13507		NA	NA	DiasBP	0.00185551	0.00290998	0.523848	1054	0.689856
metab_999913507	X - 13507		NA	NA	Diabetes2	0.350299	0.127924	0.00627954	1054	0.0326668
metab_999913553	X - 13553		NA	NA	Hypertension_label	0.24249	0.0608629	7.23806e-05	1054	0.000919605
metab_999913553	X - 13553		NA	NA	SysBP	0.00194793	0.00167933	0.246336	1054	0.433001
metab_999913553	X - 13553		NA	NA	DiasBP	0.0057058	0.00285269	0.0457418	1054	0.142482
metab_999913553	X - 13553		NA	NA	Diabetes2	0.277294	0.125777	0.0276953	1054	0.0996225
metab_999913684	X - 13684		NA	NA	Hypertension_label	0.237636	0.0596244	7.19773e-05	1054	0.000917422
metab_999913684	X - 13684		NA	NA	SysBP	0.00571548	0.00163675	0.000499409	1054	0.0043509
metab_999913684	X - 13684		NA	NA	DiasBP	0.00849966	0.00278766	0.00235334	1054	0.0152429
metab_999913684	X - 13684		NA	NA	Diabetes2	0.332793	0.123075	0.00696228	1054	0.035565
metab_999913695	X - 13695		NA	NA	Hypertension_label	0.161903	0.0617527	0.00887322	1054	0.0430519
metab_999913695	X - 13695		NA	NA	SysBP	-0.0026707	0.00169576	0.115574	1054	0.268073
metab_999913695	X - 13695		NA	NA	DiasBP	-0.00487421	0.00288371	0.0912765	1054	0.231343
metab_999913695	X - 13695		NA	NA	Diabetes2	0.523438	0.126341	3.70267e-05	1054	0.000527964
metab_999913728	X - 13728		NA	NA	Hypertension_label	0.0600243	0.0626349	0.338122	1054	0.523356
metab_999913728	X - 13728		NA	NA	SysBP	-0.00137841	0.00171663	0.422172	1054	0.601548
metab_999913728	X - 13728		NA	NA	DiasBP	-0.00122355	0.00292038	0.675323	1054	0.796179
metab_999913728	X - 13728		NA	NA	Diabetes2	-0.154597	0.128736	0.230067	1054	0.413787
metab_999913844	X - 13844		NA	NA	Hypertension_label	0.0769529	0.0616777	0.212433	1054	0.393314
metab_999913844	X - 13844		NA	NA	SysBP	-0.00256075	0.00168958	0.12992	1054	0.28771
metab_999913844	X - 13844		NA	NA	DiasBP	-0.00453459	0.00287346	0.114846	1054	0.26729
metab_999913844	X - 13844		NA	NA	Diabetes2	0.0252404	0.126892	0.84237	1054	0.912586
metab_999913866	X - 13866		NA	NA	Hypertension_label	0.173339	0.0623075	0.0054993	1054	0.0297397
metab_999913866	X - 13866		NA	NA	SysBP	0.00207938	0.00171252	0.224934	1054	0.408634
metab_999913866	X - 13866		NA	NA	DiasBP	0.00413848	0.00291197	0.155557	1054	0.321734
metab_999913866	X - 13866		NA	NA	Diabetes2	0.193852	0.128427	0.131489	1054	0.290213
metab_999914939	X - 14939		NA	NA	Hypertension_label	0.166327	0.0625345	0.00793852	1054	0.0392373
metab_999914939	X - 14939		NA	NA	SysBP	0.00215462	0.00171813	0.210104	1054	0.390095
metab_999914939	X - 14939		NA	NA	DiasBP	0.00325676	0.00292275	0.265413	1054	0.448937
metab_999914939	X - 14939		NA	NA	Diabetes2	0.195973	0.128853	0.128584	1054	0.285711
metab_999915245	X - 15245		NA	NA	Hypertension_label	0.241839	0.0624031	0.000113035	1054	0.00131399
metab_999915245	X - 15245		NA	NA	SysBP	0.00200013	0.00172114	0.24546	1054	0.432447
metab_999915245	X - 15245		NA	NA	DiasBP	0.00342793	0.00292736	0.241865	1054	0.427825
metab_999915245	X - 15245		NA	NA	Diabetes2	0.331453	0.128801	0.0102074	1054	0.0479409
metab_999915461	X - 15461		NA	NA	Hypertension_label	0.240622	0.0620657	0.000112371	1054	0.00131011
metab_999915461	X - 15461		NA	NA	SysBP	-0.000482634	0.00171287	0.778176	1054	0.870744
metab_999915461	X - 15461		NA	NA	DiasBP	0.00183275	0.0029129	0.529366	1054	0.693918
metab_999915461	X - 15461		NA	NA	Diabetes2	0.472098	0.12768	0.000228978	1054	0.00235147
metab_999915486	X - 15486		NA	NA	Hypertension_label	0.257383	0.0615456	3.1309e-05	1054	0.000456282
metab_999915486	X - 15486		NA	NA	SysBP	0.00526662	0.00169276	0.00191321	1054	0.0130984
metab_999915486	X - 15486		NA	NA	DiasBP	0.00871464	0.00287984	0.00253777	1054	0.0162778
metab_999915486	X - 15486		NA	NA	Diabetes2	0.339854	0.127147	0.00763576	1054	0.0380253
metab_999915503	X - 15503		NA	NA	Hypertension_label	0.335127	0.0596845	2.51572e-08	1054	9.58876e-07
metab_999915503	X - 15503		NA	NA	SysBP	9.00463e-06	0.00165993	0.995673	1054	0.997182
metab_999915503	X - 15503		NA	NA	DiasBP	0.00427542	0.0028202	0.129821	1054	0.287652
metab_999915503	X - 15503		NA	NA	Diabetes2	0.481645	0.123641	0.000104191	1054	0.00123287
metab_999915728	X - 15728		NA	NA	Hypertension_label	-0.178736	0.062599	0.00438496	1054	0.0248898
metab_999915728	X - 15728		NA	NA	SysBP	-0.00308452	0.00171944	0.0731147	1054	0.200295
metab_999915728	X - 15728		NA	NA	DiasBP	-0.00991457	0.00291295	0.000690116	1054	0.0057471
metab_999915728	X - 15728		NA	NA	Diabetes2	-0.0992867	0.129157	0.442227	1054	0.620295
metab_999916087	X - 16087		NA	NA	Hypertension_label	0.374482	0.0605613	8.96321e-10	1054	4.86714e-08
metab_999916087	X - 16087		NA	NA	SysBP	0.00113084	0.00168917	0.503347	1054	0.672486
metab_999916087	X - 16087		NA	NA	DiasBP	0.00250051	0.0028726	0.384242	1054	0.567276
metab_999916087	X - 16087		NA	NA	Diabetes2	0.398975	0.126153	0.00160834	1054	0.0113443
metab_999916397	X - 16397		NA	NA	Hypertension_label	0.105833	0.0627769	0.0921214	1054	0.23274
metab_999916397	X - 16397		NA	NA	SysBP	-3.13264e-05	0.00172263	0.985495	1054	0.990994
metab_999916397	X - 16397		NA	NA	DiasBP	0.00271612	0.00292873	0.353929	1054	0.538954
metab_999916397	X - 16397		NA	NA	Diabetes2	-0.171473	0.129127	0.184486	1054	0.359362
metab_999916576	X - 16576		NA	NA	Hypertension_label	-0.258204	0.0617009	3.09332e-05	1054	0.000454078
metab_999916576	X - 16576		NA	NA	SysBP	-0.0031699	0.00170205	0.0628251	1054	0.179293
metab_999916576	X - 16576		NA	NA	DiasBP	-0.00794638	0.00288931	0.00605692	1054	0.0320128
metab_999916576	X - 16576		NA	NA	Diabetes2	-0.839458	0.125251	3.34347e-11	1054	2.45436e-09
metab_999916580	X - 16580		NA	NA	Hypertension_label	0.142355	0.0621121	0.0221082	1054	0.0850843
metab_999916580	X - 16580		NA	NA	SysBP	-0.000208619	0.00170632	0.902715	1054	0.94535
metab_999916580	X - 16580		NA	NA	DiasBP	0.00131317	0.00290193	0.65099	1054	0.780845
metab_999916580	X - 16580		NA	NA	Diabetes2	0.521463	0.126997	4.33634e-05	1054	0.000605255
metab_999916935	X - 16935		NA	NA	Hypertension_label	0.110239	0.0614025	0.0728851	1054	0.199942
metab_999916935	X - 16935		NA	NA	SysBP	0.00133047	0.00168472	0.429864	1054	0.608443
metab_999916935	X - 16935		NA	NA	DiasBP	0.00106442	0.00286611	0.710427	1054	0.820551
metab_999916935	X - 16935		NA	NA	Diabetes2	0.559515	0.125244	8.77506e-06	1054	0.000154185
metab_999916938	X - 16938		NA	NA	Hypertension_label	-0.0407704	0.0626787	0.515533	1054	0.682558
metab_999916938	X - 16938		NA	NA	SysBP	0.000504575	0.00171789	0.769031	1054	0.863943
metab_999916938	X - 16938		NA	NA	DiasBP	0.0034956	0.00291999	0.231527	1054	0.41547
metab_999916938	X - 16938		NA	NA	Diabetes2	0.155728	0.128795	0.22689	1054	0.410307
metab_999916964	X - 16964		NA	NA	Hypertension_label	0.033201	0.0628952	0.597696	1054	0.743182
metab_999916964	X - 16964		NA	NA	SysBP	-0.000484991	0.0017237	0.778486	1054	0.870744
metab_999916964	X - 16964		NA	NA	DiasBP	0.00213654	0.00293113	0.466217	1054	0.643932
metab_999916964	X - 16964		NA	NA	Diabetes2	-0.231257	0.129124	0.0735856	1054	0.201029
metab_999917010	X - 17010		NA	NA	Hypertension_label	-0.0318373	0.0627931	0.612247	1054	0.75363
metab_999917010	X - 17010		NA	NA	SysBP	0.00195786	0.00171989	0.255228	1054	0.439821
metab_999917010	X - 17010		NA	NA	DiasBP	0.00445287	0.00292385	0.128073	1054	0.285055
metab_999917010	X - 17010		NA	NA	Diabetes2	0.147723	0.129029	0.252518	1054	0.438258
metab_999917325	X - 17325		NA	NA	Hypertension_label	-0.0167064	0.0626426	0.789757	1054	0.878148
metab_999917325	X - 17325		NA	NA	SysBP	-0.00256533	0.00171485	0.134967	1054	0.294933
metab_999917325	X - 17325		NA	NA	DiasBP	-0.00382467	0.00291742	0.190152	1054	0.367331
metab_999917325	X - 17325		NA	NA	Diabetes2	-0.0519582	0.128779	0.686685	1054	0.803667
metab_999917335	X - 17335		NA	NA	Hypertension_label	0.186538	0.0613464	0.00241858	1054	0.0156144
metab_999917335	X - 17335		NA	NA	SysBP	0.00575543	0.00167912	0.000632435	1054	0.00532266
metab_999917335	X - 17335		NA	NA	DiasBP	0.00835757	0.00286025	0.00355273	1054	0.0212735
metab_999917335	X - 17335		NA	NA	Diabetes2	0.446555	0.125922	0.000407927	1054	0.00365016
metab_999917354	X - 17354		NA	NA	Hypertension_label	-0.0704212	0.0627754	0.262205	1054	0.447062
metab_999917354	X - 17354		NA	NA	SysBP	-0.00501573	0.00171431	0.00350976	1054	0.021048
metab_999917354	X - 17354		NA	NA	DiasBP	-0.00690928	0.00291987	0.0181479	1054	0.0736879
metab_999917354	X - 17354		NA	NA	Diabetes2	0.0975831	0.129099	0.449894	1054	0.627287
metab_999917357	X - 17357		NA	NA	Hypertension_label	0.156758	0.0617541	0.0112792	1054	0.0511563
metab_999917357	X - 17357		NA	NA	SysBP	0.000147763	0.00169745	0.930649	1054	0.957794
metab_999917357	X - 17357		NA	NA	DiasBP	0.000490632	0.00288708	0.86509	1054	0.928069
metab_999917357	X - 17357		NA	NA	Diabetes2	0.325463	0.12695	0.0104942	1054	0.0486537
metab_999917367	X - 17367		NA	NA	Hypertension_label	0.000873705	0.0624552	0.988841	1054	0.992924
metab_999917367	X - 17367		NA	NA	SysBP	-0.00265276	0.00170953	0.121023	1054	0.274448
metab_999917367	X - 17367		NA	NA	DiasBP	-0.00414485	0.00290816	0.154383	1054	0.320572
metab_999917367	X - 17367		NA	NA	Diabetes2	-0.0655819	0.128383	0.609578	1054	0.751359
metab_999917438	X - 17438		NA	NA	Hypertension_label	-0.0101678	0.0620537	0.869877	1054	0.930205
metab_999917438	X - 17438		NA	NA	SysBP	-0.00208181	0.00169929	0.220811	1054	0.40461
metab_999917438	X - 17438		NA	NA	DiasBP	3.54508e-05	0.0028923	0.990223	1054	0.993481
metab_999917438	X - 17438		NA	NA	Diabetes2	0.181452	0.127452	0.154835	1054	0.321175
metab_999917612	X - 17612		NA	NA	Hypertension_label	0.0507667	0.0614506	0.408913	1054	0.589859
metab_999917612	X - 17612		NA	NA	SysBP	0.00018569	0.00168449	0.912244	1054	0.950821
metab_999917612	X - 17612		NA	NA	DiasBP	-0.00347853	0.00286307	0.224652	1054	0.408308
metab_999917612	X - 17612		NA	NA	Diabetes2	0.457756	0.125583	0.000280427	1054	0.00269665
metab_999917653	X - 17653		NA	NA	Hypertension_label	0.104308	0.0622905	0.094321	1054	0.235722
metab_999917653	X - 17653		NA	NA	SysBP	-0.000939813	0.001709	0.582492	1054	0.731622
metab_999917653	X - 17653		NA	NA	DiasBP	-0.00131365	0.00290689	0.651427	1054	0.780845
metab_999917653	X - 17653		NA	NA	Diabetes2	0.189924	0.128097	0.138466	1054	0.299933
metab_999917654	X - 17654		NA	NA	Hypertension_label	0.080446	0.06218	0.196033	1054	0.375217
metab_999917654	X - 17654		NA	NA	SysBP	-0.00118452	0.00170491	0.487352	1054	0.662732
metab_999917654	X - 17654		NA	NA	DiasBP	-0.00272931	0.00289923	0.346722	1054	0.531685
metab_999917654	X - 17654		NA	NA	Diabetes2	0.0740272	0.127915	0.5629	1054	0.718283
metab_999917676	X - 17676		NA	NA	Hypertension_label	0.114313	0.0615781	0.063677	1054	0.181203
metab_999917676	X - 17676		NA	NA	SysBP	-0.0033079	0.00168713	0.0501816	1054	0.15223
metab_999917676	X - 17676		NA	NA	DiasBP	-0.00175109	0.00287429	0.542508	1054	0.703468
metab_999917676	X - 17676		NA	NA	Diabetes2	0.290513	0.126486	0.0218266	1054	0.084328
metab_999917685	X - 17685		NA	NA	Hypertension_label	0.166715	0.06232	0.0075857	1054	0.0379221
metab_999917685	X - 17685		NA	NA	SysBP	-0.000415796	0.00171354	0.808321	1054	0.891786
metab_999917685	X - 17685		NA	NA	DiasBP	0.000333342	0.00291453	0.908965	1054	0.948943
metab_999917685	X - 17685		NA	NA	Diabetes2	0.266366	0.128294	0.0381166	1054	0.125078
metab_999917690	X - 17690		NA	NA	Hypertension_label	-0.0681896	0.0622324	0.273451	1054	0.456623
metab_999917690	X - 17690		NA	NA	SysBP	-0.00424284	0.00170132	0.0127897	1054	0.0564701
metab_999917690	X - 17690		NA	NA	DiasBP	-0.00910199	0.00288862	0.00167329	1054	0.0117397
metab_999917690	X - 17690		NA	NA	Diabetes2	-0.14956	0.127931	0.242642	1054	0.429007
metab_999918886	X - 18886		NA	NA	Hypertension_label	0.175969	0.0578275	0.00240059	1054	0.0155236
metab_999918886	X - 18886		NA	NA	SysBP	0.0046977	0.00158502	0.00310723	1054	0.0190962
metab_999918886	X - 18886		NA	NA	DiasBP	0.00665596	0.00269933	0.0138306	1054	0.0601145
metab_999918886	X - 18886		NA	NA	Diabetes2	0.531618	0.118276	7.73927e-06	1054	0.000141375
metab_999918887	X - 18887		NA	NA	Hypertension_label	-0.15015	0.0620106	0.015631	1054	0.0657763
metab_999918887	X - 18887		NA	NA	SysBP	-0.00391451	0.00169975	0.0214741	1054	0.0835363
metab_999918887	X - 18887		NA	NA	DiasBP	-0.00466216	0.00289473	0.107575	1054	0.25673
metab_999918887	X - 18887		NA	NA	Diabetes2	-0.467973	0.127022	0.000241136	1054	0.00243223
metab_999918888	X - 18888		NA	NA	Hypertension_label	0.176017	0.0606814	0.00380134	1054	0.0223568
metab_999918888	X - 18888		NA	NA	SysBP	0.00230543	0.00166801	0.167221	1054	0.337164
metab_999918888	X - 18888		NA	NA	DiasBP	0.00465661	0.00283597	0.100893	1054	0.246449
metab_999918888	X - 18888		NA	NA	Diabetes2	0.90995	0.122063	1.87908e-13	1054	2.66024e-11
metab_999918899	X - 18899		NA	NA	Hypertension_label	-0.0712646	0.0618786	0.249713	1054	0.435525
metab_999918899	X - 18899		NA	NA	SysBP	-0.00392742	0.00169242	0.0204993	1054	0.0810972
metab_999918899	X - 18899		NA	NA	DiasBP	-0.00283606	0.00288459	0.325748	1054	0.511189
metab_999918899	X - 18899		NA	NA	Diabetes2	-0.0923105	0.127262	0.468394	1054	0.646038
metab_999918901	X - 18901		NA	NA	Hypertension_label	-0.132901	0.0623467	0.0332671	1054	0.11376
metab_999918901	X - 18901		NA	NA	SysBP	-0.00340196	0.00170898	0.0467797	1054	0.144984
metab_999918901	X - 18901		NA	NA	DiasBP	-0.00760482	0.00290272	0.0089227	1054	0.0432391
metab_999918901	X - 18901		NA	NA	Diabetes2	-0.18585	0.128325	0.147837	1054	0.311883
metab_999918913	X - 18913		NA	NA	Hypertension_label	0.152982	0.0608735	0.0121158	1054	0.0542676
metab_999918913	X - 18913		NA	NA	SysBP	0.00110894	0.0016728	0.507523	1054	0.675334
metab_999918913	X - 18913		NA	NA	DiasBP	0.00278126	0.00284448	0.32841	1054	0.513943
metab_999918913	X - 18913		NA	NA	Diabetes2	0.0591945	0.12551	0.637287	1054	0.77254
metab_999918921	X - 18921		NA	NA	Hypertension_label	0.0738707	0.0627589	0.23944	1054	0.425052
metab_999918921	X - 18921		NA	NA	SysBP	0.00306237	0.00171834	0.0750109	1054	0.203705
metab_999918921	X - 18921		NA	NA	DiasBP	0.00491828	0.00292312	0.0927602	1054	0.233165
metab_999918921	X - 18921		NA	NA	Diabetes2	-0.080827	0.129084	0.531348	1054	0.695433
metab_999918922	X - 18922		NA	NA	Hypertension_label	0.0920538	0.0626871	0.142277	1054	0.304529
metab_999918922	X - 18922		NA	NA	SysBP	-0.00028018	0.00171958	0.870601	1054	0.930205
metab_999918922	X - 18922		NA	NA	DiasBP	-0.000258517	0.00292477	0.929584	1054	0.957794
metab_999918922	X - 18922		NA	NA	Diabetes2	0.526255	0.127982	4.22948e-05	1054	0.000592426
metab_999919141	X - 19141		NA	NA	Hypertension_label	0.0338674	0.062535	0.588226	1054	0.736257
metab_999919141	X - 19141		NA	NA	SysBP	-0.00102493	0.00171362	0.549894	1054	0.708872
metab_999919141	X - 19141		NA	NA	DiasBP	0.00196186	0.00291447	0.501003	1054	0.672144
metab_999919141	X - 19141		NA	NA	Diabetes2	-0.235376	0.128376	0.0670115	1054	0.187066
metab_999919438	X - 19438		NA	NA	Hypertension_label	0.27904	0.0607825	4.94922e-06	1054	9.61702e-05
metab_999919438	X - 19438		NA	NA	SysBP	0.00379183	0.0016782	0.0240593	1054	0.0899728
metab_999919438	X - 19438		NA	NA	DiasBP	0.00422962	0.00285832	0.139238	1054	0.301113
metab_999919438	X - 19438		NA	NA	Diabetes2	0.637465	0.124665	3.75863e-07	1054	1.07965e-05
metab_999921258	X - 21258		NA	NA	Hypertension_label	-0.0352943	0.0623564	0.571509	1054	0.724047
metab_999921258	X - 21258		NA	NA	SysBP	0.000968084	0.00170878	0.57115	1054	0.724029
metab_999921258	X - 21258		NA	NA	DiasBP	-0.000527495	0.00290677	0.856033	1054	0.921161
metab_999921258	X - 21258		NA	NA	Diabetes2	-0.0888905	0.128186	0.488181	1054	0.663048
metab_999921286	X - 21286		NA	NA	Hypertension_label	0.0313756	0.0623031	0.614651	1054	0.754501
metab_999921286	X - 21286		NA	NA	SysBP	-0.00161963	0.00170679	0.342874	1054	0.528385
metab_999921286	X - 21286		NA	NA	DiasBP	-0.00105617	0.00290405	0.716163	1054	0.825013
metab_999921286	X - 21286		NA	NA	Diabetes2	0.239761	0.127888	0.0611005	1054	0.175891
metab_999921310	X - 21310		NA	NA	Hypertension_label	-0.10428	0.0626591	0.0963607	1054	0.239424
metab_999921310	X - 21310		NA	NA	SysBP	0.000541458	0.00171925	0.752872	1054	0.852194
metab_999921310	X - 21310		NA	NA	DiasBP	0.000325361	0.00292431	0.911431	1054	0.950409
metab_999921310	X - 21310		NA	NA	Diabetes2	-0.0759369	0.128967	0.556116	1054	0.713412
metab_999921319	X - 21319		NA	NA	Hypertension_label	0.0655753	0.0628571	0.297075	1054	0.481579
metab_999921319	X - 21319		NA	NA	SysBP	0.00213788	0.00172213	0.214728	1054	0.396267
metab_999921319	X - 21319		NA	NA	DiasBP	0.00254097	0.00293018	0.386046	1054	0.569074
metab_999921319	X - 21319		NA	NA	Diabetes2	0.0258063	0.12929	0.841832	1054	0.912253
metab_999921339	X - 21339		NA	NA	Hypertension_label	0.137135	0.0622744	0.0278744	1054	0.100085
metab_999921339	X - 21339		NA	NA	SysBP	-0.000787158	0.00171029	0.645434	1054	0.779139
metab_999921339	X - 21339		NA	NA	DiasBP	0.000926391	0.0029091	0.75021	1054	0.850396
metab_999921339	X - 21339		NA	NA	Diabetes2	0.308601	0.127969	0.0160564	1054	0.0669974
metab_999921353	X - 21353		NA	NA	Hypertension_label	0.139521	0.0621813	0.0250544	1054	0.0927318
metab_999921353	X - 21353		NA	NA	SysBP	0.00524914	0.00170036	0.00207436	1054	0.0138516
metab_999921353	X - 21353		NA	NA	DiasBP	0.00948526	0.00289036	0.00106587	1054	0.00815656
metab_999921353	X - 21353		NA	NA	Diabetes2	0.602746	0.126785	2.27109e-06	1054	5.00144e-05
metab_999921364	X - 21364		NA	NA	Hypertension_label	0.117739	0.0589386	0.0460113	1054	0.14305
metab_999921364	X - 21364		NA	NA	SysBP	0.00143415	0.00161758	0.375496	1054	0.558395
metab_999921364	X - 21364		NA	NA	DiasBP	0.00106694	0.00275208	0.698329	1054	0.811544
metab_999921364	X - 21364		NA	NA	Diabetes2	0.355527	0.120903	0.00334752	1054	0.0201665
metab_999921383	X - 21383		NA	NA	Hypertension_label	0.11584	0.062517	0.064171	1054	0.182478
metab_999921383	X - 21383		NA	NA	SysBP	0.000361227	0.00171594	0.833309	1054	0.906801
metab_999921383	X - 21383		NA	NA	DiasBP	0.00130244	0.00291834	0.655476	1054	0.783803
metab_999921383	X - 21383		NA	NA	Diabetes2	0.148816	0.128654	0.247651	1054	0.433554
metab_999921441	X - 21441		NA	NA	Hypertension_label	-0.0646556	0.0608817	0.288486	1054	0.47157
metab_999921441	X - 21441		NA	NA	SysBP	0.00273679	0.00166712	0.100967	1054	0.246449
metab_999921441	X - 21441		NA	NA	DiasBP	0.0015906	0.00283873	0.575381	1054	0.726241
metab_999921441	X - 21441		NA	NA	Diabetes2	-0.115643	0.125181	0.355797	1054	0.540125
metab_999921442	X - 21442		NA	NA	Hypertension_label	-0.0860505	0.0628589	0.171309	1054	0.34189
metab_999921442	X - 21442		NA	NA	SysBP	-0.000813497	0.0017239	0.637101	1054	0.77254
metab_999921442	X - 21442		NA	NA	DiasBP	-0.00423037	0.0029295	0.149021	1054	0.313272
metab_999921442	X - 21442		NA	NA	Diabetes2	-0.430625	0.12866	0.000845851	1054	0.00678736
metab_999921467	X - 21467		NA	NA	Hypertension_label	0.377484	0.0611942	9.81713e-10	1054	5.12041e-08
metab_999921467	X - 21467		NA	NA	SysBP	0.00401333	0.00170255	0.0185936	1054	0.0749901
metab_999921467	X - 21467		NA	NA	DiasBP	0.00644366	0.0028966	0.026323	1054	0.0959928
metab_999921467	X - 21467		NA	NA	Diabetes2	0.881826	0.125141	3.31319e-12	1054	3.20329e-10
metab_999921470	X - 21470		NA	NA	Hypertension_label	0.0979565	0.059061	0.0975023	1054	0.241562
metab_999921470	X - 21470		NA	NA	SysBP	0.00616611	0.00160938	0.000134996	1054	0.00153138
metab_999921470	X - 21470		NA	NA	DiasBP	0.00849895	0.00274387	0.00200387	1054	0.0135321
metab_999921470	X - 21470		NA	NA	Diabetes2	0.340472	0.121125	0.00503205	1054	0.0276275
metab_999921471	X - 21471		NA	NA	Hypertension_label	0.408294	0.0600417	1.75052e-11	1054	1.38781e-09
metab_999921471	X - 21471		NA	NA	SysBP	0.00392847	0.00167681	0.0193242	1054	0.0771181
metab_999921471	X - 21471		NA	NA	DiasBP	0.00623432	0.00285296	0.0290938	1054	0.102682
metab_999921471	X - 21471		NA	NA	Diabetes2	0.982372	0.122428	2.72034e-15	1054	4.90156e-13
metab_999921607	X - 21607		NA	NA	Hypertension_label	0.0960809	0.0626677	0.125532	1054	0.282088
metab_999921607	X - 21607		NA	NA	SysBP	0.00191575	0.00171821	0.265119	1054	0.448924
metab_999921607	X - 21607		NA	NA	DiasBP	0.00652299	0.00291721	0.0255586	1054	0.0942459
metab_999921607	X - 21607		NA	NA	Diabetes2	-0.109773	0.128935	0.394752	1054	0.575716
metab_999921733	X - 21733		NA	NA	Hypertension_label	-0.133756	0.0612279	0.0291417	1054	0.102682
metab_999921733	X - 21733		NA	NA	SysBP	-0.00430647	0.0016764	0.01034	1054	0.0482485
metab_999921733	X - 21733		NA	NA	DiasBP	-0.00838778	0.00284851	0.00330479	1054	0.0200003
metab_999921733	X - 21733		NA	NA	Diabetes2	-0.0823659	0.126136	0.513904	1054	0.681411
metab_999921736	X - 21736		NA	NA	Hypertension_label	0.179873	0.0621587	0.00388512	1054	0.022782
metab_999921736	X - 21736		NA	NA	SysBP	0.00342779	0.00170686	0.0448737	1054	0.140505
metab_999921736	X - 21736		NA	NA	DiasBP	0.00739071	0.00289973	0.0109521	1054	0.0500738
metab_999921736	X - 21736		NA	NA	Diabetes2	0.464661	0.127494	0.000280958	1054	0.00269665
metab_999921796	X - 21796		NA	NA	Hypertension_label	-0.0245855	0.0601707	0.682919	1054	0.801626
metab_999921796	X - 21796		NA	NA	SysBP	0.000904473	0.00164877	0.583415	1054	0.732071
metab_999921796	X - 21796		NA	NA	DiasBP	0.00529969	0.00279994	0.0586611	1054	0.171611
metab_999921796	X - 21796		NA	NA	Diabetes2	-0.333664	0.123283	0.00691012	1054	0.0353441
metab_999921821	X - 21821		NA	NA	Hypertension_label	-0.0159002	0.0628523	0.800336	1054	0.886457
metab_999921821	X - 21821		NA	NA	SysBP	0.000376698	0.00172238	0.82692	1054	0.904251
metab_999921821	X - 21821		NA	NA	DiasBP	0.00237333	0.00292866	0.417903	1054	0.598471
metab_999921821	X - 21821		NA	NA	Diabetes2	-0.111982	0.129173	0.386188	1054	0.569074
metab_999921829	X - 21829		NA	NA	Hypertension_label	0.236606	0.0609948	0.000111361	1054	0.00130217
metab_999921829	X - 21829		NA	NA	SysBP	0.00418986	0.00167843	0.0127019	1054	0.0563204
metab_999921829	X - 21829		NA	NA	DiasBP	0.00796131	0.00285264	0.00535217	1054	0.029063
metab_999921829	X - 21829		NA	NA	Diabetes2	0.771181	0.124029	7.2677e-10	1054	4.29987e-08
metab_999921834	X - 21834		NA	NA	Hypertension_label	-0.0923778	0.0628448	0.141879	1054	0.30384
metab_999921834	X - 21834		NA	NA	SysBP	0.00152656	0.00172329	0.375906	1054	0.558513
metab_999921834	X - 21834		NA	NA	DiasBP	-0.00123475	0.0029319	0.673737	1054	0.796033
metab_999921834	X - 21834		NA	NA	Diabetes2	0.00579046	0.129333	0.964298	1054	0.979118
metab_999921842	X - 21842		NA	NA	Hypertension_label	-0.0376925	0.0628516	0.548831	1054	0.708192
metab_999921842	X - 21842		NA	NA	SysBP	-0.000777133	0.00172247	0.651959	1054	0.781011
metab_999921842	X - 21842		NA	NA	DiasBP	-0.00460587	0.0029265	0.115823	1054	0.268493
metab_999921842	X - 21842		NA	NA	Diabetes2	-0.247448	0.12901	0.0553763	1054	0.163937
metab_999922162	X - 22162		NA	NA	Hypertension_label	0.0705717	0.0625521	0.25949	1054	0.443944
metab_999922162	X - 22162		NA	NA	SysBP	-0.00424924	0.00171016	0.0131206	1054	0.057725
metab_999922162	X - 22162		NA	NA	DiasBP	-0.00464393	0.00291373	0.11128	1054	0.262568
metab_999922162	X - 22162		NA	NA	Diabetes2	-0.0194178	0.128675	0.880079	1054	0.93529
metab_999922509	X - 22509		NA	NA	Hypertension_label	0.0297655	0.0629299	0.636316	1054	0.77254
metab_999922509	X - 22509		NA	NA	SysBP	-0.00458369	0.00171887	0.00777793	1054	0.0385396
metab_999922509	X - 22509		NA	NA	DiasBP	-0.00745143	0.00292438	0.0109747	1054	0.0501195
metab_999922509	X - 22509		NA	NA	Diabetes2	0.134432	0.129322	0.298805	1054	0.48385
metab_999922771	X - 22771		NA	NA	Hypertension_label	0.00673069	0.0629467	0.914868	1054	0.951597
metab_999922771	X - 22771		NA	NA	SysBP	-0.00163485	0.00172422	0.343264	1054	0.528632
metab_999922771	X - 22771		NA	NA	DiasBP	0.00111992	0.00293369	0.702728	1054	0.814978
metab_999922771	X - 22771		NA	NA	Diabetes2	-0.354119	0.128948	0.00613179	1054	0.032348
metab_999922776	X - 22776		NA	NA	Hypertension_label	-0.00674981	0.0629422	0.914621	1054	0.951589
metab_999922776	X - 22776		NA	NA	SysBP	0.00050636	0.00172477	0.769136	1054	0.863943
metab_999922776	X - 22776		NA	NA	DiasBP	0.00460013	0.00293025	0.116745	1054	0.268959
metab_999922776	X - 22776		NA	NA	Diabetes2	-0.0491429	0.129392	0.704172	1054	0.815703
metab_999922834	X - 22834		NA	NA	Hypertension_label	0.0836806	0.0625853	0.181491	1054	0.356749
metab_999922834	X - 22834		NA	NA	SysBP	0.00140569	0.00171596	0.412867	1054	0.593618
metab_999922834	X - 22834		NA	NA	DiasBP	0.000888762	0.00291939	0.760858	1054	0.859106
metab_999922834	X - 22834		NA	NA	Diabetes2	0.416725	0.128132	0.00118119	1054	0.00881776
metab_999923587	X - 23587		NA	NA	Hypertension_label	0.225887	0.0622624	0.000299388	1054	0.00283917
metab_999923587	X - 23587		NA	NA	SysBP	-0.000739389	0.00171671	0.666774	1054	0.790794
metab_999923587	X - 23587		NA	NA	DiasBP	0.0034063	0.00291823	0.243375	1054	0.430111
metab_999923587	X - 23587		NA	NA	Diabetes2	0.755683	0.126674	3.32801e-09	1054	1.62867e-07
metab_999923593	X - 23593		NA	NA	Hypertension_label	0.138073	0.0623151	0.0269247	1054	0.0977377
metab_999923593	X - 23593		NA	NA	SysBP	-0.00376977	0.00170768	0.0274914	1054	0.0991388
metab_999923593	X - 23593		NA	NA	DiasBP	-0.0033226	0.00290942	0.253708	1054	0.438967
metab_999923593	X - 23593		NA	NA	Diabetes2	0.196149	0.128267	0.126512	1054	0.282746
metab_999923636	X - 23636		NA	NA	Hypertension_label	-0.00692112	0.062928	0.912443	1054	0.950821
metab_999923636	X - 23636		NA	NA	SysBP	-0.00123056	0.00172403	0.475529	1054	0.652248
metab_999923636	X - 23636		NA	NA	DiasBP	0.00182059	0.00293249	0.534844	1054	0.698097
metab_999923636	X - 23636		NA	NA	Diabetes2	-0.160326	0.129277	0.215189	1054	0.396564
metab_999923639	X - 23639		NA	NA	Hypertension_label	-0.092672	0.0628856	0.140873	1054	0.302339
metab_999923639	X - 23639		NA	NA	SysBP	-0.00333674	0.00172198	0.0529241	1054	0.158482
metab_999923639	X - 23639		NA	NA	DiasBP	-0.00652964	0.00292714	0.0259099	1054	0.095011
metab_999923639	X - 23639		NA	NA	Diabetes2	-0.222696	0.129235	0.0851488	1054	0.220608
metab_999923644	X - 23644		NA	NA	Hypertension_label	-0.0300797	0.0621334	0.628406	1054	0.766698
metab_999923644	X - 23644		NA	NA	SysBP	-0.0039334	0.00169852	0.0207625	1054	0.0815954
metab_999923644	X - 23644		NA	NA	DiasBP	-0.00448144	0.00289299	0.121667	1054	0.275594
metab_999923644	X - 23644		NA	NA	Diabetes2	-0.145305	0.127673	0.255335	1054	0.439821
metab_999923655	X - 23655		NA	NA	Hypertension_label	0.0808377	0.0618175	0.191267	1054	0.368586
metab_999923655	X - 23655		NA	NA	SysBP	-0.00215592	0.00169408	0.203435	1054	0.382914
metab_999923655	X - 23655		NA	NA	DiasBP	-0.0054051	0.00287876	0.0607164	1054	0.175167
metab_999923655	X - 23655		NA	NA	Diabetes2	0.582509	0.125915	4.18827e-06	1054	8.60224e-05
metab_999923659	X - 23659		NA	NA	Hypertension_label	0.249351	0.0609056	4.56437e-05	1054	0.000623902
metab_999923659	X - 23659		NA	NA	SysBP	-0.000158398	0.00168228	0.925003	1054	0.956616
metab_999923659	X - 23659		NA	NA	DiasBP	0.000477067	0.00286128	0.867613	1054	0.929896
metab_999923659	X - 23659		NA	NA	Diabetes2	0.458292	0.125414	0.000270704	1054	0.00266933
metab_999923665	X - 23665		NA	NA	Hypertension_label	0.0847966	0.062071	0.172193	1054	0.343002
metab_999923665	X - 23665		NA	NA	SysBP	-0.000809354	0.00170228	0.634564	1054	0.771599
metab_999923665	X - 23665		NA	NA	DiasBP	-0.000237129	0.00289563	0.934748	1054	0.96068
metab_999923665	X - 23665		NA	NA	Diabetes2	0.349059	0.127268	0.00619692	1054	0.0324499
metab_999923680	X - 23680		NA	NA	Hypertension_label	0.284057	0.0616228	4.5302e-06	1054	8.9981e-05
metab_999923680	X - 23680		NA	NA	SysBP	0.00164943	0.00170492	0.33354	1054	0.518695
metab_999923680	X - 23680		NA	NA	DiasBP	0.00407892	0.00289836	0.159629	1054	0.327013
metab_999923680	X - 23680		NA	NA	Diabetes2	0.156556	0.127872	0.221106	1054	0.404647
metab_999923739	X - 23739		NA	NA	Hypertension_label	0.089502	0.0620772	0.149661	1054	0.314058
metab_999923739	X - 23739		NA	NA	SysBP	-0.00248145	0.00170109	0.144934	1054	0.308262
metab_999923739	X - 23739		NA	NA	DiasBP	-0.00293312	0.0028948	0.311181	1054	0.4973
metab_999923739	X - 23739		NA	NA	Diabetes2	0.139593	0.127676	0.274494	1054	0.457759
metab_999923780	X - 23780		NA	NA	Hypertension_label	-0.032198	0.0626034	0.607138	1054	0.750685
metab_999923780	X - 23780		NA	NA	SysBP	-0.00482487	0.00170929	0.00485147	1054	0.0268949
metab_999923780	X - 23780		NA	NA	DiasBP	-0.00803281	0.0029077	0.00583445	1054	0.0311253
metab_999923780	X - 23780		NA	NA	Diabetes2	-0.28653	0.128416	0.0258738	1054	0.095011
metab_999923782	X - 23782		NA	NA	Hypertension_label	0.0559847	0.0616073	0.363699	1054	0.547343
metab_999923782	X - 23782		NA	NA	SysBP	0.00345604	0.00168554	0.0405727	1054	0.131397
metab_999923782	X - 23782		NA	NA	DiasBP	0.00498251	0.00286846	0.0826813	1054	0.217052
metab_999923782	X - 23782		NA	NA	Diabetes2	0.109321	0.126661	0.38828	1054	0.570899
metab_999923787	X - 23787		NA	NA	Hypertension_label	0.060141	0.0614878	0.328252	1054	0.513943
metab_999923787	X - 23787		NA	NA	SysBP	0.00525145	0.00167793	0.00179804	1054	0.01247
metab_999923787	X - 23787		NA	NA	DiasBP	0.00764312	0.00285747	0.00759393	1054	0.0379221
metab_999923787	X - 23787		NA	NA	Diabetes2	-0.116418	0.126417	0.357309	1054	0.541219
metab_999923974	X - 23974		NA	NA	Hypertension_label	-0.0682167	0.06257	0.275855	1054	0.458485
metab_999923974	X - 23974		NA	NA	SysBP	-0.00197981	0.00171451	0.24846	1054	0.434257
metab_999923974	X - 23974		NA	NA	DiasBP	-0.00246725	0.00291698	0.397844	1054	0.578682
metab_999923974	X - 23974		NA	NA	Diabetes2	-0.169694	0.128601	0.187277	1054	0.363765
metab_999924241	X - 24241		NA	NA	Hypertension_label	0.0566356	0.0629054	0.368152	1054	0.551115
metab_999924241	X - 24241		NA	NA	SysBP	-0.00333572	0.00172141	0.0529176	1054	0.158482
metab_999924241	X - 24241		NA	NA	DiasBP	-0.00551675	0.00292814	0.0598349	1054	0.17376
metab_999924241	X - 24241		NA	NA	Diabetes2	-0.427434	0.1287	0.000927321	1054	0.00732251
metab_999924243	X - 24243		NA	NA	Hypertension_label	0.149504	0.0623554	0.0166764	1054	0.0691478
metab_999924243	X - 24243		NA	NA	SysBP	8.79875e-05	0.00171342	0.959055	1054	0.976044
metab_999924243	X - 24243		NA	NA	DiasBP	0.0019083	0.00291367	0.512645	1054	0.680551
metab_999924243	X - 24243		NA	NA	Diabetes2	0.10147	0.128506	0.429932	1054	0.608443
metab_999924306	X - 24306		NA	NA	Hypertension_label	0.0393765	0.0622481	0.527149	1054	0.692157
metab_999924306	X - 24306		NA	NA	SysBP	-0.000689909	0.001706	0.686	1054	0.803339
metab_999924306	X - 24306		NA	NA	DiasBP	-0.000190641	0.00290187	0.947632	1054	0.969016
metab_999924306	X - 24306		NA	NA	Diabetes2	-0.192581	0.12786	0.132319	1054	0.29091
metab_999924307	X - 24307		NA	NA	Hypertension_label	-0.0521651	0.0623709	0.403138	1054	0.584933
metab_999924307	X - 24307		NA	NA	SysBP	-0.00314858	0.00170698	0.0653874	1054	0.184481
metab_999924307	X - 24307		NA	NA	DiasBP	-0.000692441	0.00290793	0.811834	1054	0.894165
metab_999924307	X - 24307		NA	NA	Diabetes2	-0.469755	0.127447	0.000239549	1054	0.00242858
metab_999924328	X - 24328		NA	NA	Hypertension_label	-0.014348	0.0525644	0.784937	1054	0.874751
metab_999924328	X - 24328		NA	NA	SysBP	0.00184875	0.00143936	0.199277	1054	0.378503
metab_999924328	X - 24328		NA	NA	DiasBP	0.00211712	0.00244919	0.387557	1054	0.570259
metab_999924328	X - 24328		NA	NA	Diabetes2	-0.119419	0.108006	0.269122	1054	0.452665
metab_999924334	X - 24334		NA	NA	Hypertension_label	0.263662	0.0583073	6.82466e-06	1054	0.000127608
metab_999924334	X - 24334		NA	NA	SysBP	-0.000408425	0.00161325	0.800187	1054	0.886457
metab_999924334	X - 24334		NA	NA	DiasBP	0.00140215	0.00274364	0.60942	1054	0.751359
metab_999924334	X - 24334		NA	NA	Diabetes2	0.83504	0.118258	2.9987e-12	1054	2.97171e-10
metab_999924337	X - 24337		NA	NA	Hypertension_label	0.207932	0.0605391	0.00061645	1054	0.00523257
metab_999924337	X - 24337		NA	NA	SysBP	0.00292171	0.00166583	0.0797386	1054	0.212137
metab_999924337	X - 24337		NA	NA	DiasBP	0.00404789	0.00283472	0.153598	1054	0.319614
metab_999924337	X - 24337		NA	NA	Diabetes2	0.354538	0.124678	0.00454674	1054	0.0255287
metab_999924344	X - 24344		NA	NA	Hypertension_label	0.0183509	0.0615885	0.765793	1054	0.861985
metab_999924344	X - 24344		NA	NA	SysBP	-0.00287327	0.00168547	0.0885419	1054	0.226668
metab_999924344	X - 24344		NA	NA	DiasBP	-0.00495214	0.00286663	0.0843696	1054	0.218875
metab_999924344	X - 24344		NA	NA	Diabetes2	0.237414	0.12641	0.0606413	1054	0.175078
metab_999924418	X - 24418		NA	NA	Hypertension_label	0.0848003	0.0618679	0.170772	1054	0.341574
metab_999924418	X - 24418		NA	NA	SysBP	0.0011456	0.00169654	0.49966	1054	0.67118
metab_999924418	X - 24418		NA	NA	DiasBP	0.00368712	0.00288393	0.201355	1054	0.380443
metab_999924418	X - 24418		NA	NA	Diabetes2	-0.0298645	0.127302	0.814568	1054	0.895438
metab_999924422	X - 24422		NA	NA	Hypertension_label	0.12993	0.0618643	0.0359459	1054	0.119712
metab_999924422	X - 24422		NA	NA	SysBP	-0.00205954	0.00169766	0.225339	1054	0.409181
metab_999924422	X - 24422		NA	NA	DiasBP	-0.000125205	0.00288948	0.965446	1054	0.979782
metab_999924422	X - 24422		NA	NA	Diabetes2	0.30726	0.127098	0.0157966	1054	0.0661735
metab_999924456	X - 24456		NA	NA	Hypertension_label	0.0480813	0.0620548	0.43862	1054	0.616995
metab_999924456	X - 24456		NA	NA	SysBP	-0.00215421	0.0016997	0.20529	1054	0.384034
metab_999924456	X - 24456		NA	NA	DiasBP	-0.00290571	0.00289175	0.315211	1054	0.500343
metab_999924456	X - 24456		NA	NA	Diabetes2	-0.0233779	0.12761	0.854679	1054	0.920888
metab_999924462	X - 24462		NA	NA	Hypertension_label	0.0881911	0.0621209	0.156001	1054	0.321963
metab_999924462	X - 24462		NA	NA	SysBP	0.000795884	0.00170378	0.640505	1054	0.775683
metab_999924462	X - 24462		NA	NA	DiasBP	-0.000438064	0.00289814	0.879884	1054	0.93529
metab_999924462	X - 24462		NA	NA	Diabetes2	0.0219756	0.127832	0.863542	1054	0.926911
metab_999924473	X - 24473		NA	NA	Hypertension_label	0.0479153	0.0627889	0.445565	1054	0.622447
metab_999924473	X - 24473		NA	NA	SysBP	-0.00433233	0.0017159	0.0117225	1054	0.0526253
metab_999924473	X - 24473		NA	NA	DiasBP	-0.00272379	0.00292613	0.352146	1054	0.537373
metab_999924473	X - 24473		NA	NA	Diabetes2	-0.28739	0.128816	0.0258908	1054	0.095011
metab_999924475	X - 24475		NA	NA	Hypertension_label	0.0247511	0.0608981	0.684505	1054	0.802538
metab_999924475	X - 24475		NA	NA	SysBP	-0.000816957	0.00166875	0.624547	1054	0.763662
metab_999924475	X - 24475		NA	NA	DiasBP	-0.0041017	0.0028358	0.148363	1054	0.312489
metab_999924475	X - 24475		NA	NA	Diabetes2	-0.433666	0.12449	0.000515249	1054	0.00445949
metab_999924494	X - 24494		NA	NA	Hypertension_label	-0.0278605	0.0623115	0.654883	1054	0.783567
metab_999924494	X - 24494		NA	NA	SysBP	-4.22521e-05	0.00170771	0.980265	1054	0.988584
metab_999924494	X - 24494		NA	NA	DiasBP	-0.00241653	0.00290359	0.405454	1054	0.58699
metab_999924494	X - 24494		NA	NA	Diabetes2	0.00173357	0.128116	0.989207	1054	0.992924
metab_999924518	X - 24518		NA	NA	Hypertension_label	0.232362	0.060345	0.000124971	1054	0.00142762
metab_999924518	X - 24518		NA	NA	SysBP	-0.000309338	0.00166526	0.85267	1054	0.920129
metab_999924518	X - 24518		NA	NA	DiasBP	0.00278706	0.0028311	0.325124	1054	0.510536
metab_999924518	X - 24518		NA	NA	Diabetes2	0.459175	0.124127	0.000227469	1054	0.00234815
metab_999924544	X - 24544		NA	NA	Hypertension_label	-0.01518	0.0567676	0.789209	1054	0.877784
metab_999924544	X - 24544		NA	NA	SysBP	0.00213211	0.00155429	0.170431	1054	0.341378
metab_999924544	X - 24544		NA	NA	DiasBP	0.00466983	0.00264204	0.0774336	1054	0.208152
metab_999924544	X - 24544		NA	NA	Diabetes2	-0.0997661	0.116669	0.392681	1054	0.574811
metab_999924546	X - 24546		NA	NA	Hypertension_label	-0.0737768	0.056116	0.188891	1054	0.365789
metab_999924546	X - 24546		NA	NA	SysBP	0.00456272	0.00153258	0.00297613	1054	0.0184622
metab_999924546	X - 24546		NA	NA	DiasBP	0.00584903	0.00261143	0.0253138	1054	0.0935171
metab_999924546	X - 24546		NA	NA	Diabetes2	-0.187949	0.115316	0.10343	1054	0.250149
metab_999924556	X - 24556		NA	NA	Hypertension_label	-0.0663467	0.0625069	0.288739	1054	0.47179
metab_999924556	X - 24556		NA	NA	SysBP	-0.00178625	0.00171293	0.297281	1054	0.481579
metab_999924556	X - 24556		NA	NA	DiasBP	-0.00267847	0.00291377	0.35818	1054	0.541918
metab_999924556	X - 24556		NA	NA	Diabetes2	-0.149684	0.128491	0.244311	1054	0.431381
metab_999924588	X - 24588		NA	NA	Hypertension_label	0.201865	0.0605189	0.000881043	1054	0.00699891
metab_999924588	X - 24588		NA	NA	SysBP	0.00350303	0.00166368	0.0354766	1054	0.118474
metab_999924588	X - 24588		NA	NA	DiasBP	0.00642999	0.00282868	0.0232188	1054	0.0878161
metab_999924588	X - 24588		NA	NA	Diabetes2	0.0188985	0.125074	0.879927	1054	0.93529
metab_999924757	X - 24757		NA	NA	Hypertension_label	0.00835517	0.0627658	0.894127	1054	0.940762
metab_999924757	X - 24757		NA	NA	SysBP	-0.00250043	0.00171828	0.145914	1054	0.309141
metab_999924757	X - 24757		NA	NA	DiasBP	-0.00291487	0.00292409	0.319068	1054	0.503939
metab_999924757	X - 24757		NA	NA	Diabetes2	-0.107326	0.128996	0.405592	1054	0.58699
metab_999924811	X - 24811		NA	NA	Hypertension_label	0.0207857	0.0622077	0.738345	1054	0.841276
metab_999924811	X - 24811		NA	NA	SysBP	-0.00318674	0.00170195	0.0614287	1054	0.176485
metab_999924811	X - 24811		NA	NA	DiasBP	-0.00690757	0.00289174	0.0170829	1054	0.069883
metab_999924811	X - 24811		NA	NA	Diabetes2	0.00532088	0.127897	0.966823	1054	0.980345
metab_999924812	X - 24812		NA	NA	Hypertension_label	0.0923886	0.0623478	0.138686	1054	0.300247
metab_999924812	X - 24812		NA	NA	SysBP	-0.00303843	0.00170775	0.0754964	1054	0.204558
metab_999924812	X - 24812		NA	NA	DiasBP	-0.00702057	0.00290092	0.0156844	1054	0.0658613
metab_999924812	X - 24812		NA	NA	Diabetes2	0.240983	0.128096	0.0602123	1054	0.17422
metab_999924947	X - 24947		NA	NA	Hypertension_label	-0.0562573	0.0618688	0.3634	1054	0.547101
metab_999924947	X - 24947		NA	NA	SysBP	0.00267014	0.00169408	0.11529	1054	0.26804
metab_999924947	X - 24947		NA	NA	DiasBP	0.00384284	0.00288234	0.182743	1054	0.357549
metab_999924947	X - 24947		NA	NA	Diabetes2	-0.0532896	0.127233	0.675422	1054	0.796179
metab_999924949	X - 24949		NA	NA	Hypertension_label	0.075583	0.0625966	0.227527	1054	0.411029
metab_999924949	X - 24949		NA	NA	SysBP	0.000937664	0.00171631	0.584957	1054	0.732861
metab_999924949	X - 24949		NA	NA	DiasBP	0.00145153	0.00291925	0.619133	1054	0.758419
metab_999924949	X - 24949		NA	NA	Diabetes2	0.663499	0.127141	2.17167e-07	1054	6.62194e-06
metab_999924970	X - 24970		NA	NA	Hypertension_label	0.0482004	0.0628802	0.443525	1054	0.62103
metab_999924970	X - 24970		NA	NA	SysBP	0.00139121	0.00172308	0.419621	1054	0.59893
metab_999924970	X - 24970		NA	NA	DiasBP	0.00538061	0.00292689	0.0662956	1054	0.185545
metab_999924970	X - 24970		NA	NA	Diabetes2	-0.128712	0.129248	0.319552	1054	0.504061
metab_999925172	X - 25172		NA	NA	Hypertension_label	-0.00335794	0.0623808	0.957081	1054	0.974286
metab_999925172	X - 25172		NA	NA	SysBP	-0.000475019	0.00170939	0.781153	1054	0.872988
metab_999925172	X - 25172		NA	NA	DiasBP	0.00276009	0.00290626	0.342481	1054	0.528385
metab_999925172	X - 25172		NA	NA	Diabetes2	-0.185939	0.128118	0.146991	1054	0.310593
metab_999925265	X - 25265		NA	NA	Hypertension_label	-0.0289564	0.0628399	0.64504	1054	0.779085
metab_999925265	X - 25265		NA	NA	SysBP	0.00154631	0.00172154	0.369277	1054	0.552175
metab_999925265	X - 25265		NA	NA	DiasBP	0.00156198	0.0029288	0.593928	1054	0.740356
metab_999925265	X - 25265		NA	NA	Diabetes2	-0.152253	0.129118	0.238592	1054	0.423926
metab_999925267	X - 25267		NA	NA	Hypertension_label	-0.0993917	0.0628557	0.114118	1054	0.266732
metab_999925267	X - 25267		NA	NA	SysBP	-0.00277014	0.00172239	0.108067	1054	0.257439
metab_999925267	X - 25267		NA	NA	DiasBP	-0.0019518	0.00293251	0.50583	1054	0.674022
metab_999925267	X - 25267		NA	NA	Diabetes2	-0.225593	0.129189	0.0810639	1054	0.214516
metab_999925271	X - 25271		NA	NA	Hypertension_label	0.0613093	0.0617925	0.321338	1054	0.50527
metab_999925271	X - 25271		NA	NA	SysBP	0.000104639	0.00169411	0.950761	1054	0.970672
metab_999925271	X - 25271		NA	NA	DiasBP	-0.00143261	0.00288109	0.619119	1054	0.758419
metab_999925271	X - 25271		NA	NA	Diabetes2	-0.101174	0.127058	0.426047	1054	0.605105
metab_999925343	X - 25343		NA	NA	Hypertension_label	0.0920933	0.0623907	0.140224	1054	0.301802
metab_999925343	X - 25343		NA	NA	SysBP	-0.000612226	0.00171139	0.720612	1054	0.829174
metab_999925343	X - 25343		NA	NA	DiasBP	0.00142485	0.00291065	0.624569	1054	0.763662
metab_999925343	X - 25343		NA	NA	Diabetes2	0.00863724	0.128399	0.946381	1054	0.968862
metab_999925371	X - 25371		NA	NA	Hypertension_label	0.242515	0.0616889	9.00382e-05	1054	0.00109819
metab_999925371	X - 25371		NA	NA	SysBP	0.00189087	0.00170188	0.266801	1054	0.45081
metab_999925371	X - 25371		NA	NA	DiasBP	0.00681928	0.00288868	0.0184229	1054	0.0745949
metab_999925371	X - 25371		NA	NA	Diabetes2	0.300016	0.127418	0.0187264	1054	0.0752854
metab_999925419	X - 25419		NA	NA	Hypertension_label	0.0688333	0.0620996	0.267928	1054	0.452136
metab_999925419	X - 25419		NA	NA	SysBP	-0.0012659	0.00170229	0.457256	1054	0.634873
metab_999925419	X - 25419		NA	NA	DiasBP	-0.00113032	0.00289588	0.696379	1054	0.810833
metab_999925419	X - 25419		NA	NA	Diabetes2	-0.17975	0.127622	0.159293	1054	0.326661
metab_999925420	X - 25420		NA	NA	Hypertension_label	0.059488	0.0598474	0.320454	1054	0.504683
metab_999925420	X - 25420		NA	NA	SysBP	-0.0021623	0.00163943	0.18748	1054	0.363765
metab_999925420	X - 25420		NA	NA	DiasBP	-0.000625275	0.00279067	0.822755	1054	0.900955
metab_999925420	X - 25420		NA	NA	Diabetes2	-0.0707327	0.123076	0.565613	1054	0.718906
metab_999925422	X - 25422		NA	NA	Hypertension_label	0.120928	0.0613936	0.0491336	1054	0.150051
metab_999925422	X - 25422		NA	NA	SysBP	-0.00329665	0.00168242	0.0503224	1054	0.152506
metab_999925422	X - 25422		NA	NA	DiasBP	-0.00448166	0.00286343	0.117853	1054	0.270352
metab_999925422	X - 25422		NA	NA	Diabetes2	0.216514	0.126273	0.0867036	1054	0.223616
metab_999925520	X - 25520		NA	NA	Hypertension_label	-0.0786885	0.0628384	0.210763	1054	0.390847
metab_999925520	X - 25520		NA	NA	SysBP	-0.00506905	0.00171615	0.0032096	1054	0.0194837
metab_999925520	X - 25520		NA	NA	DiasBP	-0.00746698	0.00292195	0.0107441	1054	0.0494173
metab_999925520	X - 25520		NA	NA	Diabetes2	0.172014	0.129174	0.183265	1054	0.358041
metab_999925790	X - 25790		NA	NA	Hypertension_label	0.023649	0.0594308	0.690766	1054	0.807013
metab_999925790	X - 25790		NA	NA	SysBP	-0.00452386	0.00162273	0.00540253	1054	0.0292563
metab_999925790	X - 25790		NA	NA	DiasBP	-0.00521563	0.00276554	0.0595793	1054	0.173274
metab_999925790	X - 25790		NA	NA	Diabetes2	-0.0625624	0.122175	0.608709	1054	0.751211
metab_999925810	X - 25810		NA	NA	Hypertension_label	0.229965	0.0620286	0.000220338	1054	0.00228393
metab_999925810	X - 25810		NA	NA	SysBP	-0.00232677	0.00170937	0.173749	1054	0.345234
metab_999925810	X - 25810		NA	NA	DiasBP	-0.000134435	0.00290995	0.963161	1054	0.978716
metab_999925810	X - 25810		NA	NA	Diabetes2	0.183768	0.128229	0.152118	1054	0.317367
metab_999925828	X - 25828		NA	NA	Hypertension_label	-0.313722	0.0571197	4.97444e-08	1054	1.77646e-06
metab_999925828	X - 25828		NA	NA	SysBP	-0.00756616	0.00157033	1.66179e-06	1054	3.82986e-05
metab_999925828	X - 25828		NA	NA	DiasBP	-0.010742	0.00267984	6.54392e-05	1054	0.000847715
metab_999925828	X - 25828		NA	NA	Diabetes2	-0.98239	0.115182	5.08874e-17	1054	1.44084e-14
metab_999925936	X - 25936		NA	NA	Hypertension_label	-0.0811765	0.0627795	0.196281	1054	0.37551
metab_999925936	X - 25936		NA	NA	SysBP	-0.00324493	0.00171883	0.0593183	1054	0.172768
metab_999925936	X - 25936		NA	NA	DiasBP	-0.00182963	0.00292787	0.532171	1054	0.69605
metab_999925936	X - 25936		NA	NA	Diabetes2	-0.422458	0.128509	0.00104473	1054	0.00801027
metab_999925957	X - 25957		NA	NA	Hypertension_label	0.0600578	0.0627077	0.338413	1054	0.523603
metab_999925957	X - 25957		NA	NA	SysBP	-0.000750886	0.001719	0.662334	1054	0.787727
metab_999925957	X - 25957		NA	NA	DiasBP	0.00381968	0.00292164	0.191372	1054	0.368609
metab_999925957	X - 25957		NA	NA	Diabetes2	-0.00284442	0.128974	0.982409	1054	0.989398
metab_999926097	X - 26097		NA	NA	Hypertension_label	0.133707	0.0624012	0.0323661	1054	0.111565
metab_999926097	X - 26097		NA	NA	SysBP	-0.00162026	0.00171301	0.344441	1054	0.530003
metab_999926097	X - 26097		NA	NA	DiasBP	-0.00168756	0.00291434	0.562678	1054	0.718283
metab_999926097	X - 26097		NA	NA	Diabetes2	-0.0882999	0.128539	0.492267	1054	0.666671
metab_999926106	X - 26106		NA	NA	Hypertension_label	0.159604	0.0604541	0.00841151	1054	0.0411137
metab_999926106	X - 26106		NA	NA	SysBP	0.00350547	0.00165861	0.0347935	1054	0.117225
metab_999926106	X - 26106		NA	NA	DiasBP	0.00398198	0.00282437	0.158876	1054	0.325974
metab_999926106	X - 26106		NA	NA	Diabetes2	0.350208	0.124228	0.00490665	1054	0.0271269
metab_999926107	X - 26107		NA	NA	Hypertension_label	0.236854	0.0588296	6.07849e-05	1054	0.000803171
metab_999926107	X - 26107		NA	NA	SysBP	0.00374666	0.00162041	0.0209609	1054	0.0818611
metab_999926107	X - 26107		NA	NA	DiasBP	0.005638	0.00275759	0.0411494	1054	0.132939
metab_999926107	X - 26107		NA	NA	Diabetes2	0.596473	0.120477	8.601e-07	1054	2.1443e-05
metab_999926108	X - 26108		NA	NA	Hypertension_label	0.231671	0.0599066	0.00011686	1054	0.00134776
metab_999926108	X - 26108		NA	NA	SysBP	0.00211273	0.00165201	0.20122	1054	0.380369
metab_999926108	X - 26108		NA	NA	DiasBP	0.0050078	0.00280775	0.0747833	1054	0.20346
metab_999926108	X - 26108		NA	NA	Diabetes2	0.782215	0.121662	1.94085e-10	1054	1.26123e-08
metab_999926109	X - 26109		NA	NA	Hypertension_label	0.124591	0.0616358	0.0434915	1054	0.13759
metab_999926109	X - 26109		NA	NA	SysBP	0.00428831	0.00168713	0.011172	1054	0.0507863
metab_999926109	X - 26109		NA	NA	DiasBP	0.00601958	0.00287237	0.036349	1054	0.120676
metab_999926109	X - 26109		NA	NA	Diabetes2	0.118044	0.126909	0.352506	1054	0.537436
metab_999926111	X - 26111		NA	NA	Hypertension_label	0.0246468	0.0626694	0.69419	1054	0.809821
metab_999926111	X - 26111		NA	NA	SysBP	-0.000127889	0.00171748	0.940656	1054	0.96475
metab_999926111	X - 26111		NA	NA	DiasBP	0.00130222	0.0029209	0.655814	1054	0.783971
metab_999926111	X - 26111		NA	NA	Diabetes2	-0.11085	0.128803	0.389647	1054	0.572483
metab_999926119	X - 26119		NA	NA	Hypertension_label	0.160016	0.0616433	0.00956785	1054	0.0456401
metab_999926119	X - 26119		NA	NA	SysBP	0.00024536	0.00169463	0.884907	1054	0.937405
metab_999926119	X - 26119		NA	NA	DiasBP	-0.000193024	0.00288233	0.94662	1054	0.968862
metab_999926119	X - 26119		NA	NA	Diabetes2	0.309913	0.126776	0.0146656	1054	0.0628893

### Sheet: Sup.Table_8
Supplementary Table 7: Univariate association of medication use with metabolite levels
CHEM_ID	BIOCHEMICAL_NAME	Updates to BIOCHEMICAL_NAME	SUPER_PATHWAY	SUB_PATHWAY	Medication_name	Medication_code	Beta	Se	p	n	FDR
metab_35	S-1-pyrroline-5-carboxylate		Amino Acid	Glutamate Metabolism	Antacids	e5_a02	-0.115696	0.0775568	0.136059	1068	0.533464
metab_100021141	3-hydroxydecanoylcarnitine		Lipid	Fatty Acid Metabolism (Acyl Carnitine, Hydroxy)	Antacids	e5_a02	-0.171704	0.0749928	0.0222388	1068	0.208414
metab_100001569	1-oleoyl-GPE (18:1)		Lipid	Lysophospholipid	Antacids	e5_a02	0.125225	0.0772983	0.105523	1068	0.478702
metab_100010917	palmitoyl-oleoyl-glycerol (16:0/18:1) [2]*		Lipid	Diacylglycerol	Antacids	e5_a02	0.152599	0.0773959	0.0489061	1068	0.326122
metab_100001121	pyridoxate		Cofactors and Vitamins	Vitamin B6 Metabolism	Antacids	e5_a02	0.0686572	0.0778361	0.377936	1068	0.783076
metab_999925420	X - 25420		NA	NA	Antacids	e5_a02	0.501462	0.0725641	8.29863e-12	1068	1.96109e-09
metab_893	arachidate (20:0)		Lipid	Long Chain Saturated Fatty Acid	Antacids	e5_a02	-0.141979	0.0778658	0.0685266	1068	0.3882
metab_999917335	X - 17335		NA	NA	Antacids	e5_a02	-0.118908	0.0761016	0.118468	1068	0.504221
metab_179	9,10-DiHOME		Lipid	Fatty Acid, Dihydroxy	Antacids	e5_a02	0.000874091	0.0776638	0.991022	1068	0.998738
metab_100020425	1-carboxyethylleucine	N-lactoyl leucine	Amino Acid	Leucine, Isoleucine and Valine Metabolism	Antacids	e5_a02	0.193988	0.0744742	0.00932179	1068	0.12114
metab_100001606	cholesterol sulfate		Lipid	Sterol	Antacids	e5_a02	-0.306188	0.0744579	4.22037e-05	1068	0.00202901
metab_100010949	stearoyl-arachidonoyl-glycerol (18:0/20:4) [1]*		Lipid	Diacylglycerol	Antacids	e5_a02	0.0316272	0.0772814	0.68244	1068	0.921926
metab_100000776	palmitoylcarnitine (C16)		Lipid	Fatty Acid Metabolism (Acyl Carnitine, Long Chain Saturated)	Antacids	e5_a02	-0.0442565	0.0764474	0.56277	1068	0.881277
metab_100009028	N-palmitoyl-sphinganine (d18:0/16:0)		Lipid	Dihydroceramides	Antacids	e5_a02	0.170969	0.0777771	0.0281504	1068	0.238673
metab_1023	sarcosine		Amino Acid	Glycine, Serine and Threonine Metabolism	Antacids	e5_a02	-0.0816529	0.0775329	0.292517	1068	0.717993
metab_999912729	X - 12729		NA	NA	Antacids	e5_a02	-0.0875088	0.0778187	0.261046	1068	0.689323
metab_229	arachidonate (20:4n6)		Lipid	Long Chain Polyunsaturated Fatty Acid (n3 and n6)	Antacids	e5_a02	-0.120447	0.0772164	0.119089	1068	0.504969
metab_100001426	3-(3-amino-3-carboxypropyl)uridine*		Nucleotide	Pyrimidine Metabolism, Uracil containing	Antacids	e5_a02	0.0294418	0.0749701	0.694609	1068	0.925297
metab_100019975	hexadecenedioate (C16:1-DC)*		Lipid	Fatty Acid, Dicarboxylate	Antacids	e5_a02	0.148734	0.0766997	0.052744	1068	0.338773
metab_100015640	N-palmitoylserine		Lipid	Endocannabinoid	Antacids	e5_a02	-0.0821982	0.0779927	0.292158	1068	0.717977
metab_999924456	X - 24456		NA	NA	Antacids	e5_a02	-0.0580992	0.0769091	0.450161	1068	0.827648
metab_100008903	1,2-dilinoleoyl-GPC (18:2/18:2)		Lipid	Phosphatidylcholine (PC)	Antacids	e5_a02	-0.187154	0.0765049	0.0145939	1068	0.162089
metab_1102	gamma-glutamyltyrosine		Peptide	Gamma-glutamyl Amino Acid	Antacids	e5_a02	0.0482845	0.0775155	0.533483	1068	0.868934
metab_100002129	pregnenolone sulfate		Lipid	Pregnenolone Steroids	Antacids	e5_a02	-0.0250774	0.0711661	0.724624	1068	0.936001
metab_999911315	X - 11315		NA	NA	Antacids	e5_a02	-0.157064	0.0774058	0.042697	1068	0.302033
metab_100001502	gamma-glutamyl-2-aminobutyrate		Peptide	Gamma-glutamyl Amino Acid	Antacids	e5_a02	-0.0995216	0.0777651	0.200904	1068	0.624441
metab_100015752	glycosyl-N-(2-hydroxynervonoyl)-sphingosine (d18:1/24:1(2OH))*		Lipid	Hexosylceramides (HCER)	Antacids	e5_a02	0.0226353	0.0744994	0.761315	1068	0.947466
metab_100001279	hyocholate		Lipid	Secondary Bile Acid Metabolism	Antacids	e5_a02	0.132329	0.0766506	0.0845666	1068	0.428991
metab_999924812	X - 24812		NA	NA	Antacids	e5_a02	0.0950968	0.0773105	0.218945	1068	0.646584
metab_100006108	phenylacetylcarnitine		Peptide	Acetylated Peptides	Antacids	e5_a02	0.174321	0.0770685	0.0239044	1068	0.217591
metab_999921736	X - 21736		NA	NA	Antacids	e5_a02	-0.107825	0.0772036	0.162817	1068	0.576521
metab_50	spermidine		Amino Acid	Polyamine Metabolism	Antacids	e5_a02	-0.298413	0.0757433	8.68686e-05	1068	0.00364078
metab_100021162	palmitoyl-sphingosine-phosphoethanolamine (d18:1/16:0)		Lipid	Ceramide PEs	Antacids	e5_a02	-0.308499	0.0765064	5.91666e-05	1068	0.0026691
metab_100001570	1-linoleoyl-GPE (18:2)*		Lipid	Lysophospholipid	Antacids	e5_a02	0.0526677	0.077915	0.49921	1068	0.852818
metab_100010918	oleoyl-oleoyl-glycerol (18:1/18:1) [1]*		Lipid	Diacylglycerol	Antacids	e5_a02	0.0247228	0.0777985	0.750714	1068	0.945165
metab_100001126	gamma-glutamylvaline		Peptide	Gamma-glutamyl Amino Acid	Antacids	e5_a02	0.044962	0.0763267	0.555937	1068	0.877537
metab_999925422	X - 25422		NA	NA	Antacids	e5_a02	0.0996003	0.0760071	0.190341	1068	0.612602
metab_917	asparagine		Amino Acid	Alanine and Aspartate Metabolism	Antacids	e5_a02	-0.166827	0.0775807	0.0317511	1068	0.256286
metab_999917354	X - 17354		NA	NA	Antacids	e5_a02	-0.0429342	0.0778419	0.581368	1068	0.887773
metab_180	linoleate (18:2n6)		Lipid	Long Chain Polyunsaturated Fatty Acid (n3 and n6)	Antacids	e5_a02	-0.129773	0.0769687	0.0920801	1068	0.448445
metab_100020427	1-carboxyethylisoleucine	N-lactoyl isoleucine	Amino Acid	Leucine, Isoleucine and Valine Metabolism	Antacids	e5_a02	0.317084	0.0734477	1.72812e-05	1068	0.000926921
metab_100001609	7-alpha-hydroxy-3-oxo-4-cholestenoate (7-Hoca)		Lipid	Sterol	Antacids	e5_a02	-0.04325	0.0771764	0.575322	1068	0.886066
metab_100010950	stearoyl-arachidonoyl-glycerol (18:0/20:4) [2]*		Lipid	Diacylglycerol	Antacids	e5_a02	0.029859	0.0770073	0.698284	1068	0.926783
metab_100000781	hexanoylcarnitine (C6)		Lipid	Fatty Acid Metabolism (Acyl Carnitine, Medium Chain)	Antacids	e5_a02	-0.0947608	0.0767196	0.217044	1068	0.644979
metab_100009030	lactosyl-N-palmitoyl-sphingosine (d18:1/16:0)		Lipid	Lactosylceramides (LCER)	Antacids	e5_a02	-0.279415	0.0772025	0.000309357	1068	0.00997248
metab_1024	pantothenate		Cofactors and Vitamins	Pantothenate and CoA Metabolism	Antacids	e5_a02	0.0293595	0.0777206	0.705686	1068	0.929603
metab_999912740	X - 12740		NA	NA	Antacids	e5_a02	0.036837	0.0778991	0.636395	1068	0.907137
metab_231	arginine		Amino Acid	Urea cycle; Arginine and Proline Metabolism	Antacids	e5_a02	-0.161745	0.0777819	0.0378135	1068	0.283472
metab_100001446	5-methyluridine (ribothymidine)		Nucleotide	Pyrimidine Metabolism, Uracil containing	Antacids	e5_a02	-0.104147	0.0771681	0.177428	1068	0.595386
metab_100019978	octadecenedioate (C18:1-DC)		Lipid	Fatty Acid, Dicarboxylate	Antacids	e5_a02	0.0797428	0.0771025	0.301258	1068	0.724714
metab_100015641	N-oleoylserine		Lipid	Endocannabinoid	Antacids	e5_a02	-0.121151	0.0776392	0.118955	1068	0.504944
metab_999924462	X - 24462		NA	NA	Antacids	e5_a02	0.219101	0.0767363	0.00438388	1068	0.0724771
metab_100008904	1-stearoyl-2-oleoyl-GPC (18:0/18:1)		Lipid	Phosphatidylcholine (PC)	Antacids	e5_a02	-0.00483921	0.0773305	0.950114	1068	0.98896
metab_1104	methyl indole-3-acetate		Xenobiotics	Food Component/Plant	Antacids	e5_a02	0.0855019	0.0762456	0.26237	1068	0.690599
metab_100002152	andro steroid monosulfate C19H28O6S (1)*		Lipid	Androgenic Steroids	Antacids	e5_a02	-0.0953948	0.0731605	0.192546	1068	0.615139
metab_999911372	X - 11372		NA	NA	Antacids	e5_a02	-0.0256762	0.0767096	0.737902	1068	0.940548
metab_100001509	2-methylbutyrylcarnitine (C5)		Amino Acid	Leucine, Isoleucine and Valine Metabolism	Antacids	e5_a02	0.168129	0.0746557	0.0245218	1068	0.22079
metab_100015755	ceramide (d18:1/20:0, d16:1/22:0, d20:1/18:0)*		Lipid	Ceramides	Antacids	e5_a02	-0.107661	0.0777058	0.166193	1068	0.581572
metab_100001287	epiandrosterone sulfate		Lipid	Androgenic Steroids	Antacids	e5_a02	-0.232363	0.0723327	0.00135573	1068	0.03092
metab_999924947	X - 24947		NA	NA	Antacids	e5_a02	-0.199263	0.0764107	0.00924037	1068	0.120509
metab_100006115	arabonate/xylonate		Carbohydrate	Pentose Metabolism	Antacids	e5_a02	-0.174909	0.0775889	0.0243797	1068	0.220156
metab_999921796	X - 21796		NA	NA	Antacids	e5_a02	-0.153512	0.074418	0.0393711	1068	0.289476
metab_55	1-methylnicotinamide		Cofactors and Vitamins	Nicotinate and Nicotinamide Metabolism	Antacids	e5_a02	-0.14242	0.077736	0.0672157	1068	0.385058
metab_100021198	picolinoylglycine		Lipid	Fatty Acid Metabolism (Acyl Glycine)	Antacids	e5_a02	0.125403	0.0735743	0.0885919	1068	0.43974
metab_100001571	1-arachidonoyl-GPE (20:4n6)*		Lipid	Lysophospholipid	Antacids	e5_a02	0.100885	0.0778916	0.195533	1068	0.619404
metab_100010922	linoleoyl-arachidonoyl-glycerol (18:2/20:4) [1]*		Lipid	Diacylglycerol	Antacids	e5_a02	0.00865274	0.0779916	0.911681	1068	0.98162
metab_100001145	3-hydroxysebacate		Lipid	Fatty Acid, Monohydroxy	Antacids	e5_a02	0.121486	0.074274	0.102211	1068	0.471261
metab_999925520	X - 25520		NA	NA	Antacids	e5_a02	-0.127186	0.0778565	0.102639	1068	0.472312
metab_922	N-stearoyl-sphinganine (d18:0/18:0)*		Lipid	Dihydroceramides	Antacids	e5_a02	0.178724	0.0776126	0.0214837	1068	0.204182
metab_999917357	X - 17357		NA	NA	Antacids	e5_a02	-0.109513	0.0767172	0.153733	1068	0.563991
metab_181	laurate (12:0)		Lipid	Medium Chain Fatty Acid	Antacids	e5_a02	-0.0917574	0.0756498	0.225428	1068	0.654389
metab_100020478	dodecadienoate (12:2)*		Lipid	Fatty Acid, Dicarboxylate	Antacids	e5_a02	-0.260427	0.0770728	0.000753953	1068	0.0202991
metab_100001611	3beta,7alpha-dihydroxy-5-cholestenoate		Lipid	Sterol	Antacids	e5_a02	0.115182	0.0769114	0.134535	1068	0.530551
metab_100010955	perfluorooctanesulfonate (PFOS)		Xenobiotics	Chemical	Antacids	e5_a02	-0.0135876	0.0754491	0.857116	1068	0.970173
metab_100000792	dehydroepiandrosterone sulfate (DHEA-S)		Lipid	Androgenic Steroids	Antacids	e5_a02	-0.135027	0.0699192	0.0537248	1068	0.341591
metab_100009038	myristoyl dihydrosphingomyelin (d18:0/14:0)*		Lipid	Dihydrosphingomyelins	Antacids	e5_a02	-0.0359499	0.0757938	0.635375	1068	0.906588
metab_1025	pipecolate		Amino Acid	Lysine Metabolism	Antacids	e5_a02	-0.115804	0.0774622	0.135216	1068	0.531367
metab_999912798	X - 12798		NA	NA	Antacids	e5_a02	-0.295205	0.0771385	0.000137299	1068	0.00522672
metab_234	aspartate		Amino Acid	Alanine and Aspartate Metabolism	Antacids	e5_a02	0.0435604	0.0763912	0.568644	1068	0.883359
metab_100001452	isovalerylglycine		Amino Acid	Leucine, Isoleucine and Valine Metabolism	Antacids	e5_a02	0.0207547	0.0779	0.789961	1068	0.955938
metab_100019981	heptenedioate (C7:1-DC)*		Lipid	Fatty Acid, Dicarboxylate	Antacids	e5_a02	0.000611752	0.0763552	0.993609	1068	0.998867
metab_100015681	palmitoleoyl-arachidonoyl-glycerol (16:1/20:4) [2]*		Lipid	Diacylglycerol	Antacids	e5_a02	0.0579152	0.0775973	0.455617	1068	0.83093
metab_999924473	X - 24473		NA	NA	Antacids	e5_a02	-0.000605739	0.0778682	0.993795	1068	0.998867
metab_100008914	1-palmitoyl-2-arachidonoyl-GPC (16:0/20:4n6)		Lipid	Phosphatidylcholine (PC)	Antacids	e5_a02	-0.0139227	0.0777934	0.857995	1068	0.970371
metab_1105	alpha-tocopherol		Cofactors and Vitamins	Tocopherol Metabolism	Antacids	e5_a02	-0.0854946	0.0776243	0.270976	1068	0.700315
metab_100002154	ergothioneine		Xenobiotics	Food Component/Plant	Antacids	e5_a02	-0.451438	0.0762191	4.2655e-09	1068	5.55256e-07
metab_999911381	X - 11381		NA	NA	Antacids	e5_a02	-0.127697	0.0777382	0.100749	1068	0.467964
metab_100001510	phenol sulfate		Amino Acid	Tyrosine Metabolism	Antacids	e5_a02	0.526407	0.0761067	7.9646e-12	1068	1.92662e-09
metab_100015786	sphingomyelin (d18:0/20:0, d16:0/22:0)*		Lipid	Dihydrosphingomyelins	Antacids	e5_a02	-0.0698925	0.0772937	0.36607	1068	0.774847
metab_100001293	N-acetylhistidine		Amino Acid	Histidine Metabolism	Antacids	e5_a02	0.0953869	0.0769066	0.21514	1068	0.64218
metab_999924949	X - 24949		NA	NA	Antacids	e5_a02	0.0166598	0.0776219	0.830099	1068	0.964131
metab_100006126	4-vinylguaiacol sulfate		Xenobiotics	Food Component/Plant	Antacids	e5_a02	0.174077	0.0757804	0.0218051	1068	0.20582
metab_999921821	X - 21821		NA	NA	Antacids	e5_a02	-0.0916874	0.0778603	0.239224	1068	0.669266
metab_62	12,13-DiHOME		Lipid	Fatty Acid, Dihydroxy	Antacids	e5_a02	-0.00120039	0.0771149	0.987583	1068	0.99788
metab_100021208	4-vinylcatechol sulfate		Xenobiotics	Benzoate Metabolism	Antacids	e5_a02	0.0195137	0.0761574	0.797824	1068	0.957715
metab_100001577	N-acetylcitrulline		Amino Acid	Urea cycle; Arginine and Proline Metabolism	Antacids	e5_a02	0.200599	0.0769909	0.00930235	1068	0.12099
metab_100010923	linoleoyl-arachidonoyl-glycerol (18:2/20:4) [2]*		Lipid	Diacylglycerol	Antacids	e5_a02	-0.0134292	0.0780276	0.863385	1068	0.971613
metab_100001148	5-hydroxyhexanoate		Lipid	Fatty Acid, Monohydroxy	Antacids	e5_a02	0.0548001	0.0776344	0.480421	1068	0.844145
metab_999925790	X - 25790		NA	NA	Antacids	e5_a02	-0.0859542	0.0735126	0.242567	1068	0.67204
metab_923	dihydroorotate		Nucleotide	Pyrimidine Metabolism, Orotate containing	Antacids	e5_a02	-0.0281719	0.0768074	0.713851	1068	0.931978
metab_999917367	X - 17367		NA	NA	Antacids	e5_a02	0.0429655	0.0774568	0.579214	1068	0.886763
metab_182	quinolinate		Cofactors and Vitamins	Nicotinate and Nicotinamide Metabolism	Antacids	e5_a02	-0.036608	0.0766379	0.63298	1068	0.906056
metab_100020479	indoleacetoylcarnitine*		Amino Acid	Tryptophan Metabolism	Antacids	e5_a02	0.0499886	0.0765605	0.513943	1068	0.861078
metab_100001612	N-acetyl-aspartyl-glutamate (NAAG)		Amino Acid	Glutamate Metabolism	Antacids	e5_a02	0.0333235	0.0761797	0.661887	1068	0.915319
metab_100015609	N-palmitoyl-sphingadienine (d18:2/16:0)*		Lipid	Ceramides	Antacids	e5_a02	-0.136497	0.0760641	0.073018	1068	0.400927
metab_100000802	acetylcarnitine (C2)		Lipid	Fatty Acid Metabolism (Acyl Carnitine, Short Chain)	Antacids	e5_a02	-0.0870448	0.0777448	0.263127	1068	0.691414
metab_100009042	5-hydroxyindole sulfate		Amino Acid	Tryptophan Metabolism	Antacids	e5_a02	0.152312	0.0773074	0.0490731	1068	0.326815
metab_1026	phosphoethanolamine		Lipid	Phospholipid Metabolism	Antacids	e5_a02	-0.179383	0.0775752	0.0209469	1068	0.200471
metab_999912812	X - 12812		NA	NA	Antacids	e5_a02	0.00411922	0.0776331	0.957694	1068	0.990414
metab_235	2-hydroxyphenylacetate		Amino Acid	Phenylalanine Metabolism	Antacids	e5_a02	0.00377474	0.0746046	0.959656	1068	0.990809
metab_100001454	3-hydroxydodecanedioate*		Lipid	Fatty Acid, Dicarboxylate	Antacids	e5_a02	0.0235731	0.0752765	0.754226	1068	0.946278
metab_100019982	octadecadienedioate (C18:2-DC)*		Lipid	Fatty Acid, Dicarboxylate	Antacids	e5_a02	0.0502335	0.0776352	0.517742	1068	0.862748
metab_100015684	myristoyl-linoleoyl-glycerol (14:0/18:2) [2]*		Lipid	Diacylglycerol	Antacids	e5_a02	0.298503	0.0773979	0.000121808	1068	0.00474778
metab_999924475	X - 24475		NA	NA	Antacids	e5_a02	-0.14474	0.0754116	0.0552091	1068	0.34538
metab_100008915	1-palmitoyl-2-docosahexaenoyl-GPC (16:0/22:6)		Lipid	Phosphatidylcholine (PC)	Antacids	e5_a02	-0.0839462	0.0776774	0.280074	1068	0.708307
metab_1110	N-acetylalanine		Amino Acid	Alanine and Aspartate Metabolism	Antacids	e5_a02	-0.0602242	0.0772948	0.436065	1068	0.821063
metab_100002167	12-HETE		Lipid	Eicosanoid	Antacids	e5_a02	-0.122668	0.0775827	0.114146	1068	0.494735
metab_999911444	X - 11444		NA	NA	Antacids	e5_a02	-0.203906	0.0742406	0.00612408	1068	0.0915513
metab_100001511	1-palmitoleoyl-GPC (16:1)*		Lipid	Lysophospholipid	Antacids	e5_a02	0.12482	0.0772491	0.106433	1068	0.48077
metab_100015787	sphingomyelin (d18:1/19:0, d19:1/18:0)*		Lipid	Sphingomyelins	Antacids	e5_a02	-0.132979	0.0740295	0.0727313	1068	0.40086
metab_100001294	gamma-glutamylglycine		Peptide	Gamma-glutamyl Amino Acid	Antacids	e5_a02	-0.0166656	0.077339	0.829429	1068	0.963994
metab_999924970	X - 24970		NA	NA	Antacids	e5_a02	-0.000704635	0.0779567	0.99279	1068	0.998867
metab_100006129	vanillactate		Amino Acid	Tyrosine Metabolism	Antacids	e5_a02	0.108728	0.0757774	0.151626	1068	0.56061
metab_999921829	X - 21829		NA	NA	Antacids	e5_a02	-0.0146867	0.0760009	0.846805	1068	0.967822
metab_93	alpha-ketoglutarate		Energy	TCA Cycle	Antacids	e5_a02	-0.0123002	0.0779884	0.874709	1068	0.974365
metab_100021324	3,5-dichloro-2,6-dihydroxybenzoic acid		Xenobiotics	Chemical	Antacids	e5_a02	-0.0072847	0.0778678	0.925483	1068	0.984217
metab_100001579	2-hydroxypalmitate		Lipid	Fatty Acid, Monohydroxy	Antacids	e5_a02	-0.1115	0.0777685	0.151939	1068	0.560822
metab_100010925	palmitoyl-arachidonoyl-glycerol (16:0/20:4) [2]*		Lipid	Diacylglycerol	Antacids	e5_a02	0.163239	0.0778231	0.0361786	1068	0.276204
metab_100001149	3-methylcrotonylglycine		Amino Acid	Leucine, Isoleucine and Valine Metabolism	Antacids	e5_a02	0.126115	0.0775481	0.104186	1068	0.475801
metab_999925810	X - 25810		NA	NA	Antacids	e5_a02	-0.0100088	0.0773239	0.897034	1068	0.978469
metab_926	caproate (6:0)		Lipid	Medium Chain Fatty Acid	Antacids	e5_a02	-0.0490832	0.0777096	0.527769	1068	0.866193
metab_999917438	X - 17438		NA	NA	Antacids	e5_a02	-0.0158692	0.0769613	0.836677	1068	0.965004
metab_189	N6,N6,N6-trimethyllysine		Amino Acid	Lysine Metabolism	Antacids	e5_a02	-0.0267947	0.0765056	0.726234	1068	0.936717
metab_100020487	N-acetyl-isoputreanine		Amino Acid	Polyamine Metabolism	Antacids	e5_a02	-0.206689	0.0776165	0.00786278	1068	0.109384
metab_100001613	tetradecanedioate (C14-DC)		Lipid	Fatty Acid, Dicarboxylate	Antacids	e5_a02	0.143834	0.0762514	0.0595243	1068	0.360324
metab_100015618	palmitoyl-docosahexaenoyl-glycerol (16:0/22:6) [1]*		Lipid	Diacylglycerol	Antacids	e5_a02	0.0349748	0.0777767	0.653031	1068	0.913078
metab_100000840	tartronate (hydroxymalonate)		Xenobiotics	Food Component/Plant	Antacids	e5_a02	-0.233588	0.0757089	0.00208566	1068	0.0421814
metab_100009045	phenylacetylglutamate		Peptide	Acetylated Peptides	Antacids	e5_a02	0.136944	0.0764495	0.0735284	1068	0.402131
metab_1052	glycerate		Carbohydrate	Glycolysis, Gluconeogenesis, and Pyruvate Metabolism	Antacids	e5_a02	-0.159567	0.0769391	0.0383249	1068	0.285149
metab_999912816	X - 12816		NA	NA	Antacids	e5_a02	-0.0445744	0.0776413	0.566017	1068	0.882267
metab_240	3-(4-hydroxyphenyl)lactate		Amino Acid	Tyrosine Metabolism	Antacids	e5_a02	0.100352	0.0720344	0.163875	1068	0.578138
metab_100001456	7-methylguanine		Nucleotide	Purine Metabolism, Guanine containing	Antacids	e5_a02	-0.0442155	0.0765247	0.563525	1068	0.881277
metab_100020004	3-carboxy-4-methyl-5-pentyl-2-furanpropionate (3-CMPFP)**		Lipid	Fatty Acid, Dicarboxylate	Antacids	e5_a02	-0.0909344	0.0770401	0.238124	1068	0.668252
metab_100015723	hexadecasphingosine (d16:1)*		Lipid	Sphingosines	Antacids	e5_a02	0.0208484	0.0776599	0.788399	1068	0.955116
metab_999924494	X - 24494		NA	NA	Antacids	e5_a02	-0.0600719	0.0772623	0.437033	1068	0.821358
metab_100008916	1-stearoyl-2-docosahexaenoyl-GPC (18:0/22:6)		Lipid	Phosphatidylcholine (PC)	Antacids	e5_a02	-0.00951804	0.0776117	0.902418	1068	0.979895
metab_1111	vanillylmandelate (VMA)		Amino Acid	Tyrosine Metabolism	Antacids	e5_a02	0.0455573	0.0757561	0.547722	1068	0.873615
metab_100002185	indole-3-carboxylate		Amino Acid	Tryptophan Metabolism	Antacids	e5_a02	0.023353	0.0769933	0.761711	1068	0.947466
metab_999911470	X - 11470		NA	NA	Antacids	e5_a02	-0.11716	0.0762431	0.124672	1068	0.516327
metab_100001540	glutamine_degradant*		Partially Characterized Molecules	Partially Characterized Molecules	Antacids	e5_a02	-0.0776827	0.0655033	0.235913	1068	0.666028
metab_100015788	sphingomyelin (d18:2/18:1)*		Lipid	Sphingomyelins	Antacids	e5_a02	-0.140331	0.0739495	0.0580109	1068	0.355223
metab_100001295	gamma-glutamyltryptophan		Peptide	Gamma-glutamyl Amino Acid	Antacids	e5_a02	0.177013	0.076486	0.0208398	1068	0.199747
metab_999925172	X - 25172		NA	NA	Antacids	e5_a02	0.00766616	0.0773629	0.921083	1068	0.983114
metab_100006171	eugenol sulfate		Xenobiotics	Food Component/Plant	Antacids	e5_a02	0.0509672	0.0767331	0.506697	1068	0.857365
metab_999921834	X - 21834		NA	NA	Antacids	e5_a02	-0.0388826	0.0779392	0.617964	1068	0.901218
metab_98	kynurenate		Amino Acid	Tryptophan Metabolism	Antacids	e5_a02	-0.119796	0.0752049	0.111473	1068	0.489294
metab_100021331	metabolonic lactone sulfate		Partially Characterized Molecules	Partially Characterized Molecules	Antacids	e5_a02	0.172277	0.077389	0.0262151	1068	0.22938
metab_100001580	docosapentaenoate (n6 DPA; 22:5n6)		Lipid	Long Chain Polyunsaturated Fatty Acid (n3 and n6)	Antacids	e5_a02	-0.0581326	0.0770275	0.450596	1068	0.827648
metab_100010927	linoleoyl-linolenoyl-glycerol (18:2/18:3) [2]*		Lipid	Diacylglycerol	Antacids	e5_a02	0.0428884	0.0779292	0.582194	1068	0.888239
metab_100001151	butyrylglycine		Lipid	Fatty Acid Metabolism (also BCAA Metabolism)	Antacids	e5_a02	0.147554	0.0773835	0.0568171	1068	0.351143
metab_999925828	X - 25828		NA	NA	Antacids	e5_a02	-0.183337	0.0728903	0.0120413	1068	0.14338
metab_932	caprylate (8:0)		Lipid	Medium Chain Fatty Acid	Antacids	e5_a02	0.0380961	0.0776145	0.623642	1068	0.902891
metab_999917612	X - 17612		NA	NA	Antacids	e5_a02	0.146206	0.0757747	0.0539366	1068	0.3422
metab_192	N-acetylputrescine		Amino Acid	Polyamine Metabolism	Antacids	e5_a02	0.0829366	0.0777352	0.286253	1068	0.712988
metab_100020492	glucuronide of piperine metabolite C17H21NO3 (4)*		Xenobiotics	Food Component/Plant	Antacids	e5_a02	0.0970309	0.0765031	0.204959	1068	0.629694
metab_100001614	hexadecanedioate (C16-DC)		Lipid	Fatty Acid, Dicarboxylate	Antacids	e5_a02	0.137732	0.0754147	0.0680804	1068	0.386655
metab_100015620	lactosyl-N-nervonoyl-sphingosine (d18:1/24:1)*		Lipid	Lactosylceramides (LCER)	Antacids	e5_a02	-0.253795	0.0773108	0.00106128	1068	0.0261036
metab_100000841	oxalate (ethanedioate)		Cofactors and Vitamins	Ascorbate and Aldarate Metabolism	Antacids	e5_a02	-0.120392	0.0755735	0.111446	1068	0.489294
metab_100009054	palmitoleoyl-oleoyl-glycerol (16:1/18:1) [2]*		Lipid	Diacylglycerol	Antacids	e5_a02	0.20828	0.0775159	0.00732371	1068	0.103704
metab_1053	3-ureidopropionate		Nucleotide	Pyrimidine Metabolism, Uracil containing	Antacids	e5_a02	-0.274015	0.0721553	0.000154389	1068	0.00572134
metab_999912822	X - 12822		NA	NA	Antacids	e5_a02	0.0267758	0.0760065	0.724696	1068	0.936026
metab_241	phenylpyruvate		Amino Acid	Phenylalanine Metabolism	Antacids	e5_a02	0.258708	0.0759173	0.000679515	1068	0.0186888
metab_100001461	1-stearoyl-GPE (18:0)		Lipid	Lysophospholipid	Antacids	e5_a02	-0.108433	0.0772982	0.160973	1068	0.574009
metab_100020014	glucuronide of C10H18O2 (7)*		Partially Characterized Molecules	Partially Characterized Molecules	Antacids	e5_a02	0.107398	0.0777893	0.167683	1068	0.583619
metab_100015727	ceramide (d16:1/24:1, d18:1/22:1)*		Lipid	Ceramides	Antacids	e5_a02	-0.0876426	0.077293	0.257092	1068	0.686136
metab_999924518	X - 24518		NA	NA	Antacids	e5_a02	0.101898	0.0750698	0.17495	1068	0.593113
metab_100008919	1-(1-enyl-stearoyl)-2-oleoyl-GPE (P-18:0/18:1)		Lipid	Plasmalogen	Antacids	e5_a02	0.0619324	0.0775702	0.424814	1068	0.814753
metab_1113	4-acetamidobutanoate		Amino Acid	Polyamine Metabolism	Antacids	e5_a02	-0.0413098	0.0769584	0.591531	1068	0.891787
metab_100002196	13-HODE + 9-HODE		Lipid	Fatty Acid, Monohydroxy	Antacids	e5_a02	0.0172652	0.0773754	0.823473	1068	0.963125
metab_999911478	X - 11478		NA	NA	Antacids	e5_a02	0.0401784	0.0779629	0.606414	1068	0.897468
metab_100001541	2-hydroxy-3-methylvalerate		Amino Acid	Leucine, Isoleucine and Valine Metabolism	Antacids	e5_a02	0.101202	0.0719047	0.159585	1068	0.571601
metab_100015789	sphingomyelin (d18:2/24:2)*		Lipid	Sphingomyelins	Antacids	e5_a02	-0.150692	0.0732245	0.0398391	1068	0.291106
metab_100001296	stachydrine		Xenobiotics	Food Component/Plant	Antacids	e5_a02	-0.247062	0.0774756	0.00146981	1068	0.032744
metab_999925265	X - 25265		NA	NA	Antacids	e5_a02	-0.0112986	0.0778853	0.884686	1068	0.977511
metab_100006190	2-acetamidophenol sulfate		Xenobiotics	Food Component/Plant	Antacids	e5_a02	0.0614108	0.0779534	0.430996	1068	0.817675
metab_999921842	X - 21842		NA	NA	Antacids	e5_a02	-0.169757	0.0777679	0.0292636	1068	0.244428
metab_111	3-hydroxyisobutyrate		Amino Acid	Leucine, Isoleucine and Valine Metabolism	Antacids	e5_a02	0.029955	0.0772705	0.698342	1068	0.926809
metab_100021363	vanillic acid glycine		Xenobiotics	Food Component/Plant	Antacids	e5_a02	0.268795	0.0775986	0.00055357	1068	0.0158492
metab_100001590	isobutyrylglycine		Amino Acid	Leucine, Isoleucine and Valine Metabolism	Antacids	e5_a02	0.00427173	0.077901	0.95628	1068	0.989954
metab_100010930	palmitoleoyl-linoleoyl-glycerol (16:1/18:2) [1]*		Lipid	Diacylglycerol	Antacids	e5_a02	0.138235	0.0776739	0.0754135	1068	0.406952
metab_100001162	propionylcarnitine (C3)		Lipid	Fatty Acid Metabolism (also BCAA Metabolism)	Antacids	e5_a02	0.055301	0.0768401	0.471875	1068	0.839545
metab_999925936	X - 25936		NA	NA	Antacids	e5_a02	-0.134368	0.0777488	0.0842374	1068	0.428538
metab_980	pentadecanoate (15:0)		Lipid	Long Chain Saturated Fatty Acid	Antacids	e5_a02	-0.0619049	0.0758868	0.414823	1068	0.807479
metab_999917653	X - 17653		NA	NA	Antacids	e5_a02	0.0864109	0.0772778	0.26374	1068	0.692036
metab_194	N-formylmethionine		Amino Acid	Methionine, Cysteine, SAM and Taurine Metabolism	Antacids	e5_a02	0.0594027	0.0764727	0.43746	1068	0.821358
metab_100020496	sulfate of piperine metabolite C16H19NO3 (2)*		Xenobiotics	Food Component/Plant	Antacids	e5_a02	0.000613462	0.0767336	0.993623	1068	0.998867
metab_100001615	octadecanedioate (C18-DC)		Lipid	Fatty Acid, Dicarboxylate	Antacids	e5_a02	-0.0557026	0.0758435	0.462841	1068	0.834338
metab_100015623	lactosyl-N-behenoyl-sphingosine (d18:1/22:0)*		Lipid	Lactosylceramides (LCER)	Antacids	e5_a02	-0.205453	0.0762938	0.00719415	1068	0.102367
metab_100000846	erythritol		Xenobiotics	Food Component/Plant	Antacids	e5_a02	0.123407	0.0761307	0.105318	1068	0.478407
metab_100009055	palmitoyl-linoleoyl-glycerol (16:0/18:2) [2]*		Lipid	Diacylglycerol	Antacids	e5_a02	0.0879099	0.0774726	0.256747	1068	0.685944
metab_1082	N-acetylleucine		Amino Acid	Leucine, Isoleucine and Valine Metabolism	Antacids	e5_a02	0.144959	0.0750784	0.0537772	1068	0.341694
metab_999912830	X - 12830		NA	NA	Antacids	e5_a02	-0.0146997	0.0770165	0.848668	1068	0.968127
metab_244	beta-alanine		Nucleotide	Pyrimidine Metabolism, Uracil containing	Antacids	e5_a02	-0.0196667	0.0773287	0.799293	1068	0.957715
metab_100001462	1-stearoyl-GPG (18:0)		Lipid	Lysophospholipid	Antacids	e5_a02	0.0926	0.0779269	0.234983	1068	0.665196
metab_100020203	3-hydroxystachydrine*		Xenobiotics	Food Component/Plant	Antacids	e5_a02	-0.224189	0.0775065	0.0038995	1068	0.0665166
metab_100015731	N-palmitoyl-heptadecasphingosine (d17:1/16:0)*		Lipid	Ceramides	Antacids	e5_a02	-0.0967705	0.0757824	0.201898	1068	0.625962
metab_999924544	X - 24544		NA	NA	Antacids	e5_a02	-0.159215	0.0701576	0.0234442	1068	0.21467
metab_100008920	sphingomyelin (d18:1/17:0, d17:1/18:0, d19:1/16:0)		Lipid	Sphingomyelins	Antacids	e5_a02	-0.23309	0.075547	0.00208555	1068	0.0421814
metab_1114	3-aminoisobutyrate		Nucleotide	Pyrimidine Metabolism, Thymine containing	Antacids	e5_a02	-0.100369	0.0767697	0.191358	1068	0.614081
metab_100002199	tridecenedioate (C13:1-DC)*		Lipid	Fatty Acid, Dicarboxylate	Antacids	e5_a02	0.040673	0.0759151	0.59223	1068	0.892119
metab_999911483	X - 11483		NA	NA	Antacids	e5_a02	-0.011361	0.0778771	0.884041	1068	0.977418
metab_100001550	homostachydrine*		Xenobiotics	Food Component/Plant	Antacids	e5_a02	-0.0389798	0.0779703	0.617227	1068	0.900866
metab_100015790	sphingomyelin (d18:2/21:0, d16:2/23:0)*		Lipid	Sphingomyelins	Antacids	e5_a02	-0.146011	0.0706673	0.0390539	1068	0.288269
metab_100001300	alpha-hydroxyisovalerate		Amino Acid	Leucine, Isoleucine and Valine Metabolism	Antacids	e5_a02	-0.049866	0.0747155	0.504654	1068	0.856541
metab_999925267	X - 25267		NA	NA	Antacids	e5_a02	-0.112246	0.0779343	0.150086	1068	0.558179
metab_100006191	p-cresol glucuronide*		Amino Acid	Tyrosine Metabolism	Antacids	e5_a02	0.24908	0.0765836	0.00118032	1068	0.0280438
metab_999922162	X - 22162		NA	NA	Antacids	e5_a02	-0.0894963	0.0775223	0.248572	1068	0.67698
metab_112	3-hydroxy-3-methylglutarate		Lipid	Mevalonate Metabolism	Antacids	e5_a02	0.0370145	0.0770562	0.631072	1068	0.905097
metab_100021372	2-hydroxy-4-(methylthio)butanoic acid		Amino Acid	Methionine, Cysteine, SAM and Taurine Metabolism	Antacids	e5_a02	0.0653778	0.0748901	0.382869	1068	0.78587
metab_100001593	glutarylcarnitine (C5-DC)		Amino Acid	Lysine Metabolism	Antacids	e5_a02	0.0157498	0.0765957	0.837125	1068	0.965227
metab_100010936	oleoyl-arachidonoyl-glycerol (18:1/20:4) [1]*		Lipid	Diacylglycerol	Antacids	e5_a02	0.0403831	0.0780224	0.604857	1068	0.897114
metab_100001167	pro-hydroxy-pro		Amino Acid	Urea cycle; Arginine and Proline Metabolism	Antacids	e5_a02	0.0043791	0.0775795	0.954997	1068	0.989682
metab_999925957	X - 25957		NA	NA	Antacids	e5_a02	-0.0881063	0.0777391	0.257319	1068	0.686384
metab_1001	trans-4-hydroxyproline		Amino Acid	Urea cycle; Arginine and Proline Metabolism	Antacids	e5_a02	0.17584	0.0767978	0.0222366	1068	0.208414
metab_999917654	X - 17654		NA	NA	Antacids	e5_a02	0.0500613	0.0771773	0.516702	1068	0.86236
metab_197	S-adenosylhomocysteine (SAH)		Amino Acid	Methionine, Cysteine, SAM and Taurine Metabolism	Antacids	e5_a02	0.179977	0.0719999	0.01258	1068	0.14779
metab_100020497	sulfate of piperine metabolite C16H19NO3 (3)*		Xenobiotics	Food Component/Plant	Antacids	e5_a02	0.0124979	0.0766017	0.870428	1068	0.973116
metab_100001620	glycerophosphoethanolamine		Lipid	Phospholipid Metabolism	Antacids	e5_a02	-0.0549719	0.077402	0.477728	1068	0.8424
metab_100015624	N-behenoyl-sphingadienine (d18:2/22:0)*		Lipid	Ceramides	Antacids	e5_a02	-0.181791	0.077324	0.0189029	1068	0.189344
metab_100000861	2,3-dihydroxypyridine		Xenobiotics	Food Component/Plant	Antacids	e5_a02	0.0377117	0.0767833	0.623426	1068	0.902855
metab_100009066	1-palmitoyl-2-oleoyl-GPI (16:0/18:1)*		Lipid	Phosphatidylinositol (PI)	Antacids	e5_a02	-0.0287482	0.0772007	0.709682	1068	0.931118
metab_1083	N-acetylmethionine		Amino Acid	Methionine, Cysteine, SAM and Taurine Metabolism	Antacids	e5_a02	0.0697664	0.0765193	0.362108	1068	0.772477
metab_999912844	X - 12844		NA	NA	Antacids	e5_a02	-0.366863	0.077208	2.29454e-06	1068	0.000161306
metab_250	biliverdin		Cofactors and Vitamins	Hemoglobin and Porphyrin Metabolism	Antacids	e5_a02	-0.236181	0.0762648	0.00200708	1068	0.041079
metab_100001466	3-methylcytidine		Nucleotide	Pyrimidine Metabolism, Cytidine containing	Antacids	e5_a02	-0.0342022	0.0752468	0.649538	1068	0.911645
metab_100020204	N-acetyl-2-aminooctanoate*		Lipid	Fatty Acid, Amino	Antacids	e5_a02	-0.0447707	0.0759179	0.5555	1068	0.877248
metab_100015735	ceramide (d18:1/14:0, d16:1/16:0)*		Lipid	Ceramides	Antacids	e5_a02	-0.0240272	0.0767626	0.754337	1068	0.946306
metab_999924546	X - 24546		NA	NA	Antacids	e5_a02	-0.0757933	0.0695668	0.276178	1068	0.705687
metab_100008921	1-palmitoyl-2-stearoyl-GPC (16:0/18:0)		Lipid	Phosphatidylcholine (PC)	Antacids	e5_a02	-0.176823	0.0777186	0.0230939	1068	0.212943
metab_1124	citrate		Energy	TCA Cycle	Antacids	e5_a02	-0.107032	0.0778567	0.169504	1068	0.586041
metab_100002227	4-cholesten-3-one		Lipid	Sterol	Antacids	e5_a02	-0.00877661	0.0773822	0.90972	1068	0.98124
metab_999911632	X - 11632		NA	NA	Antacids	e5_a02	0.0692726	0.0760995	0.362876	1068	0.772827
metab_100001551	1-arachidonoyl-GPC (20:4n6)*		Lipid	Lysophospholipid	Antacids	e5_a02	0.0159058	0.0779031	0.838257	1068	0.965618
metab_100015791	sphingomyelin (d18:2/23:1)*		Lipid	Sphingomyelins	Antacids	e5_a02	-0.113639	0.0715208	0.112382	1068	0.490814
metab_100001313	gamma-glutamylmethionine		Peptide	Gamma-glutamyl Amino Acid	Antacids	e5_a02	0.0137112	0.0765648	0.857909	1068	0.970319
metab_999925271	X - 25271		NA	NA	Antacids	e5_a02	-0.169047	0.0764465	0.0272262	1068	0.234665
metab_100006260	6-hydroxyindole sulfate		Xenobiotics	Chemical	Antacids	e5_a02	0.391955	0.0758059	2.78773e-07	1068	2.46098e-05
metab_999922509	X - 22509		NA	NA	Antacids	e5_a02	-0.0658795	0.0779888	0.398452	1068	0.797246
metab_117	homovanillate (HVA)		Amino Acid	Tyrosine Metabolism	Antacids	e5_a02	0.0834271	0.0774074	0.281382	1068	0.709015
metab_100021457	(2-butoxyethoxy)acetic acid		Xenobiotics	Chemical	Antacids	e5_a02	-0.0397064	0.0777036	0.609458	1068	0.899117
metab_100001594	beta-hydroxyisovaleroylcarnitine		Amino Acid	Leucine, Isoleucine and Valine Metabolism	Antacids	e5_a02	-0.0717276	0.0773168	0.353768	1068	0.766541
metab_100010937	oleoyl-arachidonoyl-glycerol (18:1/20:4) [2]*		Lipid	Diacylglycerol	Antacids	e5_a02	0.0440018	0.0780197	0.572885	1068	0.885425
metab_100001170	3-hydroxy-2-ethylpropionate		Amino Acid	Leucine, Isoleucine and Valine Metabolism	Antacids	e5_a02	0.0883579	0.0760651	0.245655	1068	0.674842
metab_999926097	X - 26097		NA	NA	Antacids	e5_a02	-0.0870973	0.0774911	0.261281	1068	0.689516
metab_1002	allantoin		Nucleotide	Purine Metabolism, (Hypo)Xanthine/Inosine containing	Antacids	e5_a02	-0.0437973	0.0771978	0.570604	1068	0.88438
metab_999917676	X - 17676		NA	NA	Antacids	e5_a02	0.0813644	0.0764372	0.287362	1068	0.713883
metab_207	adenosine 3',5'-cyclic monophosphate (cAMP)		Nucleotide	Purine Metabolism, Adenine containing	Antacids	e5_a02	-0.0240254	0.0769801	0.755027	1068	0.946531
metab_100020502	sulfate of piperine metabolite C18H21NO3 (1)*		Xenobiotics	Food Component/Plant	Antacids	e5_a02	0.0633118	0.0763771	0.407326	1068	0.802351
metab_100001624	3-(3-hydroxyphenyl)propionate		Xenobiotics	Benzoate Metabolism	Antacids	e5_a02	0.0101956	0.0779796	0.896	1068	0.978198
metab_100015625	glycosyl-N-behenoyl-sphingadienine (d18:2/22:0)*		Lipid	Hexosylceramides (HCER)	Antacids	e5_a02	-0.268633	0.0770568	0.000509989	1068	0.0148162
metab_100000870	saccharin		Xenobiotics	Food Component/Plant	Antacids	e5_a02	0.181877	0.0776355	0.0193278	1068	0.191922
metab_100009069	1-(1-enyl-palmitoyl)-2-linoleoyl-GPE (P-16:0/18:2)*		Lipid	Plasmalogen	Antacids	e5_a02	0.087496	0.0779097	0.261672	1068	0.68997
metab_1084	N-acetylvaline		Amino Acid	Leucine, Isoleucine and Valine Metabolism	Antacids	e5_a02	0.112937	0.0763241	0.139249	1068	0.538885
metab_999912847	X - 12847		NA	NA	Antacids	e5_a02	-0.0440808	0.0763935	0.564046	1068	0.881341
metab_252	succinate		Energy	TCA Cycle	Antacids	e5_a02	-0.182622	0.077765	0.0190371	1068	0.190191
metab_100001468	N1-Methyl-2-pyridone-5-carboxamide		Cofactors and Vitamins	Nicotinate and Nicotinamide Metabolism	Antacids	e5_a02	-0.0737499	0.077895	0.343963	1068	0.760261
metab_100020205	hydroxyasparagine**		Amino Acid	Alanine and Aspartate Metabolism	Antacids	e5_a02	-0.0307451	0.076846	0.689173	1068	0.923303
metab_100015737	ceramide (d18:1/17:0, d17:1/18:0)*		Lipid	Ceramides	Antacids	e5_a02	-0.0527492	0.0760453	0.48805	1068	0.847216
metab_999924556	X - 24556		NA	NA	Antacids	e5_a02	-0.240853	0.0771027	0.00183364	1068	0.0384513
metab_100008928	2-hydroxybutyrate/2-hydroxyisobutyrate		Amino Acid	Glutathione Metabolism	Antacids	e5_a02	-0.0560869	0.0777319	0.470734	1068	0.838946
metab_1128	2-aminobutyrate		Amino Acid	Glutathione Metabolism	Antacids	e5_a02	-0.0740973	0.0779346	0.341941	1068	0.758577
metab_100002253	cinnamoylglycine		Xenobiotics	Food Component/Plant	Antacids	e5_a02	-0.176594	0.0768114	0.0216946	1068	0.205261
metab_999911787	X - 11787		NA	NA	Antacids	e5_a02	-0.0756907	0.0771623	0.326851	1068	0.745948
metab_100001561	2-palmitoleoyl-GPC (16:1)*		Lipid	Lysophospholipid	Antacids	e5_a02	0.13523	0.076899	0.0789423	1068	0.416504
metab_100015792	sphingomyelin (d18:1/25:0, d19:0/24:1, d20:1/23:0, d19:1/24:0)*		Lipid	Sphingomyelins	Antacids	e5_a02	-0.246083	0.0771992	0.00147622	1068	0.0327676
metab_100001314	gamma-glutamylthreonine		Peptide	Gamma-glutamyl Amino Acid	Antacids	e5_a02	0.0740052	0.0777706	0.341524	1068	0.758465
metab_999925343	X - 25343		NA	NA	Antacids	e5_a02	0.0800163	0.0774124	0.301541	1068	0.724714
metab_100006262	4-methoxyphenol sulfate		Amino Acid	Tyrosine Metabolism	Antacids	e5_a02	0.0846856	0.077902	0.277248	1068	0.706804
metab_999922771	X - 22771		NA	NA	Antacids	e5_a02	-0.161873	0.0778726	0.0378855	1068	0.283666
metab_132	3-phosphoglycerate		Carbohydrate	Glycolysis, Gluconeogenesis, and Pyruvate Metabolism	Antacids	e5_a02	-0.0117582	0.0779962	0.880199	1068	0.976548
metab_100021467	pentose acid*		Partially Characterized Molecules	Partially Characterized Molecules	Antacids	e5_a02	-0.151221	0.0775823	0.051538	1068	0.33509
metab_100001597	tiglylcarnitine (C5:1-DC)		Amino Acid	Leucine, Isoleucine and Valine Metabolism	Antacids	e5_a02	-0.0388899	0.0770717	0.613949	1068	0.899925
metab_100010940	diacylglycerol (16:1/18:2 [2], 16:0/18:3 [1])*		Lipid	Diacylglycerol	Antacids	e5_a02	0.211118	0.0775613	0.0065957	1068	0.0964966
metab_100001178	3-carboxy-4-methyl-5-propyl-2-furanpropanoate (CMPF)		Lipid	Fatty Acid, Dicarboxylate	Antacids	e5_a02	-0.0423025	0.0776884	0.586201	1068	0.889714
metab_999926106	X - 26106		NA	NA	Antacids	e5_a02	-0.16439	0.0747542	0.0280873	1068	0.238362
metab_1004	xanthine		Nucleotide	Purine Metabolism, (Hypo)Xanthine/Inosine containing	Antacids	e5_a02	-0.148266	0.0776578	0.0565025	1068	0.349962
metab_999917685	X - 17685		NA	NA	Antacids	e5_a02	0.181253	0.0773399	0.0192823	1068	0.191706
metab_209	adenosine 5'-monophosphate (AMP)		Nucleotide	Purine Metabolism, Adenine containing	Antacids	e5_a02	-0.121381	0.0775742	0.117949	1068	0.503056
metab_100020504	sulfate of piperine metabolite C18H21NO3 (3)*		Xenobiotics	Food Component/Plant	Antacids	e5_a02	0.0701381	0.0763332	0.358386	1068	0.770204
metab_100001635	ectoine		Xenobiotics	Chemical	Antacids	e5_a02	-0.0949848	0.0760353	0.211859	1068	0.637154
metab_100015632	N-stearoyl-sphingadienine (d18:2/18:0)*		Lipid	Ceramides	Antacids	e5_a02	-0.0155941	0.0762714	0.838037	1068	0.965618
metab_100000882	3-hydroxymyristate		Lipid	Fatty Acid, Monohydroxy	Antacids	e5_a02	-0.0770072	0.0764234	0.313857	1068	0.735911
metab_100009078	1-oleoyl-2-linoleoyl-GPE (18:1/18:2)*		Lipid	Phosphatidylethanolamine (PE)	Antacids	e5_a02	0.0657164	0.0778046	0.398506	1068	0.797246
metab_1087	erucate (22:1n9)		Lipid	Long Chain Monounsaturated Fatty Acid	Antacids	e5_a02	-0.12663	0.0774901	0.102523	1068	0.471995
metab_999912849	X - 12849		NA	NA	Antacids	e5_a02	0.010598	0.0776271	0.891433	1068	0.977956
metab_254	3-hydroxybutyrate (BHBA)		Lipid	Ketone Bodies	Antacids	e5_a02	-0.0453305	0.0775206	0.558836	1068	0.879554
metab_100001469	N1-Methyl-4-pyridone-3-carboxamide		Cofactors and Vitamins	Nicotinate and Nicotinamide Metabolism	Antacids	e5_a02	-0.0347934	0.0777957	0.654792	1068	0.913122
metab_100020208	perfluorooctanoate (PFOA)		Xenobiotics	Chemical	Antacids	e5_a02	-0.0457417	0.0767881	0.551511	1068	0.875333
metab_100015744	ceramide (d18:2/24:1, d18:1/24:2)*		Lipid	Ceramides	Antacids	e5_a02	-0.134663	0.0771754	0.0812926	1068	0.421151
metab_999924588	X - 24588		NA	NA	Antacids	e5_a02	0.0159651	0.0754198	0.832395	1068	0.96425
metab_100008930	oleate/vaccenate (18:1)		Lipid	Long Chain Monounsaturated Fatty Acid	Antacids	e5_a02	-0.107479	0.0768365	0.162163	1068	0.575551
metab_1134	urate		Nucleotide	Purine Metabolism, (Hypo)Xanthine/Inosine containing	Antacids	e5_a02	0.0610299	0.0720537	0.397182	1068	0.796734
metab_100002254	stearoyl ethanolamide		Lipid	Endocannabinoid	Antacids	e5_a02	-0.0360798	0.075781	0.634096	1068	0.906197
metab_999911795	X - 11795		NA	NA	Antacids	e5_a02	0.11595	0.077014	0.132474	1068	0.527439
metab_100001562	2-palmitoyl-GPC (16:0)*		Lipid	Lysophospholipid	Antacids	e5_a02	-0.0300811	0.0779543	0.699662	1068	0.927527
metab_100015793	sphingomyelin (d17:2/16:0, d18:2/15:0)*		Lipid	Sphingomyelins	Antacids	e5_a02	-0.158171	0.0686055	0.0213299	1068	0.203312
metab_100001315	p-cresol sulfate		Xenobiotics	Benzoate Metabolism	Antacids	e5_a02	0.128029	0.0770596	0.0969209	1068	0.458678
metab_999925371	X - 25371		NA	NA	Antacids	e5_a02	-0.0159817	0.076991	0.835598	1068	0.96469
metab_100006282	umbelliferone sulfate		Xenobiotics	Food Component/Plant	Antacids	e5_a02	0.0651264	0.076937	0.39747	1068	0.797093
metab_999922776	X - 22776		NA	NA	Antacids	e5_a02	-0.128026	0.0779233	0.100684	1068	0.467805
metab_144	4-hydroxyphenylacetate		Amino Acid	Phenylalanine Metabolism	Antacids	e5_a02	0.334068	0.0763935	1.34586e-05	1068	0.000750382
metab_100021478	1-methyl-5-imidazolelactate		Amino Acid	Histidine Metabolism	Antacids	e5_a02	-0.0335512	0.0762597	0.660056	1068	0.914476
metab_100001604	hydroquinone sulfate		Xenobiotics	Drug - Topical Agents	Antacids	e5_a02	0.304193	0.0773012	8.85372e-05	1068	0.00368557
metab_100010941	linoleoyl-linoleoyl-glycerol (18:2/18:2) [1]*		Lipid	Diacylglycerol	Antacids	e5_a02	-0.0533912	0.0774894	0.490965	1068	0.84831
metab_100001181	docosapentaenoate (n3 DPA; 22:5n3)		Lipid	Long Chain Polyunsaturated Fatty Acid (n3 and n6)	Antacids	e5_a02	-0.0870584	0.0760988	0.252874	1068	0.68169
metab_999926107	X - 26107		NA	NA	Antacids	e5_a02	-0.0525346	0.0731718	0.472938	1068	0.840323
metab_1021	5-oxoproline		Amino Acid	Glutathione Metabolism	Antacids	e5_a02	-0.00944232	0.0778831	0.903526	1068	0.98017
metab_999917690	X - 17690		NA	NA	Antacids	e5_a02	-0.0343162	0.077109	0.656385	1068	0.913716
metab_212	5-methylthioadenosine (MTA)		Amino Acid	Polyamine Metabolism	Antacids	e5_a02	0.162843	0.0768259	0.0342678	1068	0.267258
metab_100020515	2-naphthol sulfate		Xenobiotics	Chemical	Antacids	e5_a02	0.0335343	0.0769104	0.662912	1068	0.915699
metab_100001654	1-arachidonoyl-GPI (20:4)*		Lipid	Lysophospholipid	Antacids	e5_a02	0.0293851	0.0777568	0.705573	1068	0.929578
metab_100015637	2-hydroxybehenate		Lipid	Fatty Acid, Monohydroxy	Antacids	e5_a02	-0.0186533	0.0780145	0.811074	1068	0.961223
metab_100000936	3-methyl-2-oxobutyrate		Amino Acid	Leucine, Isoleucine and Valine Metabolism	Antacids	e5_a02	-0.00122316	0.077372	0.98739	1068	0.997857
metab_100009130	1-oleoyl-2-docosahexaenoyl-GPC (18:1/22:6)*		Lipid	Phosphatidylcholine (PC)	Antacids	e5_a02	-0.0457454	0.0764038	0.549479	1068	0.874549
metab_1090	bilirubin (Z,Z)		Cofactors and Vitamins	Hemoglobin and Porphyrin Metabolism	Antacids	e5_a02	-0.184221	0.0771969	0.0171892	1068	0.179128
metab_999912851	X - 12851		NA	NA	Antacids	e5_a02	0.164553	0.077279	0.0334551	1068	0.26387
metab_266	cholesterol		Lipid	Sterol	Antacids	e5_a02	-0.170245	0.0769733	0.0271967	1068	0.234628
metab_100001485	gamma-glutamylisoleucine*		Peptide	Gamma-glutamyl Amino Acid	Antacids	e5_a02	0.129693	0.0733444	0.0773024	1068	0.41215
metab_100020211	3-hydroxybutyroylglycine**		Lipid	Fatty Acid Metabolism (Acyl Glycine)	Antacids	e5_a02	-0.0705245	0.0774544	0.36275	1068	0.772827
metab_100015745	glycosyl ceramide (d18:2/24:1, d18:1/24:2)*		Lipid	Hexosylceramides (HCER)	Antacids	e5_a02	-0.179998	0.0765034	0.0188137	1068	0.188634
metab_999924757	X - 24757		NA	NA	Antacids	e5_a02	0.0293895	0.0778277	0.705786	1068	0.929604
metab_100008952	1-palmitoleoylglycerol (16:1)*		Lipid	Monoacylglycerol	Antacids	e5_a02	0.292891	0.0766758	0.000141252	1068	0.00531791
metab_1135	ursodeoxycholate		Lipid	Secondary Bile Acid Metabolism	Antacids	e5_a02	0.338399	0.0767893	1.155e-05	1068	0.000648682
metab_100002259	cis-4-decenoylcarnitine (C10:1)		Lipid	Fatty Acid Metabolism (Acyl Carnitine, Monounsaturated)	Antacids	e5_a02	-0.143054	0.0770658	0.0636929	1068	0.373917
metab_999911843	X - 11843		NA	NA	Antacids	e5_a02	0.0795966	0.0773343	0.303594	1068	0.725985
metab_100001567	1-palmitoyl-GPE (16:0)		Lipid	Lysophospholipid	Antacids	e5_a02	-0.0362872	0.077862	0.641278	1068	0.908882
metab_100015797	heneicosapentaenoate (21:5n3)		Lipid	Long Chain Polyunsaturated Fatty Acid (n3 and n6)	Antacids	e5_a02	-0.0956814	0.0768808	0.213574	1068	0.640056
metab_100001320	erythronate*		Carbohydrate	Aminosugar Metabolism	Antacids	e5_a02	-0.0107113	0.0770906	0.88952	1068	0.977956
metab_999925419	X - 25419		NA	NA	Antacids	e5_a02	-0.0913825	0.0769358	0.235187	1068	0.66524
metab_100006290	sphingomyelin (d18:1/20:0, d16:1/22:0)*		Lipid	Sphingomyelins	Antacids	e5_a02	-0.221263	0.0769472	0.00411406	1068	0.0691022
metab_999922834	X - 22834		NA	NA	Antacids	e5_a02	0.179081	0.0774618	0.0209756	1068	0.200614
metab_158	5,6-dihydrothymine		Nucleotide	Pyrimidine Metabolism, Thymine containing	Antacids	e5_a02	-0.145918	0.0770433	0.0584998	1068	0.356936
metab_100021502	(2 or 3)-decenoate (10:1n7 or n8)		Lipid	Medium Chain Fatty Acid	Antacids	e5_a02	-0.225599	0.0767353	0.00335348	1068	0.0592083
metab_100001605	catechol sulfate		Xenobiotics	Benzoate Metabolism	Antacids	e5_a02	-0.129009	0.0777974	0.0975567	1068	0.460817
metab_100010942	linoleoyl-linoleoyl-glycerol (18:2/18:2) [2]*		Lipid	Diacylglycerol	Antacids	e5_a02	0.0555853	0.077811	0.475159	1068	0.840829
metab_100001182	docosadienoate (22:2n6)		Lipid	Long Chain Polyunsaturated Fatty Acid (n3 and n6)	Antacids	e5_a02	-0.0242729	0.0777283	0.75489	1068	0.946454
metab_999926108	X - 26108		NA	NA	Antacids	e5_a02	-0.0121258	0.0746039	0.870915	1068	0.973304
metab_1022	picolinate		Amino Acid	Tryptophan Metabolism	Antacids	e5_a02	0.0371052	0.07502	0.620982	1068	0.90182
metab_999918886	X - 18886		NA	NA	Antacids	e5_a02	-0.0294353	0.0719381	0.682493	1068	0.921926
metab_213	N6-methyladenosine		Nucleotide	Purine Metabolism, Adenine containing	Antacids	e5_a02	0.031897	0.0776488	0.681312	1068	0.921211
metab_100020536	4-ethylcatechol sulfate		Xenobiotics	Benzoate Metabolism	Antacids	e5_a02	-0.0515395	0.0772337	0.504714	1068	0.856541
metab_100001655	1-palmitoyl-GPI (16:0)		Lipid	Lysophospholipid	Antacids	e5_a02	-0.0755864	0.0762395	0.321699	1068	0.743011
metab_100015638	2-hydroxynervonate*		Lipid	Fatty Acid, Monohydroxy	Antacids	e5_a02	0.0118559	0.0779656	0.879164	1068	0.976377
metab_100000961	homoarginine		Amino Acid	Urea cycle; Arginine and Proline Metabolism	Antacids	e5_a02	-0.0760953	0.0763711	0.319288	1068	0.740849
metab_100009131	1-linoleoyl-2-arachidonoyl-GPC (18:2/20:4n6)*		Lipid	Phosphatidylcholine (PC)	Antacids	e5_a02	-0.121899	0.07622	0.110049	1068	0.487008
metab_1094	thyroxine		Amino Acid	Tyrosine Metabolism	Antacids	e5_a02	0.0563109	0.0773782	0.466936	1068	0.836188
metab_999912906	X - 12906		NA	NA	Antacids	e5_a02	0.0961574	0.0767726	0.210664	1068	0.636837
metab_267	choline phosphate		Lipid	Phospholipid Metabolism	Antacids	e5_a02	-0.119291	0.0769737	0.121496	1068	0.5099
metab_100001501	oleoylcarnitine (C18:1)		Lipid	Fatty Acid Metabolism (Acyl Carnitine, Monounsaturated)	Antacids	e5_a02	-0.0958546	0.0769831	0.213356	1068	0.639787
metab_100020214	glyco-beta-muricholate**		Lipid	Primary Bile Acid Metabolism	Antacids	e5_a02	0.160147	0.0777179	0.0395814	1068	0.29021
metab_100015751	glycosyl ceramide (d18:1/23:1, d17:1/24:1)*		Lipid	Hexosylceramides (HCER)	Antacids	e5_a02	-0.0826554	0.0766267	0.280976	1068	0.708766
metab_999924811	X - 24811		NA	NA	Antacids	e5_a02	0.0428533	0.0770845	0.578378	1068	0.886616
metab_100008954	palmitoyl dihydrosphingomyelin (d18:0/16:0)*		Lipid	Dihydrosphingomyelins	Antacids	e5_a02	-0.129224	0.0768286	0.0928665	1068	0.450687
metab_1137	oleoyl ethanolamide		Lipid	Endocannabinoid	Antacids	e5_a02	0.00353387	0.0772159	0.963505	1068	0.991294
metab_100002284	2S,3R-dihydroxybutyrate		Lipid	Fatty Acid, Dihydroxy	Antacids	e5_a02	-0.153808	0.0684023	0.0247435	1068	0.221746
metab_999911847	X - 11847		NA	NA	Antacids	e5_a02	-0.0363393	0.0777077	0.640137	1068	0.908318
metab_100001870	1-palmitoyl-2-linoleoyl-GPE (16:0/18:2)		Lipid	Phosphatidylethanolamine (PE)	Antacids	e5_a02	0.0490618	0.077749	0.528158	1068	0.866193
metab_100015831	linolenoylcarnitine (C18:3)*		Lipid	Fatty Acid Metabolism (Acyl Carnitine, Polyunsaturated)	Antacids	e5_a02	-0.000704853	0.0761321	0.992615	1068	0.998867
metab_100001334	N-acetylproline		Amino Acid	Urea cycle; Arginine and Proline Metabolism	Antacids	e5_a02	0.212868	0.0755502	0.00492839	1068	0.0790215
metab_100001925	cyclo(leu-pro)		Peptide	Dipeptide	Antacids	e5_a02	0.164643	0.0767859	0.0322439	1068	0.258296
metab_100006292	sphingomyelin (d18:1/20:1, d18:2/20:0)*		Lipid	Sphingomyelins	Antacids	e5_a02	-0.22072	0.0726811	0.002449	1068	0.0474674
metab_999923587	X - 23587		NA	NA	Antacids	e5_a02	0.00234067	0.07764	0.975955	1068	0.994375
metab_100002613	pantoate		Cofactors and Vitamins	Pantothenate and CoA Metabolism	Antacids	e5_a02	0.139114	0.0775403	0.0730823	1068	0.4011
metab_100021530	S-carboxyethylcysteine		Amino Acid	Methionine, Cysteine, SAM and Taurine Metabolism	Antacids	e5_a02	0.233745	0.0764828	0.00229772	1068	0.0454529
metab_100001989	glycocholenate sulfate*		Lipid	Secondary Bile Acid Metabolism	Antacids	e5_a02	0.0230042	0.0757246	0.761349	1068	0.947466
metab_100015966	carotene diol (1)		Cofactors and Vitamins	Vitamin A Metabolism	Antacids	e5_a02	-0.0482212	0.0770123	0.531351	1068	0.867834
metab_100001197	10-undecenoate (11:1n1)		Lipid	Medium Chain Fatty Acid	Antacids	e5_a02	-0.0453246	0.0771802	0.557156	1068	0.87826
metab_999926109	X - 26109		NA	NA	Antacids	e5_a02	0.080845	0.0766014	0.291483	1068	0.717634
metab_100006376	3-methoxycatechol sulfate (2)		Xenobiotics	Benzoate Metabolism	Antacids	e5_a02	0.0596686	0.0765649	0.435964	1068	0.821063
metab_999918887	X - 18887		NA	NA	Antacids	e5_a02	-0.144932	0.0769876	0.0600353	1068	0.362133
metab_100002945	(14 or 15)-methylpalmitate (a17:0 or i17:0)		Lipid	Fatty Acid, Branched	Antacids	e5_a02	0.00140868	0.0754197	0.985102	1068	0.997488
metab_100020541	11beta-hydroxyandrosterone glucuronide		Lipid	Androgenic Steroids	Antacids	e5_a02	-0.135208	0.0747802	0.0708765	1068	0.395387
metab_100001657	glycolithocholate sulfate*		Lipid	Secondary Bile Acid Metabolism	Antacids	e5_a02	0.0249218	0.0777139	0.748511	1068	0.944168
metab_100002990	oleoyl-linoleoyl-glycerol (18:1/18:2) [2]		Lipid	Diacylglycerol	Antacids	e5_a02	0.0207631	0.0777771	0.789554	1068	0.955763
metab_100000963	homocitrulline		Amino Acid	Urea cycle; Arginine and Proline Metabolism	Antacids	e5_a02	0.194969	0.0768529	0.0113254	1068	0.138235
metab_100009139	1-myristoyl-2-arachidonoyl-GPC (14:0/20:4)*		Lipid	Phosphatidylcholine (PC)	Antacids	e5_a02	0.131232	0.0753098	0.0816996	1068	0.421924
metab_100000036	3-methyl-2-oxovalerate		Amino Acid	Leucine, Isoleucine and Valine Metabolism	Antacids	e5_a02	0.0890761	0.0740781	0.229452	1068	0.658984
metab_999913431	X - 13431		NA	NA	Antacids	e5_a02	0.144409	0.0767275	0.0600947	1068	0.362349
metab_272	corticosterone		Lipid	Corticosteroids	Antacids	e5_a02	-0.000315136	0.0778147	0.996769	1068	0.999301
metab_100020851	3-ethylcatechol sulfate (1)		Xenobiotics	Food Component/Plant	Antacids	e5_a02	-0.0153589	0.0772776	0.842497	1068	0.966856
metab_100020215	N-methylhydroxyproline**		Amino Acid	Urea cycle; Arginine and Proline Metabolism	Antacids	e5_a02	-0.185907	0.0775694	0.0167174	1068	0.176365
metab_297	sphingosine		Lipid	Sphingosines	Antacids	e5_a02	-0.0649671	0.0778613	0.404246	1068	0.800638
metab_100001064	glycolithocholate		Lipid	Secondary Bile Acid Metabolism	Antacids	e5_a02	0.172008	0.0778404	0.0273344	1068	0.235024
metab_100008955	tricosanoyl sphingomyelin (d18:1/23:0)*		Lipid	Sphingomyelins	Antacids	e5_a02	-0.223844	0.0748036	0.00283154	1068	0.0524935
metab_1140	gamma-glutamylglutamine		Peptide	Gamma-glutamyl Amino Acid	Antacids	e5_a02	-0.126558	0.0776303	0.103341	1068	0.473854
metab_100002356	(16 or 17)-methylstearate (a19:0 or i19:0)		Lipid	Fatty Acid, Branched	Antacids	e5_a02	0.0385416	0.0760212	0.612271	1068	0.899757
metab_999911849	X - 11849		NA	NA	Antacids	e5_a02	-0.00582149	0.0777985	0.940366	1068	0.98727
metab_100001872	1-stearoyl-2-arachidonoyl-GPS (18:0/20:4)		Lipid	Phosphatidylserine (PS)	Antacids	e5_a02	-0.13779	0.0778438	0.0769988	1068	0.411459
metab_100015833	arachidoylcarnitine (C20)*		Lipid	Fatty Acid Metabolism (Acyl Carnitine, Long Chain Saturated)	Antacids	e5_a02	-0.298038	0.0762504	9.86724e-05	1068	0.00401976
metab_100001335	eicosenoate (20:1)		Lipid	Long Chain Monounsaturated Fatty Acid	Antacids	e5_a02	-0.0773809	0.0775403	0.318533	1068	0.740366
metab_100001948	succinylcarnitine (C4-DC)		Energy	TCA Cycle	Antacids	e5_a02	0.0763111	0.0763369	0.317702	1068	0.739851
metab_100006293	sphingomyelin (d18:1/20:2, d18:2/20:1, d16:1/22:2)*		Lipid	Sphingomyelins	Antacids	e5_a02	-0.0945894	0.0723815	0.191557	1068	0.614155
metab_999923593	X - 23593		NA	NA	Antacids	e5_a02	0.0167507	0.077316	0.828521	1068	0.963856
metab_100002679	gamma-carboxyglutamate		Amino Acid	Glutamate Metabolism	Antacids	e5_a02	-0.0106533	0.0778064	0.891119	1068	0.977956
metab_100021538	dibutyl sulfosuccinate		Xenobiotics	Chemical	Antacids	e5_a02	0.0138505	0.0775879	0.858354	1068	0.970384
metab_100001990	taurocholenate sulfate*		Lipid	Secondary Bile Acid Metabolism	Antacids	e5_a02	-0.200091	0.0775669	0.0100249	1068	0.127123
metab_100015967	carotene diol (2)		Cofactors and Vitamins	Vitamin A Metabolism	Antacids	e5_a02	-0.0490679	0.076338	0.520511	1068	0.863951
metab_100001198	myristoleate (14:1n5)		Lipid	Long Chain Monounsaturated Fatty Acid	Antacids	e5_a02	-0.0225449	0.0714214	0.752322	1068	0.945695
metab_999926111	X - 26111		NA	NA	Antacids	e5_a02	0.0242843	0.0776668	0.75459	1068	0.946432
metab_100006378	N-acetylkynurenine (2)		Amino Acid	Tryptophan Metabolism	Antacids	e5_a02	-0.0119705	0.0734534	0.870575	1068	0.973116
metab_999918888	X - 18888		NA	NA	Antacids	e5_a02	0.1803	0.0752651	0.0167683	1068	0.176682
metab_100002951	eicosanedioate (C20-DC)		Lipid	Fatty Acid, Dicarboxylate	Antacids	e5_a02	0.0127995	0.0770677	0.868125	1068	0.972508
metab_100020542	11beta-hydroxyetiocholanolone glucuronide*		Lipid	Androgenic Steroids	Antacids	e5_a02	-0.121158	0.0776577	0.119021	1068	0.504969
metab_100001658	taurolithocholate 3-sulfate		Lipid	Secondary Bile Acid Metabolism	Antacids	e5_a02	-0.087747	0.0779838	0.26076	1068	0.688973
metab_100003000	1-(1-enyl-palmitoyl)-GPE (P-16:0)*		Lipid	Lysoplasmalogen	Antacids	e5_a02	0.00468762	0.0779211	0.952041	1068	0.989206
metab_100000997	3-hydroxydecanoate		Lipid	Fatty Acid, Monohydroxy	Antacids	e5_a02	-0.0772304	0.075944	0.309414	1068	0.731638
metab_100009160	1-(1-enyl-palmitoyl)-2-palmitoleoyl-GPC (P-16:0/16:1)*		Lipid	Plasmalogen	Antacids	e5_a02	-0.10379	0.0750468	0.166953	1068	0.582729
metab_100000039	methionine sulfoxide		Amino Acid	Methionine, Cysteine, SAM and Taurine Metabolism	Antacids	e5_a02	0.20567	0.0777516	0.00828418	1068	0.112746
metab_999913507	X - 13507		NA	NA	Antacids	e5_a02	0.00591724	0.0774525	0.939117	1068	0.98711
metab_273	cortisone		Lipid	Corticosteroids	Antacids	e5_a02	-0.191443	0.0776063	0.0137874	1068	0.15641
metab_100020893	2,3-dihydroxy-5-methylthio-4-pentenoate (DMTPA)*		Amino Acid	Methionine, Cysteine, SAM and Taurine Metabolism	Antacids	e5_a02	0.165011	0.0739807	0.0259251	1068	0.228077
metab_100020217	N,N,N-trimethyl-alanylproline betaine (TMAP)		Amino Acid	Urea cycle; Arginine and Proline Metabolism	Antacids	e5_a02	-0.133613	0.075498	0.0770537	1068	0.411505
metab_302	deoxycholate		Lipid	Secondary Bile Acid Metabolism	Antacids	e5_a02	0.405587	0.076451	1.36898e-07	1068	1.29801e-05
metab_100001073	androsterone sulfate		Lipid	Androgenic Steroids	Antacids	e5_a02	-0.232887	0.0753986	0.00206216	1068	0.0418439
metab_100008956	sphingomyelin (d18:2/23:0, d18:1/23:1, d17:1/24:1)*		Lipid	Sphingomyelins	Antacids	e5_a02	-0.196025	0.0724134	0.00689756	1068	0.0992186
metab_1143	butyrate/isobutyrate (4:0)		Lipid	Short Chain Fatty Acid	Antacids	e5_a02	0.239086	0.0775802	0.00211047	1068	0.0425153
metab_100002367	2R,3R-dihydroxybutyrate		Lipid	Fatty Acid, Dihydroxy	Antacids	e5_a02	0.154237	0.0773079	0.0462864	1068	0.316414
metab_999911850	X - 11850		NA	NA	Antacids	e5_a02	0.0811291	0.0772711	0.293989	1068	0.719183
metab_100001876	sphinganine-1-phosphate		Lipid	Sphingolipid Synthesis	Antacids	e5_a02	0.00340994	0.0776723	0.964991	1068	0.991919
metab_100015834	lignoceroylcarnitine (C24)*		Lipid	Fatty Acid Metabolism (Acyl Carnitine, Long Chain Saturated)	Antacids	e5_a02	-0.186431	0.0776529	0.0165292	1068	0.175282
metab_100001337	linolenate [alpha or gamma; (18:3n3 or 6)]		Lipid	Long Chain Polyunsaturated Fatty Acid (n3 and n6)	Antacids	e5_a02	-0.0668329	0.0761468	0.380313	1068	0.784521
metab_100001950	bilirubin (E,E)*		Cofactors and Vitamins	Hemoglobin and Porphyrin Metabolism	Antacids	e5_a02	-0.173168	0.0775106	0.025682	1068	0.227006
metab_100006294	behenoyl sphingomyelin (d18:1/22:0)*		Lipid	Sphingomyelins	Antacids	e5_a02	-0.186739	0.0772862	0.0158511	1068	0.171641
metab_999923636	X - 23636		NA	NA	Antacids	e5_a02	-0.100324	0.0779516	0.198374	1068	0.62134
metab_100002749	S-methylcysteine		Amino Acid	Methionine, Cysteine, SAM and Taurine Metabolism	Antacids	e5_a02	-0.0353766	0.0779738	0.650138	1068	0.911832
metab_100021666	branched-chain, straight-chain, or cyclopropyl 10:1 fatty acid (1)*		Partially Characterized Molecules	Partially Characterized Molecules	Antacids	e5_a02	0.102466	0.0763338	0.179771	1068	0.599187
metab_100001992	androstenediol (3beta,17beta) disulfate (1)		Lipid	Androgenic Steroids	Antacids	e5_a02	-0.0371809	0.0698466	0.594614	1068	0.893128
metab_100015968	carotene diol (3)		Cofactors and Vitamins	Vitamin A Metabolism	Antacids	e5_a02	-0.156272	0.0764611	0.0412185	1068	0.297066
metab_100001208	1-methyl-4-imidazoleacetate		Amino Acid	Histidine Metabolism	Antacids	e5_a02	0.663652	0.0743726	1.93885e-18	1068	1.2409e-15
metab_999926119	X - 26119		NA	NA	Antacids	e5_a02	0.228057	0.0761312	0.00280274	1068	0.0520574
metab_100006379	C-glycosyltryptophan		Amino Acid	Tryptophan Metabolism	Antacids	e5_a02	-0.00695918	0.0760145	0.927072	1068	0.984547
metab_999918899	X - 18899		NA	NA	Antacids	e5_a02	-0.17522	0.0764846	0.0221628	1068	0.208087
metab_100002953	16-hydroxypalmitate		Lipid	Fatty Acid, Monohydroxy	Antacids	e5_a02	0.0551705	0.0769615	0.473619	1068	0.840752
metab_100020545	N2-acetyl,N6,N6-dimethyllysine		Amino Acid	Lysine Metabolism	Antacids	e5_a02	0.00967287	0.0779044	0.901209	1068	0.979795
metab_100001662	deoxycarnitine		Lipid	Carnitine Metabolism	Antacids	e5_a02	-0.0936843	0.0747734	0.210514	1068	0.636678
metab_100003001	1-(1-enyl-stearoyl)-GPE (P-18:0)*		Lipid	Lysoplasmalogen	Antacids	e5_a02	-0.057589	0.0778152	0.459418	1068	0.832362
metab_100000998	citramalate		Amino Acid	Glutamate Metabolism	Antacids	e5_a02	0.0684335	0.0777818	0.379159	1068	0.783902
metab_100009162	1-(1-enyl-palmitoyl)-2-palmitoyl-GPC (P-16:0/16:0)*		Lipid	Plasmalogen	Antacids	e5_a02	-0.167518	0.0777614	0.0314443	1068	0.254942
metab_100000042	3-methylhistidine		Amino Acid	Histidine Metabolism	Antacids	e5_a02	-0.0820942	0.0777696	0.291387	1068	0.717514
metab_999913553	X - 13553		NA	NA	Antacids	e5_a02	-0.0502173	0.0758325	0.507978	1068	0.858176
metab_275	creatinine		Amino Acid	Creatine Metabolism	Antacids	e5_a02	-0.0774322	0.0723801	0.284952	1068	0.711929
metab_100020975	3-hydroxy-2-methylpyridine sulfate		Xenobiotics	Chemical	Antacids	e5_a02	0.115094	0.0772353	0.136476	1068	0.534013
metab_100020219	3-formylindole		Xenobiotics	Food Component/Plant	Antacids	e5_a02	-0.0518891	0.0749533	0.488909	1068	0.847755
metab_310	cystathionine		Amino Acid	Methionine, Cysteine, SAM and Taurine Metabolism	Antacids	e5_a02	0.220654	0.0761193	0.00382294	1068	0.0656849
metab_100001081	2-pyrrolidinone		Amino Acid	Glutamate Metabolism	Antacids	e5_a02	-0.0316708	0.0774958	0.682859	1068	0.92205
metab_100008957	sphingomyelin (d18:2/24:1, d18:1/24:2)*		Lipid	Sphingomyelins	Antacids	e5_a02	-0.173809	0.0754023	0.0213535	1068	0.203434
metab_1162	N-acetylneuraminate		Carbohydrate	Aminosugar Metabolism	Antacids	e5_a02	-0.0263831	0.0775826	0.733875	1068	0.939149
metab_100002417	2,3-dihydroxyisovalerate		Xenobiotics	Food Component/Plant	Antacids	e5_a02	0.0122844	0.0775951	0.874239	1068	0.974299
metab_999911852	X - 11852		NA	NA	Antacids	e5_a02	-0.132453	0.0773702	0.0872001	1068	0.436119
metab_100001882	glycosyl-N-stearoyl-sphingosine (d18:1/18:0)		Lipid	Hexosylceramides (HCER)	Antacids	e5_a02	-0.140598	0.0758483	0.0640628	1068	0.374854
metab_100015835	cerotoylcarnitine (C26)*		Lipid	Fatty Acid Metabolism (Acyl Carnitine, Long Chain Saturated)	Antacids	e5_a02	-0.155742	0.0762145	0.0412514	1068	0.297066
metab_100001359	aconitate [cis or trans]		Energy	TCA Cycle	Antacids	e5_a02	0.0702158	0.0774966	0.365114	1068	0.774418
metab_100001951	bilirubin (E,Z or Z,E)*		Cofactors and Vitamins	Hemoglobin and Porphyrin Metabolism	Antacids	e5_a02	-0.14162	0.0766961	0.0650964	1068	0.378233
metab_100006295	sphingomyelin (d18:1/22:1, d18:2/22:0, d16:1/24:1)*		Lipid	Sphingomyelins	Antacids	e5_a02	-0.250157	0.0755931	0.000966792	1068	0.0243449
metab_999923639	X - 23639		NA	NA	Antacids	e5_a02	-0.138183	0.0779207	0.0764515	1068	0.409961
metab_100002761	androsterone glucuronide		Lipid	Androgenic Steroids	Antacids	e5_a02	-0.0173298	0.0663526	0.794006	1068	0.95675
metab_100021707	3-bromo-5-chloro-2,6-dihydroxybenzoic acid*		Xenobiotics	Chemical	Antacids	e5_a02	0.036857	0.0778812	0.636135	1068	0.907022
metab_100001993	pregnenediol disulfate (C21H34O8S2)*		Lipid	Pregnenolone Steroids	Antacids	e5_a02	-0.119608	0.0654588	0.0679462	1068	0.386491
metab_100015971	cortolone glucuronide (1)		Lipid	Corticosteroids	Antacids	e5_a02	-0.0703371	0.0767911	0.359899	1068	0.77091
metab_100001211	sebacate (C10-DC)		Lipid	Fatty Acid, Dicarboxylate	Antacids	e5_a02	0.177056	0.0754418	0.019112	1068	0.190682
metab_100002018	5alpha-androstan-3alpha,17beta-diol monosulfate (1)		Lipid	Androgenic Steroids	Antacids	e5_a02	-0.14665	0.0749746	0.0507273	1068	0.332139
metab_100006430	arabitol/xylitol		Carbohydrate	Pentose Metabolism	Antacids	e5_a02	0.043725	0.0764642	0.567553	1068	0.883045
metab_999918901	X - 18901		NA	NA	Antacids	e5_a02	-0.172324	0.0772892	0.0259821	1068	0.228383
metab_100002989	oleoyl-linoleoyl-glycerol (18:1/18:2) [1]		Lipid	Diacylglycerol	Antacids	e5_a02	0.0119023	0.0776947	0.878275	1068	0.976055
metab_100020546	N2-acetyl,N6-methyllysine		Amino Acid	Lysine Metabolism	Antacids	e5_a02	-0.0501805	0.0779473	0.51986	1068	0.863743
metab_100001668	1-ribosyl-imidazoleacetate*		Amino Acid	Histidine Metabolism	Antacids	e5_a02	0.424841	0.0749856	1.88461e-08	1068	2.17658e-06
metab_100003119	N-oleoyltaurine		Lipid	Endocannabinoid	Antacids	e5_a02	-0.0829786	0.0776883	0.285719	1068	0.71238
metab_100001002	EDTA		Xenobiotics	Chemical	Antacids	e5_a02	-0.0812404	0.0777159	0.296098	1068	0.721391
metab_100009181	1-stearoyl-2-oleoyl-GPI (18:0/18:1)*		Lipid	Phosphatidylinositol (PI)	Antacids	e5_a02	-0.0872026	0.0774822	0.260651	1068	0.688872
metab_100000054	5-hydroxylysine		Amino Acid	Lysine Metabolism	Antacids	e5_a02	0.313701	0.0769512	4.90987e-05	1068	0.00229234
metab_999913684	X - 13684		NA	NA	Antacids	e5_a02	0.0146827	0.0746043	0.844015	1068	0.967572
metab_278	cysteinylglycine		Amino Acid	Glutathione Metabolism	Antacids	e5_a02	-0.147409	0.0768142	0.0552481	1068	0.34538
metab_100021000	hydroxypalmitoyl sphingomyelin (d18:1/16:0(OH))**		Lipid	Sphingomyelins	Antacids	e5_a02	-0.276697	0.076528	0.000313655	1068	0.0100687
metab_100020241	gamma-glutamylcitrulline*		Peptide	Gamma-glutamyl Amino Acid	Antacids	e5_a02	-0.197315	0.0777378	0.0112836	1068	0.137995
metab_313	sphinganine		Lipid	Sphingolipid Synthesis	Antacids	e5_a02	-0.0394434	0.0777425	0.612008	1068	0.899757
metab_100001083	indolepropionate		Amino Acid	Tryptophan Metabolism	Antacids	e5_a02	-0.170907	0.0774599	0.0275699	1068	0.235926
metab_100008976	1-stearoyl-2-linoleoyl-GPE (18:0/18:2)*		Lipid	Phosphatidylethanolamine (PE)	Antacids	e5_a02	0.01744	0.0778444	0.822772	1068	0.963075
metab_1215	N-acetylglucosaminylasparagine		Carbohydrate	Aminosugar Metabolism	Antacids	e5_a02	-0.142754	0.0761053	0.060965	1068	0.365802
metab_100002458	3-methylglutaconate		Amino Acid	Leucine, Isoleucine and Valine Metabolism	Antacids	e5_a02	0.187931	0.076794	0.0145574	1068	0.161859
metab_999911880	X - 11880		NA	NA	Antacids	e5_a02	0.0368195	0.0771673	0.633361	1068	0.906096
metab_1239	2-hydroxystearate		Lipid	Fatty Acid, Monohydroxy	Antacids	e5_a02	-0.151712	0.0772675	0.0498526	1068	0.329384
metab_100015836	ximenoylcarnitine (C26:1)*		Lipid	Fatty Acid Metabolism (Acyl Carnitine, Monounsaturated)	Antacids	e5_a02	-0.0597328	0.0767547	0.436606	1068	0.821321
metab_100001391	stearoylcarnitine (C18)		Lipid	Fatty Acid Metabolism (Acyl Carnitine, Long Chain Saturated)	Antacids	e5_a02	-0.163742	0.076413	0.0323515	1068	0.258686
metab_100001956	N-methylproline		Amino Acid	Urea cycle; Arginine and Proline Metabolism	Antacids	e5_a02	-0.210457	0.0776261	0.00681279	1068	0.0986779
metab_100006296	sphingomyelin (d18:1/22:2, d18:2/22:1, d16:1/24:2)*		Lipid	Sphingomyelins	Antacids	e5_a02	-0.113731	0.0731804	0.120454	1068	0.507554
metab_999923644	X - 23644		NA	NA	Antacids	e5_a02	-0.190454	0.076897	0.0134134	1068	0.153586
metab_100002769	argininate*		Amino Acid	Urea cycle; Arginine and Proline Metabolism	Antacids	e5_a02	0.0297882	0.0765764	0.697354	1068	0.926493
metab_100021709	branched-chain, straight-chain, or cyclopropyl 12:1 fatty acid*		Partially Characterized Molecules	Partially Characterized Molecules	Antacids	e5_a02	-0.203103	0.0757193	0.00742469	1068	0.104582
metab_100001994	androstenediol (3beta,17beta) disulfate (2)		Lipid	Androgenic Steroids	Antacids	e5_a02	-0.12912	0.0672641	0.0551752	1068	0.34538
metab_100016038	(N(1) + N(8))-acetylspermidine		Amino Acid	Polyamine Metabolism	Antacids	e5_a02	-0.0873519	0.0765975	0.254376	1068	0.68307
metab_100001229	stearidonate (18:4n3)		Lipid	Long Chain Polyunsaturated Fatty Acid (n3 and n6)	Antacids	e5_a02	0.0166603	0.0747961	0.823778	1068	0.963125
metab_100002021	5alpha-androstan-3beta,17alpha-diol disulfate		Lipid	Androgenic Steroids	Antacids	e5_a02	-0.234977	0.0737284	0.00147911	1068	0.0327733
metab_100006435	N-acetylglucosamine/N-acetylgalactosamine		Carbohydrate	Aminosugar Metabolism	Antacids	e5_a02	-0.00410451	0.0774826	0.957763	1068	0.990421
metab_999918913	X - 18913		NA	NA	Antacids	e5_a02	0.1628	0.0755046	0.0312944	1068	0.254068
metab_100002028	androstenediol (3beta,17beta) monosulfate (1)		Lipid	Androgenic Steroids	Antacids	e5_a02	-0.00432998	0.0690885	0.950039	1068	0.98896
metab_100020550	deoxycholic acid glucuronide		Lipid	Secondary Bile Acid Metabolism	Antacids	e5_a02	0.377742	0.0748588	5.30125e-07	1068	4.37795e-05
metab_100001730	3,4-dihydroxybutyrate		Lipid	Fatty Acid, Dihydroxy	Antacids	e5_a02	0.115048	0.07653	0.133056	1068	0.528253
metab_100003151	linoleoylcarnitine (C18:2)*		Lipid	Fatty Acid Metabolism (Acyl Carnitine, Polyunsaturated)	Antacids	e5_a02	-0.117106	0.0765315	0.126272	1068	0.519413
metab_100001006	N-acetylglycine		Amino Acid	Glycine, Serine and Threonine Metabolism	Antacids	e5_a02	-0.169752	0.0769098	0.0275163	1068	0.235926
metab_100009219	1-oleoyl-2-arachidonoyl-GPE (18:1/20:4)*		Lipid	Phosphatidylethanolamine (PE)	Antacids	e5_a02	0.0469139	0.0774113	0.544622	1068	0.873103
metab_100000096	4-guanidinobutanoate		Amino Acid	Guanidino and Acetamido Metabolism	Antacids	e5_a02	0.121349	0.0699158	0.0829158	1068	0.425058
metab_999913695	X - 13695		NA	NA	Antacids	e5_a02	0.228511	0.0764899	0.00287745	1068	0.0532199
metab_100009246	2-methylserine		Amino Acid	Glycine, Serine and Threonine Metabolism	Antacids	e5_a02	-0.0137255	0.0779581	0.860278	1068	0.971082
metab_100021093	taurochenodeoxycholic acid 3-sulfate		Lipid	Secondary Bile Acid Metabolism	Antacids	e5_a02	0.00577138	0.0776494	0.940765	1068	0.98727
metab_100020253	glycine conjugate of C10H12O2*		Partially Characterized Molecules	Partially Characterized Molecules	Antacids	e5_a02	-0.033712	0.0778176	0.664944	1068	0.916535
metab_330	fumarate		Energy	TCA Cycle	Antacids	e5_a02	-0.102458	0.077856	0.18846	1068	0.610128
metab_100001086	N-(2-furoyl)glycine		Xenobiotics	Food Component/Plant	Antacids	e5_a02	0.210019	0.0757583	0.00566462	1068	0.0869679
metab_100008977	1-stearoyl-2-arachidonoyl-GPE (18:0/20:4)		Lipid	Phosphatidylethanolamine (PE)	Antacids	e5_a02	0.0214341	0.0774393	0.781999	1068	0.953136
metab_1221	creatine		Amino Acid	Creatine Metabolism	Antacids	e5_a02	0.0241506	0.0702239	0.730983	1068	0.938257
metab_100002462	5-(galactosylhydroxy)-L-lysine		Amino Acid	Lysine Metabolism	Antacids	e5_a02	0.0204004	0.0767326	0.790396	1068	0.956088
metab_999912026	X - 12026		NA	NA	Antacids	e5_a02	0.0007933	0.0758963	0.991662	1068	0.998867
metab_1242	N1-methyladenosine		Nucleotide	Purine Metabolism, Adenine containing	Antacids	e5_a02	-0.0290766	0.0775994	0.707958	1068	0.930401
metab_100015837	arachidonoylcarnitine (C20:4)		Lipid	Fatty Acid Metabolism (Acyl Carnitine, Polyunsaturated)	Antacids	e5_a02	0.0523206	0.0740445	0.479963	1068	0.843895
metab_100001392	laurylcarnitine (C12)		Lipid	Fatty Acid Metabolism (Acyl Carnitine, Medium Chain)	Antacids	e5_a02	-0.157511	0.075606	0.0374604	1068	0.281788
metab_100001977	beta-cryptoxanthin		Cofactors and Vitamins	Vitamin A Metabolism	Antacids	e5_a02	-0.292577	0.0754717	0.000112393	1068	0.00445528
metab_100006298	lignoceroyl sphingomyelin (d18:1/24:0)		Lipid	Sphingomyelins	Antacids	e5_a02	-0.247341	0.0772096	0.00139797	1068	0.0317303
metab_999923655	X - 23655		NA	NA	Antacids	e5_a02	0.153762	0.0765048	0.0447007	1068	0.310314
metab_100002784	2-oxoarginine*		Amino Acid	Urea cycle; Arginine and Proline Metabolism	Antacids	e5_a02	0.187619	0.0762988	0.0140906	1068	0.158519
metab_100021711	decadienedioic acid (C10:2-DC)**		Lipid	Fatty Acid, Dicarboxylate	Antacids	e5_a02	-0.0197313	0.0775283	0.799155	1068	0.957715
metab_100002009	5alpha-pregnan-3beta,20beta-diol monosulfate (1)		Lipid	Progestin Steroids	Antacids	e5_a02	-0.101002	0.0765078	0.187067	1068	0.609166
metab_100016069	5-dodecenoylcarnitine (C12:1)		Lipid	Fatty Acid Metabolism (Acyl Carnitine, Monounsaturated)	Antacids	e5_a02	-0.0416888	0.0756304	0.581601	1068	0.887819
metab_100001232	5-dodecenoate (12:1n7)		Lipid	Medium Chain Fatty Acid	Antacids	e5_a02	-0.0855629	0.0722875	0.236817	1068	0.666659
metab_100002024	5alpha-androstan-3beta,17beta-diol monosulfate (2)		Lipid	Androgenic Steroids	Antacids	e5_a02	-0.0925261	0.0705851	0.190193	1068	0.612579
metab_100006438	citraconate/glutaconate		Energy	TCA Cycle	Antacids	e5_a02	0.0530163	0.0762691	0.487131	1068	0.846828
metab_999918921	X - 18921		NA	NA	Antacids	e5_a02	0.0167408	0.0778765	0.829835	1068	0.964131
metab_100002029	androstenediol (3beta,17beta) monosulfate (2)		Lipid	Androgenic Steroids	Antacids	e5_a02	-0.117543	0.076335	0.123899	1068	0.514644
metab_100020578	4-allylcatechol sulfate		Xenobiotics	Benzoate Metabolism	Antacids	e5_a02	-0.0899201	0.0775115	0.246273	1068	0.675575
metab_100001731	indoleacetylglutamine		Amino Acid	Tryptophan Metabolism	Antacids	e5_a02	0.179199	0.0747485	0.0166856	1068	0.176211
metab_100003169	isoleucylglycine		Peptide	Dipeptide	Antacids	e5_a02	-0.0638813	0.0769158	0.406423	1068	0.802151
metab_100001022	threonate		Cofactors and Vitamins	Ascorbate and Aldarate Metabolism	Antacids	e5_a02	-0.142595	0.0768176	0.0636894	1068	0.373917
metab_100009225	1-(1-enyl-stearoyl)-2-linoleoyl-GPE (P-18:0/18:2)*		Lipid	Plasmalogen	Antacids	e5_a02	-0.0157466	0.0773963	0.838819	1068	0.965756
metab_100000257	glucuronate		Carbohydrate	Aminosugar Metabolism	Antacids	e5_a02	0.182967	0.0770761	0.0177802	1068	0.18299
metab_999913728	X - 13728		NA	NA	Antacids	e5_a02	-0.15551	0.0775193	0.0451007	1068	0.311478
metab_100009264	glycochenodeoxycholate glucuronide (1)		Lipid	Primary Bile Acid Metabolism	Antacids	e5_a02	0.347887	0.0720931	1.60016e-06	1068	0.000116656
metab_100021100	tetradecadienedioate (C14:2-DC)*		Lipid	Fatty Acid, Dicarboxylate	Antacids	e5_a02	0.00740367	0.0772855	0.9237	1068	0.9835
metab_100020254	glycine conjugate of C10H14O2 (1)*		Partially Characterized Molecules	Partially Characterized Molecules	Antacids	e5_a02	0.0444215	0.0777254	0.567768	1068	0.883059
metab_331	gamma-glutamylglutamate		Peptide	Gamma-glutamyl Amino Acid	Antacids	e5_a02	0.107569	0.0767341	0.161254	1068	0.574341
metab_100001092	trigonelline (N'-methylnicotinate)		Cofactors and Vitamins	Nicotinate and Nicotinamide Metabolism	Antacids	e5_a02	-0.00711268	0.0776172	0.927003	1068	0.984547
metab_100008980	1-stearoyl-2-linoleoyl-GPC (18:0/18:2)*		Lipid	Phosphatidylcholine (PC)	Antacids	e5_a02	-0.174257	0.0765735	0.0230634	1068	0.212852
metab_1224	cys-gly, oxidized		Amino Acid	Glutathione Metabolism	Antacids	e5_a02	-0.08855	0.0770286	0.250578	1068	0.679086
metab_100002466	cysteinylglycine disulfide*		Amino Acid	Glutathione Metabolism	Antacids	e5_a02	-0.0880808	0.0774624	0.255762	1068	0.68449
metab_999912100	X - 12100		NA	NA	Antacids	e5_a02	-0.11644	0.076989	0.130723	1068	0.525229
metab_1254	glycerol		Lipid	Glycerolipid Metabolism	Antacids	e5_a02	-0.0668869	0.0714237	0.349238	1068	0.764169
metab_100015838	eicosenoylcarnitine (C20:1)*		Lipid	Fatty Acid Metabolism (Acyl Carnitine, Monounsaturated)	Antacids	e5_a02	-0.220873	0.0753262	0.00343755	1068	0.0604493
metab_100001393	isovalerylcarnitine (C5)		Amino Acid	Leucine, Isoleucine and Valine Metabolism	Antacids	e5_a02	0.0629676	0.0763271	0.409573	1068	0.803685
metab_100001987	5alpha-androstan-3beta,17beta-diol disulfate		Lipid	Androgenic Steroids	Antacids	e5_a02	-0.145715	0.065143	0.0255029	1068	0.226307
metab_100006314	sphingomyelin (d17:1/16:0, d18:1/15:0, d16:1/17:0)*		Lipid	Sphingomyelins	Antacids	e5_a02	-0.234576	0.0754751	0.0019336	1068	0.0399524
metab_999923659	X - 23659		NA	NA	Antacids	e5_a02	0.27488	0.0756119	0.000290825	1068	0.00950473
metab_100002796	cis-4-decenoate (10:1n6)*		Lipid	Medium Chain Fatty Acid	Antacids	e5_a02	-0.0763888	0.0774838	0.324422	1068	0.744088
metab_100021727	cis-3,4-methyleneheptanoate		Lipid	Fatty Acid, Branched	Antacids	e5_a02	0.0908287	0.07778	0.243164	1068	0.672543
metab_100002014	5alpha-pregnan-3beta,20alpha-diol monosulfate (2)		Lipid	Progestin Steroids	Antacids	e5_a02	-0.0457321	0.0765028	0.550112	1068	0.87461
metab_100019794	hydroxy-CMPF*		Lipid	Fatty Acid, Dicarboxylate	Antacids	e5_a02	-0.183406	0.0777601	0.0185236	1068	0.187192
metab_100001247	octanoylcarnitine (C8)		Lipid	Fatty Acid Metabolism (Acyl Carnitine, Medium Chain)	Antacids	e5_a02	-0.151547	0.0764612	0.0477344	1068	0.322077
metab_100002026	androstenediol (3alpha, 17alpha) monosulfate (2)		Lipid	Androgenic Steroids	Antacids	e5_a02	-0.122258	0.0708703	0.0848013	1068	0.429505
metab_100006614	adipoylcarnitine (C6-DC)		Lipid	Fatty Acid Metabolism (Acyl Carnitine, Dicarboxylate)	Antacids	e5_a02	0.0972736	0.0764853	0.203724	1068	0.62897
metab_999918922	X - 18922		NA	NA	Antacids	e5_a02	-0.000972713	0.0777571	0.990021	1068	0.998244
metab_100002049	4-hydroxycoumarin		Xenobiotics	Drug - Cardiovascular	Antacids	e5_a02	-0.267491	0.077293	0.000560071	1068	0.0159907
metab_100020631	4-methylhexanoylglutamine		Lipid	Fatty Acid Metabolism (Acyl Glutamine)	Antacids	e5_a02	0.0955605	0.0758532	0.208014	1068	0.633275
metab_100001733	hexanoylglutamine		Lipid	Fatty Acid Metabolism (Acyl Glutamine)	Antacids	e5_a02	0.0711306	0.0758659	0.348671	1068	0.763813
metab_100003240	N-stearoyltaurine		Lipid	Endocannabinoid	Antacids	e5_a02	-0.13952	0.0777145	0.0728923	1068	0.40086
metab_100001033	beta-sitosterol		Lipid	Sterol	Antacids	e5_a02	-0.00456476	0.0775751	0.953088	1068	0.98947
metab_100009227	1-linoleoyl-GPG (18:2)*		Lipid	Lysophospholipid	Antacids	e5_a02	0.132169	0.0777649	0.0894982	1068	0.442233
metab_100000258	glycerol 3-phosphate		Lipid	Glycerolipid Metabolism	Antacids	e5_a02	0.017219	0.0779437	0.8252	1068	0.963125
metab_999913844	X - 13844		NA	NA	Antacids	e5_a02	0.0630974	0.076455	0.409393	1068	0.803579
metab_100009271	(S)-3-hydroxybutyrylcarnitine		Lipid	Fatty Acid Metabolism (Acyl Carnitine, Hydroxy)	Antacids	e5_a02	0.0984422	0.0760783	0.19596	1068	0.619875
metab_100021103	pregnenetriol sulfate*		Lipid	Pregnenolone Steroids	Antacids	e5_a02	-0.106941	0.0669497	0.110489	1068	0.487342
metab_100020259	glutamine conjugate of C7H12O2*		Partially Characterized Molecules	Partially Characterized Molecules	Antacids	e5_a02	0.0953662	0.076019	0.209934	1068	0.636036
metab_338	gluconate		Xenobiotics	Food Component/Plant	Antacids	e5_a02	-0.171403	0.077116	0.0264483	1068	0.230698
metab_100001102	dodecanedioate (C12-DC)		Lipid	Fatty Acid, Dicarboxylate	Antacids	e5_a02	0.040738	0.0767728	0.595785	1068	0.89375
metab_100008984	1-palmitoyl-2-palmitoleoyl-GPC (16:0/16:1)*		Lipid	Phosphatidylcholine (PC)	Antacids	e5_a02	0.177007	0.0760751	0.0201664	1068	0.196552
metab_1231	dihomo-linoleate (20:2n6)		Lipid	Long Chain Polyunsaturated Fatty Acid (n3 and n6)	Antacids	e5_a02	-0.0445778	0.0773777	0.564665	1068	0.881458
metab_100002488	isoursodeoxycholate		Lipid	Secondary Bile Acid Metabolism	Antacids	e5_a02	0.182764	0.0778355	0.0190525	1068	0.190284
metab_999912101	X - 12101		NA	NA	Antacids	e5_a02	-0.0422579	0.0774742	0.585562	1068	0.889296
metab_1256	choline		Lipid	Phospholipid Metabolism	Antacids	e5_a02	0.0307138	0.0766635	0.688772	1068	0.92304
metab_100015839	dihomo-linoleoylcarnitine (C20:2)*		Lipid	Fatty Acid Metabolism (Acyl Carnitine, Polyunsaturated)	Antacids	e5_a02	-0.0131804	0.0747344	0.860042	1068	0.971052
metab_100001395	1-linoleoyl-GPC (18:2)		Lipid	Lysophospholipid	Antacids	e5_a02	-0.0969605	0.0774914	0.211121	1068	0.636901
metab_100001988	5alpha-pregnan-3beta,20alpha-diol disulfate		Lipid	Progestin Steroids	Antacids	e5_a02	-0.11229	0.0749429	0.134343	1068	0.53021
metab_100006361	dopamine 3-O-sulfate		Amino Acid	Tyrosine Metabolism	Antacids	e5_a02	0.173099	0.0775598	0.0258348	1068	0.227804
metab_999923665	X - 23665		NA	NA	Antacids	e5_a02	0.0511879	0.0770048	0.506363	1068	0.857365
metab_100002873	1-lignoceroyl-GPC (24:0)		Lipid	Lysophospholipid	Antacids	e5_a02	-0.212884	0.0772165	0.00593367	1068	0.0894447
metab_100021728	cis-3,4-methyleneheptanoylcarnitine		Lipid	Fatty Acid Metabolism (Acyl Carnitine, Medium Chain)	Antacids	e5_a02	0.13613	0.0776215	0.0797592	1068	0.418066
metab_999923782	X - 23782		NA	NA	Antacids	e5_a02	-0.147867	0.076247	0.0527268	1068	0.338773
metab_100019801	3-hydroxyoleoylcarnitine		Lipid	Fatty Acid Metabolism (Acyl Carnitine, Hydroxy)	Antacids	e5_a02	-0.0773022	0.0748707	0.302084	1068	0.725159
metab_100001251	decanoylcarnitine (C10)		Lipid	Fatty Acid Metabolism (Acyl Carnitine, Medium Chain)	Antacids	e5_a02	-0.148302	0.0763545	0.0523668	1068	0.338047
metab_100002027	androstenediol (3alpha, 17alpha) monosulfate (3)		Lipid	Androgenic Steroids	Antacids	e5_a02	-0.151647	0.0674268	0.0247122	1068	0.221566
metab_100006620	nonanoylcarnitine (C9)		Lipid	Fatty Acid Metabolism (Acyl Carnitine, Medium Chain)	Antacids	e5_a02	-0.0870393	0.0760238	0.25251	1068	0.68123
metab_999919141	X - 19141		NA	NA	Antacids	e5_a02	0.231141	0.0772197	0.00282359	1068	0.0523814
metab_100002067	pregnenediol sulfate (C21H34O5S)*		Lipid	Pregnenolone Steroids	Antacids	e5_a02	-0.127701	0.0662298	0.054103	1068	0.342343
metab_100020819	glycoursodeoxycholic acid sulfate (1)		Lipid	Secondary Bile Acid Metabolism	Antacids	e5_a02	0.279882	0.0752474	0.000210046	1068	0.00720985
metab_100001734	N6-acetyllysine		Amino Acid	Lysine Metabolism	Antacids	e5_a02	-0.00131404	0.0779285	0.98655	1068	0.997774
metab_100003258	2-O-methylascorbic acid		Cofactors and Vitamins	Ascorbate and Aldarate Metabolism	Antacids	e5_a02	0.11724	0.077284	0.129564	1068	0.52392
metab_100001034	indoleacetate		Amino Acid	Tryptophan Metabolism	Antacids	e5_a02	0.124608	0.0771707	0.106669	1068	0.48092
metab_100009232	thioproline		Xenobiotics	Chemical	Antacids	e5_a02	0.0164247	0.0775729	0.832357	1068	0.96425
metab_100000263	imidazole lactate		Amino Acid	Histidine Metabolism	Antacids	e5_a02	-0.0946564	0.0767546	0.217761	1068	0.645474
metab_999913866	X - 13866		NA	NA	Antacids	e5_a02	-0.0435525	0.077471	0.574113	1068	0.88588
metab_100009272	glycosyl-N-palmitoyl-sphingosine (d18:1/16:0)		Lipid	Hexosylceramides (HCER)	Antacids	e5_a02	-0.174626	0.0777593	0.024926	1068	0.222732
metab_100021104	pregnenetriol disulfate*		Lipid	Pregnenolone Steroids	Antacids	e5_a02	-0.123777	0.0689578	0.0729423	1068	0.40086
metab_100020261	glutamine conjugate of C6H10O2 (1)*		Partially Characterized Molecules	Partially Characterized Molecules	Antacids	e5_a02	0.128419	0.076096	0.0917837	1068	0.447569
metab_339	glutarate (C5-DC)		Lipid	Fatty Acid, Dicarboxylate	Antacids	e5_a02	0.182814	0.0774713	0.0184664	1068	0.186795
metab_100001104	N-acetyltyrosine		Amino Acid	Tyrosine Metabolism	Antacids	e5_a02	0.0308129	0.0770945	0.689475	1068	0.923303
metab_100008985	1-palmitoyl-2-dihomo-linolenoyl-GPC (16:0/20:3n3 or 6)*		Lipid	Phosphatidylcholine (PC)	Antacids	e5_a02	-0.0493934	0.0772998	0.52297	1068	0.864325
metab_355	histidine		Amino Acid	Histidine Metabolism	Antacids	e5_a02	0.0181999	0.0775848	0.814579	1068	0.962141
metab_100002500	formiminoglutamate		Amino Acid	Histidine Metabolism	Antacids	e5_a02	0.201322	0.072462	0.00556031	1068	0.0858164
metab_999912111	X - 12111		NA	NA	Antacids	e5_a02	-0.146258	0.0776085	0.0597619	1068	0.361051
metab_1258	anthranilate		Amino Acid	Tryptophan Metabolism	Antacids	e5_a02	0.0635784	0.0765969	0.406703	1068	0.802151
metab_100015840	dihomo-linolenoylcarnitine (C20:3n3 or 6)*		Lipid	Fatty Acid Metabolism (Acyl Carnitine, Polyunsaturated)	Antacids	e5_a02	0.0855959	0.0745198	0.250965	1068	0.679086
metab_100001396	7-methylxanthine		Xenobiotics	Xanthine Metabolism	Antacids	e5_a02	-0.187277	0.0774217	0.0157336	1068	0.171098
metab_1518	N-palmitoyl-sphingosine (d18:1/16:0)		Lipid	Ceramides	Antacids	e5_a02	-0.0974993	0.0778256	0.210557	1068	0.636678
metab_100006367	3-hydroxyhexanoate		Lipid	Fatty Acid, Monohydroxy	Antacids	e5_a02	-0.00928477	0.0769497	0.903983	1068	0.980256
metab_999923680	X - 23680		NA	NA	Antacids	e5_a02	0.00892003	0.0772555	0.908101	1068	0.980988
metab_100002875	1-(1-enyl-palmitoyl)-GPC (P-16:0)*		Lipid	Lysoplasmalogen	Antacids	e5_a02	-0.086933	0.0778477	0.264372	1068	0.692591
metab_100021760	N-acetyl-2-aminoadipate		Amino Acid	Lysine Metabolism	Antacids	e5_a02	0.0742521	0.0773955	0.337583	1068	0.755325
metab_999923787	X - 23787		NA	NA	Antacids	e5_a02	-0.122009	0.076181	0.109548	1068	0.485912
metab_100019831	3-hydroxyphenylacetoylglutamine		Peptide	Acetylated Peptides	Antacids	e5_a02	0.0113667	0.0775874	0.883553	1068	0.977276
metab_100001253	N-acetylglutamine		Amino Acid	Glutamate Metabolism	Antacids	e5_a02	0.0155486	0.0770781	0.84017	1068	0.965939
metab_999924306	X - 24306		NA	NA	Antacids	e5_a02	-0.0460983	0.0771305	0.550189	1068	0.87461
metab_100006641	glycochenodeoxycholate 3-sulfate		Lipid	Primary Bile Acid Metabolism	Antacids	e5_a02	-0.0249964	0.0759378	0.742092	1068	0.942485
metab_999919438	X - 19438		NA	NA	Antacids	e5_a02	0.132911	0.0760028	0.0806198	1068	0.419726
metab_100002070	2-hydroxyglutarate		Lipid	Fatty Acid, Dicarboxylate	Antacids	e5_a02	0.087904	0.0775531	0.257273	1068	0.686384
metab_100020823	lithocholate sulfate (1)		Lipid	Secondary Bile Acid Metabolism	Antacids	e5_a02	-0.0289773	0.0775779	0.708831	1068	0.930877
metab_100001739	dihomo-linolenate (20:3n3 or n6)		Lipid	Long Chain Polyunsaturated Fatty Acid (n3 and n6)	Antacids	e5_a02	-0.059204	0.076971	0.441961	1068	0.823486
metab_100003260	carboxyethyl-GABA		Amino Acid	Glutamate Metabolism	Antacids	e5_a02	0.00119163	0.0778901	0.987797	1068	0.997962
metab_100001040	1-linoleoylglycerol (18:2)		Lipid	Monoacylglycerol	Antacids	e5_a02	0.0237825	0.0778228	0.75997	1068	0.947466
metab_100001756	4-ethylphenylsulfate		Xenobiotics	Benzoate Metabolism	Antacids	e5_a02	-0.141223	0.0776235	0.0691418	1068	0.39034
metab_100000265	kynurenine		Amino Acid	Tryptophan Metabolism	Antacids	e5_a02	-0.127893	0.076483	0.0947845	1068	0.454483
metab_999914939	X - 14939		NA	NA	Antacids	e5_a02	0.00549043	0.0777546	0.94372	1068	0.987502
metab_100009275	methylsuccinoylcarnitine		Amino Acid	Leucine, Isoleucine and Valine Metabolism	Antacids	e5_a02	0.107604	0.0773068	0.164241	1068	0.578429
metab_100021105	eicosenedioate (C20:1-DC)*		Lipid	Fatty Acid, Dicarboxylate	Antacids	e5_a02	-0.0242254	0.0771934	0.753714	1068	0.946053
metab_100020262	glutamine conjugate of C6H10O2 (2)*		Partially Characterized Molecules	Partially Characterized Molecules	Antacids	e5_a02	0.105005	0.0761297	0.168094	1068	0.583965
metab_340	glycine		Amino Acid	Glycine, Serine and Threonine Metabolism	Antacids	e5_a02	-0.095061	0.0766579	0.215224	1068	0.642242
metab_100001106	1,3-dimethylurate		Xenobiotics	Xanthine Metabolism	Antacids	e5_a02	-0.0879356	0.0767769	0.252327	1068	0.680919
metab_100008990	1-palmitoyl-2-arachidonoyl-GPE (16:0/20:4)*		Lipid	Phosphatidylethanolamine (PE)	Antacids	e5_a02	0.0332714	0.0774421	0.667552	1068	0.91685
metab_356	cortisol		Lipid	Corticosteroids	Antacids	e5_a02	-0.0586972	0.0770154	0.44614	1068	0.825985
metab_100002514	hydantoin-5-propionate		Amino Acid	Histidine Metabolism	Antacids	e5_a02	0.133827	0.0768917	0.0820663	1068	0.422674
metab_999912112	X - 12112		NA	NA	Antacids	e5_a02	0.0883803	0.0776105	0.255056	1068	0.683681
metab_1268	gamma-glutamylleucine		Peptide	Gamma-glutamyl Amino Acid	Antacids	e5_a02	0.143942	0.072193	0.0464226	1068	0.316992
metab_100015882	glycosyl ceramide (d18:1/20:0, d16:1/22:0)*		Lipid	Hexosylceramides (HCER)	Antacids	e5_a02	-0.229262	0.0772935	0.00308323	1068	0.0558489
metab_100001397	1,3,7-trimethylurate		Xenobiotics	Xanthine Metabolism	Antacids	e5_a02	-0.0505776	0.0769508	0.511149	1068	0.859605
metab_1526	1-palmitoyl-2-oleoyl-GPE (16:0/18:1)		Lipid	Phosphatidylethanolamine (PE)	Antacids	e5_a02	0.169921	0.0776512	0.0288677	1068	0.242373
metab_100006369	N-carbamoylalanine		Amino Acid	Alanine and Aspartate Metabolism	Antacids	e5_a02	0.0175745	0.0771153	0.819769	1068	0.962883
metab_999923739	X - 23739		NA	NA	Antacids	e5_a02	0.0089706	0.0770132	0.907293	1068	0.980813
metab_100002910	1-methyl-5-imidazoleacetate		Amino Acid	Histidine Metabolism	Antacids	e5_a02	-0.103046	0.0763313	0.177309	1068	0.595377
metab_100021784	4-chlorobenzoic acid		Xenobiotics	Chemical	Antacids	e5_a02	-0.0144019	0.0779749	0.8535	1068	0.969405
metab_999923974	X - 23974		NA	NA	Antacids	e5_a02	0.00620519	0.0775984	0.93628	1068	0.986243
metab_100019892	2-hydroxyarachidate*		Lipid	Fatty Acid, Monohydroxy	Antacids	e5_a02	0.095212	0.0779749	0.222334	1068	0.650178
metab_100001254	N-acetyltryptophan		Amino Acid	Tryptophan Metabolism	Antacids	e5_a02	0.0860333	0.073179	0.239996	1068	0.670178
metab_999924307	X - 24307		NA	NA	Antacids	e5_a02	-0.118491	0.0772246	0.125235	1068	0.517325
metab_100006642	glycodeoxycholate 3-sulfate		Lipid	Secondary Bile Acid Metabolism	Antacids	e5_a02	0.0757501	0.0774308	0.328151	1068	0.746678
metab_999921258	X - 21258		NA	NA	Antacids	e5_a02	0.0372155	0.0772779	0.630203	1068	0.905097
metab_100002094	gamma-CEHC		Cofactors and Vitamins	Tocopherol Metabolism	Antacids	e5_a02	-0.0311884	0.0775299	0.687562	1068	0.922764
metab_100020825	3-hydroxyhexanoylcarnitine (1)		Lipid	Fatty Acid Metabolism (Acyl Carnitine, Hydroxy)	Antacids	e5_a02	0.0693444	0.0756779	0.359712	1068	0.77091
metab_100001740	mannitol/sorbitol		Carbohydrate	Fructose, Mannose and Galactose Metabolism	Antacids	e5_a02	0.347307	0.0770932	7.36991e-06	1068	0.000443074
metab_100003271	beta-citrylglutamate		Amino Acid	Glutamate Metabolism	Antacids	e5_a02	0.0513929	0.0778771	0.509446	1068	0.858664
metab_100001051	1-methylhistidine		Amino Acid	Histidine Metabolism	Antacids	e5_a02	0.0515326	0.0767424	0.502047	1068	0.854861
metab_100001757	thymol sulfate		Xenobiotics	Food Component/Plant	Antacids	e5_a02	-0.160135	0.0771373	0.0381362	1068	0.284563
metab_100000269	glycerophosphorylcholine (GPC)		Lipid	Phospholipid Metabolism	Antacids	e5_a02	-0.144788	0.0772519	0.0611714	1068	0.366221
metab_999915245	X - 15245		NA	NA	Antacids	e5_a02	0.184704	0.0776964	0.017618	1068	0.182053
metab_100009329	ascorbic acid 2-sulfate		Cofactors and Vitamins	Ascorbate and Aldarate Metabolism	Antacids	e5_a02	-0.164778	0.0776831	0.0341398	1068	0.266691
metab_100021123	hydroxy-N6,N6,N6-trimethyllysine*		Amino Acid	Lysine Metabolism	Antacids	e5_a02	-0.031007	0.0761907	0.684115	1068	0.92205
metab_100020276	sphingomyelin (d17:1/14:0, d16:1/15:0)*		Lipid	Sphingomyelins	Antacids	e5_a02	-0.0899492	0.0705415	0.202543	1068	0.626796
metab_342	glycocholate		Lipid	Primary Bile Acid Metabolism	Antacids	e5_a02	0.0987546	0.0774199	0.202385	1068	0.626577
metab_100001108	3-methylxanthine		Xenobiotics	Xanthine Metabolism	Antacids	e5_a02	-0.150929	0.0775658	0.0519399	1068	0.336208
metab_100008991	1-palmitoyl-2-docosahexaenoyl-GPE (16:0/22:6)*		Lipid	Phosphatidylethanolamine (PE)	Antacids	e5_a02	-0.00410262	0.0766312	0.957314	1068	0.990139
metab_358	hypotaurine		Amino Acid	Methionine, Cysteine, SAM and Taurine Metabolism	Antacids	e5_a02	0.101909	0.076906	0.185417	1068	0.607075
metab_100002528	sulfate*		Xenobiotics	Chemical	Antacids	e5_a02	0.0442432	0.0779956	0.570663	1068	0.884393
metab_999912117	X - 12117		NA	NA	Antacids	e5_a02	0.156419	0.0751814	0.0377132	1068	0.283102
metab_1342	3-methoxytyrosine		Amino Acid	Tyrosine Metabolism	Antacids	e5_a02	-0.110091	0.0775061	0.155781	1068	0.566762
metab_100015962	N,N,N-trimethyl-5-aminovalerate		Amino Acid	Lysine Metabolism	Antacids	e5_a02	0.0742168	0.0774757	0.338312	1068	0.755765
metab_100001398	3,7-dimethylurate		Xenobiotics	Xanthine Metabolism	Antacids	e5_a02	-0.130912	0.0774987	0.0914699	1068	0.446677
metab_1528	1-palmitoyl-2-linoleoyl-GPI (16:0/18:2)		Lipid	Phosphatidylinositol (PI)	Antacids	e5_a02	-0.0257859	0.0769303	0.737552	1068	0.940384
metab_100006370	3beta-hydroxy-5-cholestenoate		Lipid	Sterol	Antacids	e5_a02	-0.0495834	0.0777019	0.523531	1068	0.864766
metab_999923780	X - 23780		NA	NA	Antacids	e5_a02	-0.114434	0.0775195	0.140186	1068	0.540969
metab_100002911	glycoursodeoxycholate		Lipid	Secondary Bile Acid Metabolism	Antacids	e5_a02	0.240066	0.0772649	0.00193974	1068	0.0400475
metab_100021839	2-methoxyhydroquinone sulfate (1)		Xenobiotics	Benzoate Metabolism	Antacids	e5_a02	0.20226	0.0767498	0.00852813	1068	0.115111
metab_999924241	X - 24241		NA	NA	Antacids	e5_a02	-0.121371	0.0779169	0.119603	1068	0.50556
metab_100019968	lyxonate		Carbohydrate	Pentose Metabolism	Antacids	e5_a02	-0.0409214	0.0779574	0.599748	1068	0.895627
metab_100001256	N-acetylphenylalanine		Amino Acid	Phenylalanine Metabolism	Antacids	e5_a02	0.153449	0.073704	0.0375846	1068	0.282631
metab_999924328	X - 24328		NA	NA	Antacids	e5_a02	-0.0550864	0.065194	0.398323	1068	0.797246
metab_100006644	taurodeoxycholic acid 3-sulfate		Lipid	Secondary Bile Acid Metabolism	Antacids	e5_a02	-0.0605587	0.077941	0.437342	1068	0.821358
metab_999921286	X - 21286		NA	NA	Antacids	e5_a02	0.143305	0.0770689	0.0632407	1068	0.372373
metab_100002102	N-acetyl-beta-alanine		Nucleotide	Pyrimidine Metabolism, Uracil containing	Antacids	e5_a02	-0.0193429	0.0758337	0.798719	1068	0.957715
metab_100020833	2-ketocaprylate		Amino Acid	Leucine, Isoleucine and Valine Metabolism	Antacids	e5_a02	-0.0355333	0.0776847	0.647473	1068	0.91097
metab_100001743	tryptophan betaine		Amino Acid	Tryptophan Metabolism	Antacids	e5_a02	-0.266269	0.075895	0.000469664	1068	0.0138603
metab_100003397	trimethylamine N-oxide		Lipid	Phospholipid Metabolism	Antacids	e5_a02	-0.0992304	0.077509	0.200739	1068	0.624285
metab_100001054	butyrylcarnitine (C4)		Lipid	Fatty Acid Metabolism (also BCAA Metabolism)	Antacids	e5_a02	0.0820851	0.0776867	0.290927	1068	0.716993
metab_100001767	pyrraline		Xenobiotics	Food Component/Plant	Antacids	e5_a02	0.0525542	0.0778437	0.499743	1068	0.853065
metab_100000282	N-acetylglutamate		Amino Acid	Glutamate Metabolism	Antacids	e5_a02	0.191825	0.0773184	0.0132559	1068	0.152794
metab_999915461	X - 15461		NA	NA	Antacids	e5_a02	0.174106	0.0772523	0.0244157	1068	0.220287
metab_100009343	1-linoleoyl-2-linolenoyl-GPC (18:2/18:3)*		Lipid	Phosphatidylcholine (PC)	Antacids	e5_a02	-0.0661249	0.0764385	0.387193	1068	0.788485
metab_100021131	undecenoylcarnitine (C11:1)		Lipid	Fatty Acid Metabolism (Acyl Carnitine, Monounsaturated)	Antacids	e5_a02	0.012222	0.0766395	0.873326	1068	0.974073
metab_100020343	tetradecadienoate (14:2)*		Lipid	Long Chain Polyunsaturated Fatty Acid (n3 and n6)	Antacids	e5_a02	-0.152906	0.0761509	0.044903	1068	0.310987
metab_344	guanidinoacetate		Amino Acid	Creatine Metabolism	Antacids	e5_a02	-0.127009	0.0745196	0.0886035	1068	0.43974
metab_100001112	3-hydroxylaurate		Lipid	Fatty Acid, Monohydroxy	Antacids	e5_a02	-0.170475	0.075999	0.0250939	1068	0.223646
metab_100008992	1-stearoyl-2-docosahexaenoyl-GPE (18:0/22:6)*		Lipid	Phosphatidylethanolamine (PE)	Antacids	e5_a02	0.0591023	0.0769974	0.442902	1068	0.824222
metab_363	myo-inositol		Lipid	Inositol Metabolism	Antacids	e5_a02	-0.157792	0.0774942	0.0419793	1068	0.299743
metab_100002544	4-hydroxyglutamate		Amino Acid	Glutamate Metabolism	Antacids	e5_a02	0.28257	0.0751364	0.00017863	1068	0.00636916
metab_999912193	X - 12193		NA	NA	Antacids	e5_a02	0.128364	0.0774312	0.0976558	1068	0.460842
metab_1442	beta-hydroxyisovalerate		Amino Acid	Leucine, Isoleucine and Valine Metabolism	Antacids	e5_a02	0.11636	0.0748758	0.120472	1068	0.507554
metab_100015965	ethyl alpha-glucopyranoside		Xenobiotics	Food Component/Plant	Antacids	e5_a02	0.0691888	0.0756625	0.360693	1068	0.771688
metab_100001399	1,7-dimethylurate		Xenobiotics	Xanthine Metabolism	Antacids	e5_a02	-0.090363	0.0765184	0.237893	1068	0.667915
metab_1537	1-palmitoyl-2-linoleoyl-GPC (16:0/18:2)		Lipid	Phosphatidylcholine (PC)	Antacids	e5_a02	-0.145009	0.0775271	0.0616984	1068	0.36776
metab_100006375	3-methoxycatechol sulfate (1)		Xenobiotics	Benzoate Metabolism	Antacids	e5_a02	0.143981	0.077373	0.0630387	1068	0.372068
metab_100001405	1-methylxanthine		Xenobiotics	Xanthine Metabolism	Antacids	e5_a02	-0.0978181	0.0769718	0.204067	1068	0.629052
metab_100002927	S-methylcysteine sulfoxide		Amino Acid	Methionine, Cysteine, SAM and Taurine Metabolism	Antacids	e5_a02	-0.116414	0.0778403	0.135069	1068	0.53123
metab_100021990	3-hydroxyoctanoylcarnitine (1)		Lipid	Fatty Acid Metabolism (Acyl Carnitine, Hydroxy)	Antacids	e5_a02	-0.196221	0.075071	0.00908032	1068	0.119365
metab_999924243	X - 24243		NA	NA	Antacids	e5_a02	0.19403	0.077212	0.0121195	1068	0.144032
metab_100019972	dodecenedioate (C12:1-DC)*		Lipid	Fatty Acid, Dicarboxylate	Antacids	e5_a02	-0.0218669	0.0768729	0.776117	1068	0.951524
metab_100001257	N-acetylasparagine		Amino Acid	Alanine and Aspartate Metabolism	Antacids	e5_a02	0.0223328	0.0777692	0.77404	1068	0.951133
metab_999924334	X - 24334		NA	NA	Antacids	e5_a02	-0.0425979	0.0726857	0.557963	1068	0.878846
metab_100006726	linoleoyl ethanolamide		Lipid	Endocannabinoid	Antacids	e5_a02	-0.0183056	0.0772182	0.812653	1068	0.961618
metab_999921310	X - 21310		NA	NA	Antacids	e5_a02	0.228596	0.0774779	0.00324241	1068	0.0577785
metab_100002106	sphingomyelin (d18:1/18:1, d18:2/18:0)		Lipid	Sphingomyelins	Antacids	e5_a02	-0.16402	0.0732472	0.0253443	1068	0.225159
metab_100020837	2,6-dihydroxybenzoic acid		Xenobiotics	Drug - Topical Agents	Antacids	e5_a02	-0.101939	0.0779341	0.191149	1068	0.613808
metab_100001755	4-vinylphenol sulfate		Xenobiotics	Benzoate Metabolism	Antacids	e5_a02	-0.143977	0.0748124	0.0545581	1068	0.343882
metab_100003415	N6-methyllysine		Amino Acid	Lysine Metabolism	Antacids	e5_a02	0.00800248	0.0778418	0.918138	1068	0.982894
metab_100001055	isobutyrylcarnitine (C4)		Amino Acid	Leucine, Isoleucine and Valine Metabolism	Antacids	e5_a02	-0.0264736	0.0778621	0.733919	1068	0.939149
metab_100001777	1-oleoyl-GPI (18:1)		Lipid	Lysophospholipid	Antacids	e5_a02	0.0345716	0.0775173	0.655699	1068	0.913382
metab_100000295	tartarate		Xenobiotics	Food Component/Plant	Antacids	e5_a02	0.104946	0.0776177	0.176635	1068	0.595019
metab_999915486	X - 15486		NA	NA	Antacids	e5_a02	0.141996	0.0768755	0.0650118	1068	0.378011
metab_100009345	1-palmitoleoyl-2-linolenoyl-GPC (16:1/18:3)*		Lipid	Phosphatidylcholine (PC)	Antacids	e5_a02	0.0701957	0.0732358	0.338034	1068	0.755528
metab_811	alanine		Amino Acid	Alanine and Aspartate Metabolism	Antacids	e5_a02	-0.0526278	0.0779266	0.4996	1068	0.852963
metab_100020351	N-carbamoylvaline		Amino Acid	Leucine, Isoleucine and Valine Metabolism	Antacids	e5_a02	0.105387	0.0738377	0.153791	1068	0.563991
metab_100010850	4-hydroxyphenylacetylglutamine		Peptide	Acetylated Peptides	Antacids	e5_a02	0.25499	0.0745914	0.000653542	1068	0.0181792
metab_825	uracil		Nucleotide	Pyrimidine Metabolism, Uracil containing	Antacids	e5_a02	-0.165138	0.0774208	0.0331539	1068	0.262317
metab_100008993	1-palmitoyl-2-arachidonoyl-GPI (16:0/20:4)*		Lipid	Phosphatidylinositol (PI)	Antacids	e5_a02	-0.0200007	0.0772518	0.795761	1068	0.957412
metab_376	isoleucine		Amino Acid	Leucine, Isoleucine and Valine Metabolism	Antacids	e5_a02	0.010605	0.0736528	0.885539	1068	0.97774
metab_100004318	indolin-2-one		Xenobiotics	Food Component/Plant	Antacids	e5_a02	0.247611	0.0767338	0.00128966	1068	0.0298769
metab_999912216	X - 12216		NA	NA	Antacids	e5_a02	0.0103513	0.0770336	0.893132	1068	0.977956
metab_407	lysine		Amino Acid	Lysine Metabolism	Antacids	e5_a02	-0.167159	0.0778237	0.0319452	1068	0.257042
metab_100004329	sphingomyelin (d18:2/16:0, d18:1/16:1)*		Lipid	Sphingomyelins	Antacids	e5_a02	-0.191232	0.0752983	0.0112377	1068	0.137543
metab_100001400	1-methylurate		Xenobiotics	Xanthine Metabolism	Antacids	e5_a02	-0.0712352	0.0757428	0.347181	1068	0.763007
metab_1538	stearoyl sphingomyelin (d18:1/18:0)		Lipid	Sphingomyelins	Antacids	e5_a02	-0.16166	0.0758303	0.033247	1068	0.262779
metab_100004542	2-aminoheptanoate		Lipid	Fatty Acid, Amino	Antacids	e5_a02	0.150554	0.0770505	0.0509662	1068	0.332639
metab_100001409	N1-methylinosine		Nucleotide	Purine Metabolism, (Hypo)Xanthine/Inosine containing	Antacids	e5_a02	0.144552	0.0737985	0.0504044	1068	0.331022
metab_100004635	methionine sulfone		Amino Acid	Methionine, Cysteine, SAM and Taurine Metabolism	Antacids	e5_a02	-0.0922414	0.0757319	0.223494	1068	0.651888
metab_100021991	3-hydroxyoctanoylcarnitine (2)		Lipid	Fatty Acid Metabolism (Acyl Carnitine, Hydroxy)	Antacids	e5_a02	-0.180897	0.0749214	0.0159251	1068	0.171963
metab_100001416	orotidine		Nucleotide	Pyrimidine Metabolism, Orotate containing	Antacids	e5_a02	0.09454	0.0746646	0.20572	1068	0.630626
metab_100005383	N-methylpipecolate		Xenobiotics	Bacterial/Fungal	Antacids	e5_a02	0.0419192	0.0776945	0.589628	1068	0.89126
metab_100001262	gamma-glutamyl-epsilon-lysine		Peptide	Gamma-glutamyl Amino Acid	Antacids	e5_a02	-0.0846816	0.0779753	0.277723	1068	0.707222
metab_999924337	X - 24337		NA	NA	Antacids	e5_a02	0.0657459	0.0754899	0.383992	1068	0.786442
metab_100005403	etiocholanolone glucuronide		Lipid	Androgenic Steroids	Antacids	e5_a02	0.0111117	0.0745388	0.881524	1068	0.976853
metab_999921319	X - 21319		NA	NA	Antacids	e5_a02	0.0033939	0.0779589	0.965284	1068	0.991988
metab_100002107	palmitoyl sphingomyelin (d18:1/16:0)		Lipid	Sphingomyelins	Antacids	e5_a02	-0.251282	0.0766511	0.0010783	1068	0.0264023
metab_561	glutamate		Amino Acid	Glutamate Metabolism	Antacids	e5_a02	0.193162	0.076678	0.01191	1068	0.142573
metab_999921383	X - 21383		NA	NA	Antacids	e5_a02	-0.23928	0.0773048	0.00201767	1068	0.0412407
metab_100003434	imidazole propionate		Amino Acid	Histidine Metabolism	Antacids	e5_a02	0.26589	0.0743247	0.000362629	1068	0.0112775
metab_566	valine		Amino Acid	Leucine, Isoleucine and Valine Metabolism	Antacids	e5_a02	-0.0882727	0.076335	0.247783	1068	0.676575
metab_100001778	1-linoleoyl-GPI (18:2)*		Lipid	Lysophospholipid	Antacids	e5_a02	0.00563404	0.077377	0.941969	1068	0.987501
metab_100000406	ribitol		Carbohydrate	Pentose Metabolism	Antacids	e5_a02	0.15992	0.0769662	0.0379674	1068	0.284071
metab_999915503	X - 15503		NA	NA	Antacids	e5_a02	0.177005	0.0748037	0.0181469	1068	0.185152
metab_100009394	hexadecadienoate (16:2n6)		Lipid	Long Chain Polyunsaturated Fatty Acid (n3 and n6)	Antacids	e5_a02	-0.0728036	0.0749439	0.331549	1068	0.749932
metab_815	tyrosine		Amino Acid	Tyrosine Metabolism	Antacids	e5_a02	-0.0158279	0.0778612	0.838952	1068	0.965756
metab_100020360	8-methoxykynurenate		Amino Acid	Tryptophan Metabolism	Antacids	e5_a02	0.0275477	0.0747668	0.712612	1068	0.93166
metab_100010895	2'-O-methylcytidine		Nucleotide	Pyrimidine Metabolism, Cytidine containing	Antacids	e5_a02	-0.0766431	0.0776165	0.323642	1068	0.743838
metab_827	cytidine		Nucleotide	Pyrimidine Metabolism, Cytidine containing	Antacids	e5_a02	0.0602862	0.0775833	0.437301	1068	0.821358
metab_100008994	1-stearoyl-2-linoleoyl-GPI (18:0/18:2)		Lipid	Phosphatidylinositol (PI)	Antacids	e5_a02	-0.144747	0.0769712	0.0603079	1068	0.36335
metab_381	2-aminoadipate		Amino Acid	Lysine Metabolism	Antacids	e5_a02	0.169326	0.0752301	0.0246031	1068	0.221133
metab_100004322	2-aminophenol sulfate		Xenobiotics	Food Component/Plant	Antacids	e5_a02	0.116715	0.077588	0.132802	1068	0.52772
metab_999912221	X - 12221		NA	NA	Antacids	e5_a02	-0.0128589	0.0765255	0.866589	1068	0.972383
metab_409	malate		Energy	TCA Cycle	Antacids	e5_a02	-0.0862596	0.0773346	0.264927	1068	0.693265
metab_100004499	6-oxopiperidine-2-carboxylate		Amino Acid	Lysine Metabolism	Antacids	e5_a02	0.264094	0.0770957	0.000637027	1068	0.0178072
metab_100001403	5-acetylamino-6-amino-3-methyluracil		Xenobiotics	Xanthine Metabolism	Antacids	e5_a02	-0.139662	0.0769703	0.0698843	1068	0.392848
metab_1539	1-palmitoyl-2-oleoyl-GPC (16:0/18:1)		Lipid	Phosphatidylcholine (PC)	Antacids	e5_a02	-0.00674733	0.077703	0.930819	1068	0.985005
metab_100004575	N2,N5-diacetylornithine		Amino Acid	Urea cycle; Arginine and Proline Metabolism	Antacids	e5_a02	-0.119763	0.0767302	0.118862	1068	0.504944
metab_100001412	N2,N2-dimethylguanosine		Nucleotide	Purine Metabolism, Guanine containing	Antacids	e5_a02	0.00929374	0.0763205	0.903102	1068	0.980124
metab_100005350	1-linolenoyl-GPC (18:3)*		Lipid	Lysophospholipid	Antacids	e5_a02	0.102642	0.0777795	0.187236	1068	0.609364
metab_100021992	cis-3,4-methyleneheptanoylglycine		Lipid	Fatty Acid Metabolism (Acyl Glycine)	Antacids	e5_a02	0.132857	0.0768967	0.0843272	1068	0.428566
metab_100001417	phenylacetylglutamine		Peptide	Acetylated Peptides	Antacids	e5_a02	0.184687	0.0765998	0.0160749	1068	0.172945
metab_100005384	O-sulfo-L-tyrosine		Xenobiotics	Chemical	Antacids	e5_a02	-0.306069	0.0768313	7.24818e-05	1068	0.00316295
metab_100001263	1-palmitoyl-GPC (16:0)		Lipid	Lysophospholipid	Antacids	e5_a02	-0.0996149	0.0779053	0.201293	1068	0.624921
metab_999924344	X - 24344		NA	NA	Antacids	e5_a02	0.0380943	0.0763856	0.618087	1068	0.901218
metab_100005418	17alpha-hydroxypregnanolone glucuronide		Lipid	Pregnenolone Steroids	Antacids	e5_a02	0.0203879	0.0614054	0.739939	1068	0.941547
metab_999921339	X - 21339		NA	NA	Antacids	e5_a02	0.0419207	0.0773544	0.58798	1068	0.890465
metab_100002113	cysteine sulfinic acid		Amino Acid	Methionine, Cysteine, SAM and Taurine Metabolism	Antacids	e5_a02	-0.188289	0.0777131	0.0155644	1068	0.169859
metab_563	glutamine		Amino Acid	Glutamate Metabolism	Antacids	e5_a02	-0.110076	0.0778571	0.157707	1068	0.569225
metab_999921441	X - 21441		NA	NA	Antacids	e5_a02	0.140969	0.0753278	0.0615622	1068	0.367376
metab_100003470	pregnanediol-3-glucuronide		Lipid	Progestin Steroids	Antacids	e5_a02	0.0481436	0.0767907	0.530829	1068	0.867777
metab_572	glucose		Carbohydrate	Glycolysis, Gluconeogenesis, and Pyruvate Metabolism	Antacids	e5_a02	0.00551749	0.0774447	0.943217	1068	0.987502
metab_100001806	o-cresol sulfate		Xenobiotics	Benzoate Metabolism	Antacids	e5_a02	0.107053	0.0765596	0.162315	1068	0.575628
metab_100000437	theophylline		Xenobiotics	Xanthine Metabolism	Antacids	e5_a02	-0.0782287	0.0776429	0.313902	1068	0.735911
metab_999915728	X - 15728		NA	NA	Antacids	e5_a02	-0.302371	0.0773649	9.87897e-05	1068	0.00401976
metab_100009406	palmitoleoylcarnitine (C16:1)*		Lipid	Fatty Acid Metabolism (Acyl Carnitine, Monounsaturated)	Antacids	e5_a02	-0.0877019	0.0758381	0.247763	1068	0.676575
metab_821	pseudouridine		Nucleotide	Pyrimidine Metabolism, Uracil containing	Antacids	e5_a02	-0.0200457	0.076734	0.793961	1068	0.95675
metab_100020361	3-amino-2-piperidone		Amino Acid	Urea cycle; Arginine and Proline Metabolism	Antacids	e5_a02	-0.0021741	0.0765622	0.977351	1068	0.994754
metab_100010901	gamma-glutamyl-alpha-lysine		Peptide	Gamma-glutamyl Amino Acid	Antacids	e5_a02	-0.0597888	0.0780063	0.443572	1068	0.824328
metab_849	caffeine		Xenobiotics	Xanthine Metabolism	Antacids	e5_a02	-0.0319463	0.0775121	0.680315	1068	0.921206
metab_100008998	gamma-tocopherol/beta-tocopherol		Cofactors and Vitamins	Tocopherol Metabolism	Antacids	e5_a02	-0.0175522	0.0779368	0.821859	1068	0.963075
metab_391	citrulline		Amino Acid	Urea cycle; Arginine and Proline Metabolism	Antacids	e5_a02	-0.134666	0.0779045	0.0841704	1068	0.428325
metab_100004326	3-acetylphenol sulfate		Xenobiotics	Chemical	Antacids	e5_a02	0.0195172	0.0774103	0.800992	1068	0.958244
metab_999912283	X - 12283		NA	NA	Antacids	e5_a02	-0.128689	0.0776267	0.0976541	1068	0.460842
metab_415	methionine		Amino Acid	Methionine, Cysteine, SAM and Taurine Metabolism	Antacids	e5_a02	-0.00119391	0.0763618	0.987529	1068	0.997861
metab_100004523	N-delta-acetylornithine		Amino Acid	Urea cycle; Arginine and Proline Metabolism	Antacids	e5_a02	-0.0981473	0.077853	0.207703	1068	0.632772
metab_100001404	indolebutyrate		Amino Acid	Tryptophan Metabolism	Antacids	e5_a02	0.179225	0.0772627	0.0205465	1068	0.198454
metab_1547	N-stearoyl-sphingosine (d18:1/18:0)*		Lipid	Ceramides	Antacids	e5_a02	-0.0385588	0.0773507	0.61824	1068	0.901218
metab_100004601	1H-indole-7-acetic acid		Xenobiotics	Bacterial/Fungal	Antacids	e5_a02	-0.0744607	0.077555	0.337222	1068	0.754978
metab_100001413	N4-acetylcytidine		Nucleotide	Pyrimidine Metabolism, Cytidine containing	Antacids	e5_a02	0.0929187	0.0773243	0.229757	1068	0.659153
metab_100005372	1-(1-enyl-oleoyl)-GPE (P-18:1)*		Lipid	Lysoplasmalogen	Antacids	e5_a02	0.0761768	0.0768737	0.321943	1068	0.743011
metab_100022005	bilirubin degradation product, C17H18N2O4 (1)**		Partially Characterized Molecules	Partially Characterized Molecules	Antacids	e5_a02	-0.278023	0.0763728	0.000285375	1068	0.00935645
metab_100001423	4-hydroxyhippurate		Xenobiotics	Benzoate Metabolism	Antacids	e5_a02	0.151179	0.0776735	0.0518769	1068	0.336208
metab_100005391	3-(3-hydroxyphenyl)propionate sulfate		Xenobiotics	Benzoate Metabolism	Antacids	e5_a02	-0.0564857	0.077976	0.468981	1068	0.838147
metab_100001266	N-acetylarginine		Amino Acid	Urea cycle; Arginine and Proline Metabolism	Antacids	e5_a02	0.0472124	0.0778559	0.544374	1068	0.873006
metab_999924418	X - 24418		NA	NA	Antacids	e5_a02	0.0191326	0.0768132	0.803347	1068	0.95929
metab_100005717	1-palmitoyl-GPG (16:0)*		Lipid	Lysophospholipid	Antacids	e5_a02	0.194115	0.0776703	0.0125967	1068	0.14793
metab_999921353	X - 21353		NA	NA	Antacids	e5_a02	-0.128617	0.0771106	0.0956197	1068	0.455926
metab_100002122	3-hydroxyhippurate		Xenobiotics	Benzoate Metabolism	Antacids	e5_a02	-0.0337457	0.0778762	0.664867	1068	0.916471
metab_564	threonine		Amino Acid	Glycine, Serine and Threonine Metabolism	Antacids	e5_a02	0.0245384	0.0777818	0.752461	1068	0.945791
metab_999921442	X - 21442		NA	NA	Antacids	e5_a02	-0.158257	0.0778397	0.0422884	1068	0.300765
metab_100003641	valylglycine		Peptide	Dipeptide	Antacids	e5_a02	-0.0354332	0.0756273	0.639506	1068	0.908318
metab_796	alpha-ketobutyrate		Amino Acid	Methionine, Cysteine, SAM and Taurine Metabolism	Antacids	e5_a02	0.0461214	0.0779855	0.554371	1068	0.876974
metab_100001810	dimethylarginine (SDMA + ADMA)		Amino Acid	Urea cycle; Arginine and Proline Metabolism	Antacids	e5_a02	-0.143186	0.0776855	0.0655854	1068	0.379873
metab_100000442	quinate		Xenobiotics	Food Component/Plant	Antacids	e5_a02	-0.023053	0.0775364	0.766281	1068	0.949475
metab_999916087	X - 16087		NA	NA	Antacids	e5_a02	0.0887286	0.0763244	0.245285	1068	0.674479
metab_100009407	pimeloylcarnitine/3-methyladipoylcarnitine (C7-DC)		Lipid	Fatty Acid Metabolism (Acyl Carnitine, Dicarboxylate)	Antacids	e5_a02	-0.041933	0.0775125	0.588632	1068	0.89085
metab_823	pyruvate		Carbohydrate	Glycolysis, Gluconeogenesis, and Pyruvate Metabolism	Antacids	e5_a02	0.0695315	0.077764	0.371452	1068	0.779465
metab_100020371	N,N-dimethylalanine		Amino Acid	Alanine and Aspartate Metabolism	Antacids	e5_a02	-0.107314	0.0778325	0.168252	1068	0.58425
metab_100010916	palmitoyl-oleoyl-glycerol (16:0/18:1) [1]*		Lipid	Diacylglycerol	Antacids	e5_a02	0.194351	0.0771341	0.0118927	1068	0.142573
metab_872	thymidine		Nucleotide	Pyrimidine Metabolism, Thymine containing	Antacids	e5_a02	0.044914	0.0779177	0.564447	1068	0.881446
metab_100008999	1-(1-enyl-stearoyl)-2-arachidonoyl-GPE (P-18:0/20:4)*		Lipid	Plasmalogen	Antacids	e5_a02	0.126727	0.0776608	0.103017	1068	0.472967
metab_397	leucine		Amino Acid	Leucine, Isoleucine and Valine Metabolism	Antacids	e5_a02	-0.0373486	0.0743023	0.615309	1068	0.900332
metab_100004328	sphingomyelin (d18:1/14:0, d16:1/16:0)*		Lipid	Sphingomyelins	Antacids	e5_a02	-0.144075	0.0759622	0.0581425	1068	0.355321
metab_999912306	X - 12306		NA	NA	Antacids	e5_a02	-0.186152	0.0777883	0.0168809	1068	0.17732
metab_424	palmitate (16:0)		Lipid	Long Chain Saturated Fatty Acid	Antacids	e5_a02	-0.062235	0.0771839	0.420238	1068	0.811571
metab_100004541	acisoga		Amino Acid	Polyamine Metabolism	Antacids	e5_a02	-0.173701	0.0773873	0.0250009	1068	0.223206
metab_999912456	X - 12456		NA	NA	Antacids	e5_a02	0.172951	0.0769331	0.0247757	1068	0.221905
metab_1628	glycochenodeoxycholate		Lipid	Primary Bile Acid Metabolism	Antacids	e5_a02	0.131862	0.077232	0.0880481	1068	0.438328
metab_100004634	3-methoxytyramine sulfate		Amino Acid	Tyrosine Metabolism	Antacids	e5_a02	0.131694	0.0772413	0.0884913	1068	0.43968
metab_100001415	N6-carbamoylthreonyladenosine		Nucleotide	Purine Metabolism, Adenine containing	Antacids	e5_a02	-0.108727	0.0747614	0.146152	1068	0.550911
metab_100005373	fructosyllysine		Amino Acid	Lysine Metabolism	Antacids	e5_a02	0.0462143	0.0778537	0.552903	1068	0.876006
metab_100022006	bilirubin degradation product, C17H18N2O4 (2)**		Partially Characterized Molecules	Partially Characterized Molecules	Antacids	e5_a02	-0.235334	0.0764604	0.00213832	1068	0.0429338
metab_100001425	5,6-dihydrouridine		Nucleotide	Pyrimidine Metabolism, Uracil containing	Antacids	e5_a02	0.0329259	0.0770426	0.669194	1068	0.917168
metab_100005402	11-ketoetiocholanolone glucuronide		Lipid	Androgenic Steroids	Antacids	e5_a02	-0.241656	0.0769286	0.00172839	1068	0.0366187
metab_100001267	piperine		Xenobiotics	Food Component/Plant	Antacids	e5_a02	0.00382784	0.0775941	0.960664	1068	0.990924
metab_999924422	X - 24422		NA	NA	Antacids	e5_a02	0.0317114	0.076722	0.679449	1068	0.921129
metab_100005834	9-hydroxystearate		Lipid	Fatty Acid, Monohydroxy	Antacids	e5_a02	0.0538571	0.0724969	0.457713	1068	0.831906
metab_999921364	X - 21364		NA	NA	Antacids	e5_a02	-0.101386	0.0731364	0.16596	1068	0.581099
metab_100002126	16a-hydroxy DHEA 3-sulfate		Lipid	Androgenic Steroids	Antacids	e5_a02	-0.164161	0.0729913	0.0247135	1068	0.221566
metab_565	tryptophan		Amino Acid	Tryptophan Metabolism	Antacids	e5_a02	-0.0321941	0.0770758	0.676255	1068	0.919481
metab_999921467	X - 21467		NA	NA	Antacids	e5_a02	0.221743	0.0768874	0.0040058	1068	0.0679152
metab_100003686	N-palmitoylglycine		Lipid	Fatty Acid Metabolism (Acyl Glycine)	Antacids	e5_a02	-0.0102364	0.0774202	0.894836	1068	0.978198
metab_799	betaine		Amino Acid	Glycine, Serine and Threonine Metabolism	Antacids	e5_a02	-0.0594229	0.0767619	0.439032	1068	0.822063
metab_100001851	N-acetylserine		Amino Acid	Glycine, Serine and Threonine Metabolism	Antacids	e5_a02	-0.00585553	0.077279	0.939615	1068	0.987198
metab_100000445	theobromine		Xenobiotics	Xanthine Metabolism	Antacids	e5_a02	-0.166582	0.0777677	0.032416	1068	0.258892
metab_999916397	X - 16397		NA	NA	Antacids	e5_a02	-0.131703	0.0777342	0.0905054	1068	0.444419
metab_439	stearate (18:0)		Lipid	Long Chain Saturated Fatty Acid	Antacids	e5_a02	-0.0747608	0.0775664	0.33535	1068	0.753095
metab_100000491	gamma-glutamylphenylalanine		Peptide	Gamma-glutamyl Amino Acid	Antacids	e5_a02	0.187443	0.0752817	0.01293	1068	0.150634
metab_100020377	ethyl beta-glucopyranoside		Xenobiotics	Food Component/Plant	Antacids	e5_a02	-0.115225	0.0774807	0.137274	1068	0.535245
metab_1648	taurocholate		Lipid	Primary Bile Acid Metabolism	Antacids	e5_a02	0.0312928	0.0779194	0.688056	1068	0.922764
metab_881	cytosine		Nucleotide	Pyrimidine Metabolism, Cytidine containing	Antacids	e5_a02	0.198345	0.0775547	0.0106811	1068	0.133009
metab_100009002	1-(1-enyl-palmitoyl)-2-arachidonoyl-GPE (P-16:0/20:4)*		Lipid	Plasmalogen	Antacids	e5_a02	0.171082	0.0778583	0.0282105	1068	0.239012
metab_2051	methylsuccinate		Amino Acid	Leucine, Isoleucine and Valine Metabolism	Antacids	e5_a02	0.01194	0.0774118	0.87745	1068	0.975625
metab_100000672	1-myristoyl-2-palmitoyl-GPC (14:0/16:0)		Lipid	Phosphatidylcholine (PC)	Antacids	e5_a02	0.156215	0.0766412	0.041771	1068	0.299265
metab_999912407	X - 12407		NA	NA	Antacids	e5_a02	0.0373917	0.0776795	0.630361	1068	0.905097
metab_432	nicotinamide		Cofactors and Vitamins	Nicotinate and Nicotinamide Metabolism	Antacids	e5_a02	-0.136566	0.0768779	0.075952	1068	0.408495
metab_100000711	4-acetylphenol sulfate		Xenobiotics	Benzoate Metabolism	Antacids	e5_a02	0.093576	0.0776633	0.228513	1068	0.657812
metab_999912462	X - 12462		NA	NA	Antacids	e5_a02	-0.0225528	0.0779886	0.7725	1068	0.950533
metab_1629	taurochenodeoxycholate		Lipid	Primary Bile Acid Metabolism	Antacids	e5_a02	0.0892143	0.0779433	0.25263	1068	0.681388
metab_100001276	N-acetylisoleucine		Amino Acid	Leucine, Isoleucine and Valine Metabolism	Antacids	e5_a02	0.336474	0.0744855	6.96294e-06	1068	0.000421911
metab_480	proline		Amino Acid	Urea cycle; Arginine and Proline Metabolism	Antacids	e5_a02	0.0871707	0.0760597	0.252018	1068	0.68067
metab_2050	eicosapentaenoate (EPA; 20:5n3)		Lipid	Long Chain Polyunsaturated Fatty Acid (n3 and n6)	Antacids	e5_a02	-0.0845005	0.0766627	0.270608	1068	0.700012
metab_100022007	bilirubin degradation product, C17H18N2O4 (3)**		Partially Characterized Molecules	Partially Characterized Molecules	Antacids	e5_a02	-0.237219	0.0764743	0.00197316	1068	0.0405468
metab_503	serine		Amino Acid	Glycine, Serine and Threonine Metabolism	Antacids	e5_a02	-0.128812	0.0774881	0.0967384	1068	0.458414
metab_100000010	3-phenylpropionate (hydrocinnamate)		Xenobiotics	Benzoate Metabolism	Antacids	e5_a02	-0.213839	0.0777226	0.00603652	1068	0.0906392
metab_100001269	campesterol		Lipid	Sterol	Antacids	e5_a02	0.0325642	0.0777838	0.675556	1068	0.919412
metab_533	urea		Amino Acid	Urea cycle; Arginine and Proline Metabolism	Antacids	e5_a02	0.0871008	0.076859	0.257363	1068	0.686384
metab_100005850	3-methylglutarylcarnitine (2)		Amino Acid	Leucine, Isoleucine and Valine Metabolism	Antacids	e5_a02	0.19668	0.0761011	0.00988535	1068	0.126107
metab_100001274	N-acetylthreonine		Amino Acid	Glycine, Serine and Threonine Metabolism	Antacids	e5_a02	-0.0309523	0.0770393	0.687932	1068	0.922764
metab_100000580	1,5-anhydroglucitol (1,5-AG)		Carbohydrate	Glycolysis, Gluconeogenesis, and Pyruvate Metabolism	Antacids	e5_a02	-0.0632538	0.076997	0.41154	1068	0.8051
metab_100005996	octadecenedioylcarnitine (C18:1-DC)*		Lipid	Fatty Acid Metabolism (Acyl Carnitine, Dicarboxylate)	Antacids	e5_a02	0.0623718	0.0752022	0.407071	1068	0.802231
metab_999921470	X - 21470		NA	NA	Antacids	e5_a02	-0.0925787	0.0732576	0.206599	1068	0.63196
metab_100003892	lanthionine		Amino Acid	Methionine, Cysteine, SAM and Taurine Metabolism	Antacids	e5_a02	0.167554	0.0768877	0.0295353	1068	0.245637
metab_800	cysteine		Amino Acid	Methionine, Cysteine, SAM and Taurine Metabolism	Antacids	e5_a02	-0.17687	0.0778284	0.0232513	1068	0.213519
metab_100001856	1-stearoyl-2-oleoyl-GPE (18:0/18:1)		Lipid	Phosphatidylethanolamine (PE)	Antacids	e5_a02	0.122117	0.0779393	0.117454	1068	0.502339
metab_100000453	paraxanthine		Xenobiotics	Xanthine Metabolism	Antacids	e5_a02	-0.0981252	0.0771584	0.203744	1068	0.62897
metab_999916576	X - 16576		NA	NA	Antacids	e5_a02	-0.16989	0.0769934	0.027558	1068	0.235926
metab_444	ornithine		Amino Acid	Urea cycle; Arginine and Proline Metabolism	Antacids	e5_a02	-0.00858633	0.0779776	0.912341	1068	0.981923
metab_100000551	4-methyl-2-oxopentanoate		Amino Acid	Leucine, Isoleucine and Valine Metabolism	Antacids	e5_a02	0.0235593	0.0744425	0.751703	1068	0.945548
metab_100020378	2-hydroxysebacate		Lipid	Fatty Acid, Dicarboxylate	Antacids	e5_a02	0.162931	0.0761335	0.0325758	1068	0.259601
metab_1668	taurodeoxycholate		Lipid	Secondary Bile Acid Metabolism	Antacids	e5_a02	0.0399506	0.0779593	0.608439	1068	0.898734
metab_888	caprate (10:0)		Lipid	Medium Chain Fatty Acid	Antacids	e5_a02	-0.0558411	0.0759196	0.462179	1068	0.833886
metab_100009005	1-(1-enyl-palmitoyl)-2-oleoyl-GPE (P-16:0/18:1)*		Lipid	Plasmalogen	Antacids	e5_a02	0.0613422	0.0775565	0.429157	1068	0.817177
metab_2054	ethylmalonate		Amino Acid	Leucine, Isoleucine and Valine Metabolism	Antacids	e5_a02	0.0738361	0.0775962	0.341545	1068	0.758465
metab_100000706	alpha-hydroxyisocaproate		Amino Acid	Leucine, Isoleucine and Valine Metabolism	Antacids	e5_a02	0.0366536	0.0720762	0.61118	1068	0.899757
metab_999912410	X - 12410		NA	NA	Antacids	e5_a02	-0.0358457	0.0773236	0.643044	1068	0.90957
metab_100000014	hippurate		Xenobiotics	Benzoate Metabolism	Antacids	e5_a02	-0.137161	0.077174	0.0758057	1068	0.40804
metab_100000743	2-hydroxyoctanoate		Lipid	Fatty Acid, Monohydroxy	Antacids	e5_a02	-0.00884049	0.0776012	0.909321	1068	0.981217
metab_999912544	X - 12544		NA	NA	Antacids	e5_a02	-0.107404	0.0771275	0.164047	1068	0.578312
metab_100005985	sphingomyelin (d18:2/14:0, d18:1/14:1)*		Lipid	Sphingomyelins	Antacids	e5_a02	-0.0412033	0.0673404	0.540758	1068	0.871185
metab_100001277	10-nonadecenoate (19:1n9)		Lipid	Long Chain Monounsaturated Fatty Acid	Antacids	e5_a02	0.000614713	0.0760183	0.99355	1068	0.998867
metab_482	lactate		Carbohydrate	Glycolysis, Gluconeogenesis, and Pyruvate Metabolism	Antacids	e5_a02	0.00925039	0.0776001	0.905135	1068	0.980527
metab_100006005	5alpha-androstan-3alpha,17beta-diol monosulfate (2)		Lipid	Androgenic Steroids	Antacids	e5_a02	0.00482535	0.0471056	0.918429	1068	0.982907
metab_100022013	tetrahydrocortisol glucuronide		Lipid	Corticosteroids	Antacids	e5_a02	0.0633553	0.073014	0.385746	1068	0.787414
metab_504	serotonin		Amino Acid	Tryptophan Metabolism	Antacids	e5_a02	-0.0464046	0.0777826	0.550906	1068	0.875104
metab_100000011	phenylacetate		Amino Acid	Phenylalanine Metabolism	Antacids	e5_a02	0.173304	0.0770133	0.0246324	1068	0.221326
metab_100001270	myristoylcarnitine (C14)		Lipid	Fatty Acid Metabolism (Acyl Carnitine, Long Chain Saturated)	Antacids	e5_a02	-0.0486746	0.0753438	0.518398	1068	0.863041
metab_535	uridine		Nucleotide	Pyrimidine Metabolism, Uracil containing	Antacids	e5_a02	-0.308578	0.0772944	6.99425e-05	1068	0.00308279
metab_100005864	methyl glucopyranoside (alpha + beta)		Xenobiotics	Food Component/Plant	Antacids	e5_a02	-0.0890899	0.0763436	0.243488	1068	0.673012
metab_452	palmitoleate (16:1n7)		Lipid	Long Chain Monounsaturated Fatty Acid	Antacids	e5_a02	-0.0249376	0.0733569	0.733962	1068	0.939149
metab_100000616	1-stearoyl-2-arachidonoyl-GPI (18:0/20:4)		Lipid	Phosphatidylinositol (PI)	Antacids	e5_a02	-0.0978253	0.0773623	0.206325	1068	0.631576
metab_100005998	octadecanedioylcarnitine (C18-DC)*		Lipid	Fatty Acid Metabolism (Acyl Carnitine, Dicarboxylate)	Antacids	e5_a02	-0.0398277	0.0752813	0.596879	1068	0.894475
metab_999921471	X - 21471		NA	NA	Antacids	e5_a02	0.220775	0.0756871	0.003609	1068	0.0627815
metab_100003901	2-stearoyl-GPE (18:0)*		Lipid	Lysophospholipid	Antacids	e5_a02	-0.0731324	0.0774063	0.344982	1068	0.761357
metab_803	mannose		Carbohydrate	Fructose, Mannose and Galactose Metabolism	Antacids	e5_a02	-0.0112622	0.0766063	0.883149	1068	0.977276
metab_100001868	4-allylphenol sulfate		Xenobiotics	Food Component/Plant	Antacids	e5_a02	-0.296171	0.0774252	0.000138239	1068	0.0052495
metab_100000463	indolelactate		Amino Acid	Tryptophan Metabolism	Antacids	e5_a02	0.0186495	0.0744473	0.802245	1068	0.958689
metab_999916580	X - 16580		NA	NA	Antacids	e5_a02	-0.124048	0.0769166	0.107094	1068	0.481772
metab_445	orotate		Nucleotide	Pyrimidine Metabolism, Orotate containing	Antacids	e5_a02	0.0400496	0.0773195	0.604583	1068	0.897114
metab_100000774	phenyllactate (PLA)		Amino Acid	Phenylalanine Metabolism	Antacids	e5_a02	0.142882	0.0718199	0.0469076	1068	0.318393
metab_100020409	ascorbic acid 3-sulfate*		Cofactors and Vitamins	Ascorbate and Aldarate Metabolism	Antacids	e5_a02	-0.194161	0.0757206	0.0104785	1068	0.131231
metab_1869	2-hydroxyhippurate (salicylurate)		Xenobiotics	Benzoate Metabolism	Antacids	e5_a02	0.214666	0.0763513	0.00502078	1068	0.0802217
metab_891	margarate (17:0)		Lipid	Long Chain Saturated Fatty Acid	Antacids	e5_a02	-0.031684	0.0769718	0.680692	1068	0.921206
metab_100009007	1-(1-enyl-palmitoyl)-2-oleoyl-GPC (P-16:0/18:1)*		Lipid	Plasmalogen	Antacids	e5_a02	-0.212992	0.0760626	0.00519925	1068	0.0820704
metab_100000007	carnitine		Lipid	Carnitine Metabolism	Antacids	e5_a02	-0.0620096	0.0777933	0.425567	1068	0.815484
metab_100000707	maleate		Lipid	Fatty Acid, Dicarboxylate	Antacids	e5_a02	0.108381	0.0776906	0.163298	1068	0.577361
metab_999912411	X - 12411		NA	NA	Antacids	e5_a02	0.288579	0.0749444	0.000124871	1068	0.00483143
metab_100000015	xanthurenate		Amino Acid	Tryptophan Metabolism	Antacids	e5_a02	0.0333696	0.074585	0.654675	1068	0.913122
metab_100000773	3-hydroxyoctanoate		Lipid	Fatty Acid, Monohydroxy	Antacids	e5_a02	-0.0220626	0.0758189	0.771116	1068	0.950271
metab_999912680	X - 12680		NA	NA	Antacids	e5_a02	0.0364789	0.0779517	0.639903	1068	0.908318
metab_100005986	sphingomyelin (d18:1/24:1, d18:2/24:0)*		Lipid	Sphingomyelins	Antacids	e5_a02	-0.154457	0.0770768	0.0453305	1068	0.312242
metab_100001278	10-heptadecenoate (17:1n7)		Lipid	Long Chain Monounsaturated Fatty Acid	Antacids	e5_a02	-0.0169042	0.0748505	0.821369	1068	0.963075
metab_498	retinol (Vitamin A)		Cofactors and Vitamins	Vitamin A Metabolism	Antacids	e5_a02	0.0207081	0.0774567	0.789251	1068	0.955644
metab_100006051	myristoleoylcarnitine (C14:1)*		Lipid	Fatty Acid Metabolism (Acyl Carnitine, Monounsaturated)	Antacids	e5_a02	-0.156137	0.0764757	0.0414324	1068	0.297818
metab_100022041	N,N-dimethyl-pro-pro		Peptide	Modified Peptides	Antacids	e5_a02	-0.135136	0.0765523	0.0778044	1068	0.413391
metab_512	taurine		Amino Acid	Methionine, Cysteine, SAM and Taurine Metabolism	Antacids	e5_a02	-0.12198	0.07738	0.115235	1068	0.497142
metab_100006105	4-methylguaiacol sulfate		Xenobiotics	Benzoate Metabolism	Antacids	e5_a02	0.129431	0.0774107	0.0948186	1068	0.454505
metab_100001271	1-stearoyl-GPC (18:0)		Lipid	Lysophospholipid	Antacids	e5_a02	-0.134378	0.0775203	0.0833033	1068	0.42603
metab_536	2'-deoxyuridine		Nucleotide	Pyrimidine Metabolism, Uracil containing	Antacids	e5_a02	-0.0600237	0.0772469	0.43731	1068	0.821358
metab_999916938	X - 16938		NA	NA	Antacids	e5_a02	-0.0296941	0.0776897	0.702379	1068	0.928729
metab_460	phenylalanine		Amino Acid	Phenylalanine Metabolism	Antacids	e5_a02	-0.0475637	0.0774933	0.539493	1068	0.870516
metab_100000626	sphingosine 1-phosphate		Lipid	Sphingosines	Antacids	e5_a02	-0.106605	0.0779413	0.171676	1068	0.589287
metab_100020417	N6,N6-dimethyllysine		Amino Acid	Lysine Metabolism	Antacids	e5_a02	-0.0245097	0.0775183	0.751928	1068	0.945574
metab_999921607	X - 21607		NA	NA	Antacids	e5_a02	-0.110697	0.0777076	0.154584	1068	0.565372
metab_100004046	N-acetylcarnosine		Amino Acid	Histidine Metabolism	Antacids	e5_a02	-0.11439	0.0618333	0.0645946	1068	0.376792
metab_806	dimethylglycine		Amino Acid	Glycine, Serine and Threonine Metabolism	Antacids	e5_a02	0.0529839	0.0765684	0.489101	1068	0.847755
metab_100001869	1-stearoyl-2-arachidonoyl-GPC (18:0/20:4)		Lipid	Phosphatidylcholine (PC)	Antacids	e5_a02	-0.0203738	0.0773991	0.792424	1068	0.956364
metab_100000467	3-indoxyl sulfate		Amino Acid	Tryptophan Metabolism	Antacids	e5_a02	0.42505	0.0758669	2.68856e-08	1068	3.01442e-06
metab_999916935	X - 16935		NA	NA	Antacids	e5_a02	-0.28628	0.0757197	0.000165024	1068	0.00601389
metab_477	pristanate		Lipid	Fatty Acid, Branched	Antacids	e5_a02	-0.0227652	0.0771174	0.767898	1068	0.949855
metab_501	salicylate		Xenobiotics	Drug - Topical Agents	Antacids	e5_a02	0.18178	0.0768406	0.018176	1068	0.185387
metab_100020414	6-bromotryptophan		Amino Acid	Tryptophan Metabolism	Antacids	e5_a02	-0.0538892	0.0777651	0.488477	1068	0.847509
metab_999917325	X - 17325		NA	NA	Antacids	e5_a02	-0.0142136	0.0776914	0.854872	1068	0.969844
metab_892	nonadecanoate (19:0)		Lipid	Long Chain Saturated Fatty Acid	Antacids	e5_a02	-0.083922	0.0775057	0.279149	1068	0.708153
metab_100009009	1-(1-enyl-palmitoyl)-2-linoleoyl-GPC (P-16:0/18:2)*		Lipid	Plasmalogen	Antacids	e5_a02	-0.106161	0.0765729	0.165915	1068	0.581099
metab_100006092	tyramine O-sulfate		Amino Acid	Tyrosine Metabolism	Antacids	e5_a02	0.396676	0.0762856	2.39054e-07	1068	2.16637e-05
metab_100000708	isovalerate (i5:0)		Amino Acid	Leucine, Isoleucine and Valine Metabolism	Antacids	e5_a02	0.0884638	0.0766132	0.24848	1068	0.67698
metab_100009027	sphingomyelin (d18:0/18:0, d19:0/17:0)*		Lipid	Dihydrosphingomyelins	Antacids	e5_a02	0.0180321	0.0768591	0.814555	1068	0.962141
metab_466	phytanate		Xenobiotics	Food Component/Plant	Antacids	e5_a02	0.0700632	0.077327	0.365107	1068	0.774418
metab_100000656	1-stearoyl-GPI (18:0)		Lipid	Lysophospholipid	Antacids	e5_a02	-0.176826	0.0762555	0.0205915	1068	0.198591
metab_999912707	X - 12707		NA	NA	Antacids	e5_a02	-0.0828403	0.077426	0.284894	1068	0.711929
metab_999917010	X - 17010		NA	NA	Antacids	e5_a02	0.0554569	0.0778244	0.476255	1068	0.841513
metab_100004054	margaroylcarnitine (C17)*		Lipid	Fatty Acid Metabolism (Acyl Carnitine, Long Chain Saturated)	Antacids	e5_a02	0.000345494	0.0767674	0.99641	1068	0.999207
metab_100009025	sphingomyelin (d18:1/21:0, d17:1/22:0, d16:1/23:0)*		Lipid	Sphingomyelins	Antacids	e5_a02	-0.201383	0.0741344	0.00670547	1068	0.0976297
metab_100006082	4-hydroxychlorothalonil		Xenobiotics	Chemical	Antacids	e5_a02	-0.131459	0.076516	0.0860755	1068	0.433212
metab_100022127	tetrahydrocortisone glucuronide (5)		Lipid	Corticosteroids	Antacids	e5_a02	-0.074242	0.0739365	0.315544	1068	0.737428
metab_519	myristate (14:0)		Lipid	Long Chain Saturated Fatty Acid	Antacids	e5_a02	-0.0359585	0.0755988	0.634422	1068	0.906315
metab_100009026	behenoyl dihydrosphingomyelin (d18:0/22:0)*		Lipid	Dihydrosphingomyelins	Antacids	e5_a02	-0.0656216	0.0777495	0.398852	1068	0.797339
metab_100001272	1-oleoyl-GPC (18:1)		Lipid	Lysophospholipid	Antacids	e5_a02	-0.0720647	0.0779001	0.355128	1068	0.767545
metab_537	trans-urocanate		Amino Acid	Histidine Metabolism	Antacids	e5_a02	-0.0434759	0.0777722	0.576269	1068	0.886197
metab_999916964	X - 16964		NA	NA	Antacids	e5_a02	-0.100931	0.077922	0.195506	1068	0.619404
metab_100004088	retinal		Cofactors and Vitamins	Vitamin A Metabolism	Antacids	e5_a02	0.00883159	0.0777598	0.909596	1068	0.98124
metab_100009014	1-(1-enyl-palmitoyl)-2-arachidonoyl-GPC (P-16:0/20:4)*		Lipid	Plasmalogen	Antacids	e5_a02	0.0933668	0.0777562	0.23011	1068	0.65949
metab_100020419	1-carboxyethylphenylalanine	N-lactoyl phenylalanine	Amino Acid	Phenylalanine Metabolism	Antacids	e5_a02	0.312672	0.0749221	3.24734e-05	1068	0.00161165
metab_999921733	X - 21733		NA	NA	Antacids	e5_a02	0.0179724	0.0760796	0.813299	1068	0.961796
metab_100004089	2-hydroxydecanoate		Lipid	Fatty Acid, Monohydroxy	Antacids	e5_a02	0.0757607	0.0772572	0.326998	1068	0.746038
metab_100004083	glycohyocholate		Lipid	Secondary Bile Acid Metabolism	Antacids	e5_a02	-0.106443	0.0775264	0.170043	1068	0.587153
metab_100000657	1,2-dipalmitoyl-GPC (16:0/16:0)		Lipid	Phosphatidylcholine (PC)	Antacids	e5_a02	-0.0820018	0.0778042	0.292145	1068	0.717977
metab_100004110	3-methyl catechol sulfate (2)		Xenobiotics	Benzoate Metabolism	Antacids	e5_a02	0.0522886	0.0763614	0.49365	1068	0.849556
metab_999911299	X - 11299		NA	NA	Antacids	e5_a02	-0.0763833	0.0779148	0.327139	1068	0.746038
metab_999911308	X - 11308		NA	NA	Antacids	e5_a02	0.0305216	0.0764231	0.689696	1068	0.923303
metab_100000665	docosahexaenoate (DHA; 22:6n3)		Lipid	Long Chain Polyunsaturated Fatty Acid (n3 and n6)	Antacids	e5_a02	-0.151444	0.0766054	0.0483069	1068	0.323885
metab_100004208	guaiacol sulfate		Xenobiotics	Benzoate Metabolism	Antacids	e5_a02	-0.000464632	0.0758824	0.995116	1068	0.999041
metab_999907765	X - 07765		NA	NA	Antacids	e5_a02	0.096805	0.0777904	0.213614	1068	0.640104
metab_100004295	2-piperidinone		Xenobiotics	Food Component/Plant	Antacids	e5_a02	0.127071	0.076962	0.0990164	1068	0.463815
metab_100004299	N-acetyl-1-methylhistidine*		Amino Acid	Histidine Metabolism	Antacids	e5_a02	-0.0956759	0.0768536	0.213439	1068	0.639899
metab_100006098	3-hydroxypyridine sulfate		Xenobiotics	Chemical	Antacids	e5_a02	0.00968411	0.0765358	0.899336	1068	0.979125
metab_999910458	X - 10458		NA	NA	Antacids	e5_a02	0.0658938	0.0777949	0.397175	1068	0.796734
metab_100004111	4-methylcatechol sulfate		Xenobiotics	Benzoate Metabolism	Antacids	e5_a02	0.00704728	0.0777602	0.927805	1068	0.984547
metab_100004227	2-aminooctanoate		Lipid	Fatty Acid, Amino	Antacids	e5_a02	-0.00774601	0.0769734	0.919861	1068	0.983042
metab_100004182	3b-hydroxy-5-cholenoic acid		Lipid	Secondary Bile Acid Metabolism	Antacids	e5_a02	0.221686	0.0777055	0.00441615	1068	0.0728227
metab_100004112	3-methyl catechol sulfate (1)		Xenobiotics	Benzoate Metabolism	Antacids	e5_a02	-0.00309898	0.0765424	0.967712	1068	0.992965
metab_100020423	1-carboxyethylvaline	N-lactoyl valine	Amino Acid	Leucine, Isoleucine and Valine Metabolism	Antacids	e5_a02	0.194114	0.0762379	0.0110317	1068	0.135769
metab_100020421	1-carboxyethyltyrosine	N-lactoyl tyrosine	Amino Acid	Tyrosine Metabolism	Antacids	e5_a02	0.275464	0.0753801	0.000270435	1068	0.00892377
metab_100020351	N-carbamoylvaline		Amino Acid	Leucine, Isoleucine and Valine Metabolism	Antispasmodic and anticholinergic agents and propulsives	e5_a03	-0.068834	0.225655	0.760394	1068	0.947466
metab_100001502	gamma-glutamyl-2-aminobutyrate		Peptide	Gamma-glutamyl Amino Acid	Antispasmodic and anticholinergic agents and propulsives	e5_a03	-0.0235383	0.237622	0.921111	1068	0.983114
metab_100001510	phenol sulfate		Amino Acid	Tyrosine Metabolism	Antispasmodic and anticholinergic agents and propulsives	e5_a03	0.436077	0.237167	0.0662394	1068	0.382077
metab_100001148	5-hydroxyhexanoate		Lipid	Fatty Acid, Monohydroxy	Antispasmodic and anticholinergic agents and propulsives	e5_a03	0.0882466	0.237082	0.709803	1068	0.931118
metab_100008916	1-stearoyl-2-docosahexaenoyl-GPC (18:0/22:6)		Lipid	Phosphatidylcholine (PC)	Antispasmodic and anticholinergic agents and propulsives	e5_a03	-0.148387	0.23693	0.53126	1068	0.867807
metab_100020215	N-methylhydroxyproline**		Amino Acid	Urea cycle; Arginine and Proline Metabolism	Antispasmodic and anticholinergic agents and propulsives	e5_a03	-0.508265	0.23697	0.0321905	1068	0.258138
metab_100001509	2-methylbutyrylcarnitine (C5)		Amino Acid	Leucine, Isoleucine and Valine Metabolism	Antispasmodic and anticholinergic agents and propulsives	e5_a03	0.199191	0.228408	0.383358	1068	0.785897
metab_100009054	palmitoleoyl-oleoyl-glycerol (16:1/18:1) [2]*		Lipid	Diacylglycerol	Antispasmodic and anticholinergic agents and propulsives	e5_a03	0.308297	0.237293	0.194148	1068	0.617564
metab_100009066	1-palmitoyl-2-oleoyl-GPI (16:0/18:1)*		Lipid	Phosphatidylinositol (PI)	Antispasmodic and anticholinergic agents and propulsives	e5_a03	0.148263	0.235689	0.529444	1068	0.866868
metab_100001624	3-(3-hydroxyphenyl)propionate		Xenobiotics	Benzoate Metabolism	Antispasmodic and anticholinergic agents and propulsives	e5_a03	0.223484	0.237999	0.347937	1068	0.763676
metab_100009045	phenylacetylglutamate		Peptide	Acetylated Peptides	Antispasmodic and anticholinergic agents and propulsives	e5_a03	-0.13047	0.233741	0.576839	1068	0.886198
metab_100001145	3-hydroxysebacate		Lipid	Fatty Acid, Monohydroxy	Antispasmodic and anticholinergic agents and propulsives	e5_a03	-0.123753	0.227034	0.585809	1068	0.889446
metab_100009069	1-(1-enyl-palmitoyl)-2-linoleoyl-GPE (P-16:0/18:2)*		Lipid	Plasmalogen	Antispasmodic and anticholinergic agents and propulsives	e5_a03	0.247078	0.237902	0.299242	1068	0.723346
metab_100001126	gamma-glutamylvaline		Peptide	Gamma-glutamyl Amino Acid	Antispasmodic and anticholinergic agents and propulsives	e5_a03	0.225172	0.232984	0.334029	1068	0.75228
metab_100020360	8-methoxykynurenate		Amino Acid	Tryptophan Metabolism	Antispasmodic and anticholinergic agents and propulsives	e5_a03	-0.0986607	0.22828	0.66569	1068	0.916661
metab_100001162	propionylcarnitine (C3)		Lipid	Fatty Acid Metabolism (also BCAA Metabolism)	Antispasmodic and anticholinergic agents and propulsives	e5_a03	0.0518309	0.234668	0.825237	1068	0.963125
metab_100001606	cholesterol sulfate		Lipid	Sterol	Antispasmodic and anticholinergic agents and propulsives	e5_a03	-0.12616	0.229109	0.581986	1068	0.888011
metab_100009055	palmitoyl-linoleoyl-glycerol (16:0/18:2) [2]*		Lipid	Diacylglycerol	Antispasmodic and anticholinergic agents and propulsives	e5_a03	0.536206	0.236119	0.0233514	1068	0.214142
metab_100001511	1-palmitoleoyl-GPC (16:1)*		Lipid	Lysophospholipid	Antispasmodic and anticholinergic agents and propulsives	e5_a03	0.302779	0.235972	0.199731	1068	0.623079
metab_100001149	3-methylcrotonylglycine		Amino Acid	Leucine, Isoleucine and Valine Metabolism	Antispasmodic and anticholinergic agents and propulsives	e5_a03	0.198373	0.236994	0.402759	1068	0.799867
metab_100020427	1-carboxyethylisoleucine	N-lactoyl isoleucine	Amino Acid	Leucine, Isoleucine and Valine Metabolism	Antispasmodic and anticholinergic agents and propulsives	e5_a03	0.124897	0.226181	0.580927	1068	0.887595
metab_100001609	7-alpha-hydroxy-3-oxo-4-cholestenoate (7-Hoca)		Lipid	Sterol	Antispasmodic and anticholinergic agents and propulsives	e5_a03	0.375408	0.235397	0.111056	1068	0.48872
metab_100001121	pyridoxate		Cofactors and Vitamins	Vitamin B6 Metabolism	Antispasmodic and anticholinergic agents and propulsives	e5_a03	0.32641	0.237533	0.16968	1068	0.58636
metab_100001198	myristoleate (14:1n5)		Lipid	Long Chain Monounsaturated Fatty Acid	Antispasmodic and anticholinergic agents and propulsives	e5_a03	0.418246	0.217704	0.0549774	1068	0.344897
metab_100001167	pro-hydroxy-pro		Amino Acid	Urea cycle; Arginine and Proline Metabolism	Antispasmodic and anticholinergic agents and propulsives	e5_a03	0.295614	0.236701	0.211978	1068	0.637386
metab_100001232	5-dodecenoate (12:1n7)		Lipid	Medium Chain Fatty Acid	Antispasmodic and anticholinergic agents and propulsives	e5_a03	0.301771	0.220667	0.171744	1068	0.589287
metab_100020377	ethyl beta-glucopyranoside		Xenobiotics	Food Component/Plant	Antispasmodic and anticholinergic agents and propulsives	e5_a03	-0.221712	0.23672	0.349178	1068	0.764169
metab_100001635	ectoine		Xenobiotics	Chemical	Antispasmodic and anticholinergic agents and propulsives	e5_a03	0.0547898	0.232323	0.813606	1068	0.961796
metab_100020425	1-carboxyethylleucine	N-lactoyl leucine	Amino Acid	Leucine, Isoleucine and Valine Metabolism	Antispasmodic and anticholinergic agents and propulsives	e5_a03	-0.0191575	0.228116	0.933087	1068	0.985402
metab_100001151	butyrylglycine		Lipid	Fatty Acid Metabolism (also BCAA Metabolism)	Antispasmodic and anticholinergic agents and propulsives	e5_a03	0.274094	0.236529	0.246792	1068	0.675712
metab_100009078	1-oleoyl-2-linoleoyl-GPE (18:1/18:2)*		Lipid	Phosphatidylethanolamine (PE)	Antispasmodic and anticholinergic agents and propulsives	e5_a03	0.558411	0.237023	0.0186569	1068	0.18777
metab_100020014	glucuronide of C10H18O2 (7)*		Partially Characterized Molecules	Partially Characterized Molecules	Antispasmodic and anticholinergic agents and propulsives	e5_a03	-0.284967	0.237566	0.230591	1068	0.6602
metab_100001197	10-undecenoate (11:1n1)		Lipid	Medium Chain Fatty Acid	Antispasmodic and anticholinergic agents and propulsives	e5_a03	0.343828	0.235457	0.144515	1068	0.548015
metab_100009028	N-palmitoyl-sphinganine (d18:0/16:0)		Lipid	Dihydroceramides	Antispasmodic and anticholinergic agents and propulsives	e5_a03	0.207435	0.237931	0.383498	1068	0.785909
metab_100001229	stearidonate (18:4n3)		Lipid	Long Chain Polyunsaturated Fatty Acid (n3 and n6)	Antispasmodic and anticholinergic agents and propulsives	e5_a03	-0.0133668	0.22838	0.953338	1068	0.989543
metab_100008919	1-(1-enyl-stearoyl)-2-oleoyl-GPE (P-18:0/18:1)		Lipid	Plasmalogen	Antispasmodic and anticholinergic agents and propulsives	e5_a03	0.142885	0.236876	0.5465	1068	0.87334
metab_100020217	N,N,N-trimethyl-alanylproline betaine (TMAP)		Amino Acid	Urea cycle; Arginine and Proline Metabolism	Antispasmodic and anticholinergic agents and propulsives	e5_a03	0.142323	0.230816	0.537626	1068	0.869971
metab_100020262	glutamine conjugate of C6H10O2 (2)*		Partially Characterized Molecules	Partially Characterized Molecules	Antispasmodic and anticholinergic agents and propulsives	e5_a03	0.201064	0.232573	0.387496	1068	0.788735
metab_100001426	3-(3-amino-3-carboxypropyl)uridine*		Nucleotide	Pyrimidine Metabolism, Uracil containing	Antispasmodic and anticholinergic agents and propulsives	e5_a03	0.24123	0.228803	0.29198	1068	0.717939
metab_100020254	glycine conjugate of C10H14O2 (1)*		Partially Characterized Molecules	Partially Characterized Molecules	Antispasmodic and anticholinergic agents and propulsives	e5_a03	0.00828836	0.237355	0.97215	1068	0.993856
metab_100020004	3-carboxy-4-methyl-5-pentyl-2-furanpropionate (3-CMPFP)**		Lipid	Fatty Acid, Dicarboxylate	Antispasmodic and anticholinergic agents and propulsives	e5_a03	-0.137385	0.235343	0.559501	1068	0.879888
metab_100001170	3-hydroxy-2-ethylpropionate		Amino Acid	Leucine, Isoleucine and Valine Metabolism	Antispasmodic and anticholinergic agents and propulsives	e5_a03	0.0556149	0.232391	0.810906	1068	0.961154
metab_100001446	5-methyluridine (ribothymidine)		Nucleotide	Pyrimidine Metabolism, Uracil containing	Antispasmodic and anticholinergic agents and propulsives	e5_a03	0.00136129	0.235819	0.995395	1068	0.999041
metab_100020205	hydroxyasparagine**		Amino Acid	Alanine and Aspartate Metabolism	Antispasmodic and anticholinergic agents and propulsives	e5_a03	0.252088	0.234525	0.282668	1068	0.710143
metab_100001315	p-cresol sulfate		Xenobiotics	Benzoate Metabolism	Antispasmodic and anticholinergic agents and propulsives	e5_a03	-0.148427	0.235547	0.528742	1068	0.866539
metab_100020361	3-amino-2-piperidone		Amino Acid	Urea cycle; Arginine and Proline Metabolism	Antispasmodic and anticholinergic agents and propulsives	e5_a03	0.339681	0.233536	0.146099	1068	0.550778
metab_100001274	N-acetylthreonine		Amino Acid	Glycine, Serine and Threonine Metabolism	Antispasmodic and anticholinergic agents and propulsives	e5_a03	0.0999353	0.235222	0.671028	1068	0.917723
metab_100001279	hyocholate		Lipid	Secondary Bile Acid Metabolism	Antispasmodic and anticholinergic agents and propulsives	e5_a03	0.42254	0.234007	0.0712519	1068	0.39633
metab_100020253	glycine conjugate of C10H12O2*		Partially Characterized Molecules	Partially Characterized Molecules	Antispasmodic and anticholinergic agents and propulsives	e5_a03	0.0919777	0.237605	0.698757	1068	0.926927
metab_100001540	glutamine_degradant*		Partially Characterized Molecules	Partially Characterized Molecules	Antispasmodic and anticholinergic agents and propulsives	e5_a03	0.123773	0.200098	0.536338	1068	0.86932
metab_100019975	hexadecenedioate (C16:1-DC)*		Lipid	Fatty Acid, Dicarboxylate	Antispasmodic and anticholinergic agents and propulsives	e5_a03	0.216672	0.234507	0.355722	1068	0.767806
metab_100020478	dodecadienoate (12:2)*		Lipid	Fatty Acid, Dicarboxylate	Antispasmodic and anticholinergic agents and propulsives	e5_a03	-0.0407201	0.236583	0.863377	1068	0.971613
metab_100001611	3beta,7alpha-dihydroxy-5-cholestenoate		Lipid	Sterol	Antispasmodic and anticholinergic agents and propulsives	e5_a03	0.21862	0.234986	0.352398	1068	0.765854
metab_100001314	gamma-glutamylthreonine		Peptide	Gamma-glutamyl Amino Acid	Antispasmodic and anticholinergic agents and propulsives	e5_a03	0.302251	0.237378	0.203192	1068	0.628121
metab_100001208	1-methyl-4-imidazoleacetate		Amino Acid	Histidine Metabolism	Antispasmodic and anticholinergic agents and propulsives	e5_a03	0.445807	0.235029	0.0581223	1068	0.355268
metab_100020276	sphingomyelin (d17:1/14:0, d16:1/15:0)*		Lipid	Sphingomyelins	Antispasmodic and anticholinergic agents and propulsives	e5_a03	-0.165013	0.21549	0.443991	1068	0.824539
metab_100001247	octanoylcarnitine (C8)		Lipid	Fatty Acid Metabolism (Acyl Carnitine, Medium Chain)	Antispasmodic and anticholinergic agents and propulsives	e5_a03	0.063084	0.233882	0.787423	1068	0.955033
metab_100020378	2-hydroxysebacate		Lipid	Fatty Acid, Dicarboxylate	Antispasmodic and anticholinergic agents and propulsives	e5_a03	0.0808101	0.232945	0.728731	1068	0.937377
metab_100001654	1-arachidonoyl-GPI (20:4)*		Lipid	Lysophospholipid	Antispasmodic and anticholinergic agents and propulsives	e5_a03	0.26615	0.237291	0.262277	1068	0.690599
metab_100001178	3-carboxy-4-methyl-5-propyl-2-furanpropanoate (CMPF)		Lipid	Fatty Acid, Dicarboxylate	Antispasmodic and anticholinergic agents and propulsives	e5_a03	-0.206759	0.237155	0.383497	1068	0.785909
metab_100001452	isovalerylglycine		Amino Acid	Leucine, Isoleucine and Valine Metabolism	Antispasmodic and anticholinergic agents and propulsives	e5_a03	0.103745	0.237839	0.662783	1068	0.915699
metab_100009130	1-oleoyl-2-docosahexaenoyl-GPC (18:1/22:6)*		Lipid	Phosphatidylcholine (PC)	Antispasmodic and anticholinergic agents and propulsives	e5_a03	0.0709662	0.233313	0.76106	1068	0.947466
metab_100020203	3-hydroxystachydrine*		Xenobiotics	Food Component/Plant	Antispasmodic and anticholinergic agents and propulsives	e5_a03	-0.663792	0.236706	0.00513456	1068	0.0815187
metab_100008914	1-palmitoyl-2-arachidonoyl-GPC (16:0/20:4n6)		Lipid	Phosphatidylcholine (PC)	Antispasmodic and anticholinergic agents and propulsives	e5_a03	0.134747	0.237494	0.570584	1068	0.88438
metab_100009030	lactosyl-N-palmitoyl-sphingosine (d18:1/16:0)		Lipid	Lactosylceramides (LCER)	Antispasmodic and anticholinergic agents and propulsives	e5_a03	-0.00237209	0.237169	0.992022	1068	0.998867
metab_100020211	3-hydroxybutyroylglycine**		Lipid	Fatty Acid Metabolism (Acyl Glycine)	Antispasmodic and anticholinergic agents and propulsives	e5_a03	0.265015	0.236444	0.262612	1068	0.690649
metab_100008920	sphingomyelin (d18:1/17:0, d17:1/18:0, d19:1/16:0)		Lipid	Sphingomyelins	Antispasmodic and anticholinergic agents and propulsives	e5_a03	-0.0905782	0.231681	0.695904	1068	0.92589
metab_100020219	3-formylindole		Xenobiotics	Food Component/Plant	Antispasmodic and anticholinergic agents and propulsives	e5_a03	-0.146369	0.228863	0.522605	1068	0.864101
metab_100019978	octadecenedioate (C18:1-DC)		Lipid	Fatty Acid, Dicarboxylate	Antispasmodic and anticholinergic agents and propulsives	e5_a03	0.135714	0.235499	0.564546	1068	0.881458
metab_100001293	N-acetylhistidine		Amino Acid	Histidine Metabolism	Antispasmodic and anticholinergic agents and propulsives	e5_a03	0.178339	0.234925	0.447942	1068	0.827078
metab_100020259	glutamine conjugate of C7H12O2*		Partially Characterized Molecules	Partially Characterized Molecules	Antispasmodic and anticholinergic agents and propulsives	e5_a03	0.251861	0.232152	0.278214	1068	0.707449
metab_100001550	homostachydrine*		Xenobiotics	Food Component/Plant	Antispasmodic and anticholinergic agents and propulsives	e5_a03	0.302147	0.237915	0.204369	1068	0.629227
metab_100008904	1-stearoyl-2-oleoyl-GPC (18:0/18:1)		Lipid	Phosphatidylcholine (PC)	Antispasmodic and anticholinergic agents and propulsives	e5_a03	0.0710163	0.236104	0.763638	1068	0.948557
metab_100020343	tetradecadienoate (14:2)*		Lipid	Long Chain Polyunsaturated Fatty Acid (n3 and n6)	Antispasmodic and anticholinergic agents and propulsives	e5_a03	0.160581	0.2329	0.490668	1068	0.848256
metab_100020208	perfluorooctanoate (PFOA)		Xenobiotics	Chemical	Antispasmodic and anticholinergic agents and propulsives	e5_a03	0.304306	0.234311	0.194319	1068	0.617722
metab_100001320	erythronate*		Carbohydrate	Aminosugar Metabolism	Antispasmodic and anticholinergic agents and propulsives	e5_a03	0.199964	0.235303	0.395619	1068	0.795359
metab_100020371	N,N-dimethylalanine		Amino Acid	Alanine and Aspartate Metabolism	Antispasmodic and anticholinergic agents and propulsives	e5_a03	0.0313255	0.237856	0.895247	1068	0.978198
metab_100001276	N-acetylisoleucine		Amino Acid	Leucine, Isoleucine and Valine Metabolism	Antispasmodic and anticholinergic agents and propulsives	e5_a03	0.466916	0.229151	0.0418374	1068	0.299428
metab_100001287	epiandrosterone sulfate		Lipid	Androgenic Steroids	Antispasmodic and anticholinergic agents and propulsives	e5_a03	-0.308844	0.22172	0.163927	1068	0.578138
metab_100020414	6-bromotryptophan		Amino Acid	Tryptophan Metabolism	Antispasmodic and anticholinergic agents and propulsives	e5_a03	0.223014	0.237395	0.347728	1068	0.76364
metab_100001541	2-hydroxy-3-methylvalerate		Amino Acid	Leucine, Isoleucine and Valine Metabolism	Antispasmodic and anticholinergic agents and propulsives	e5_a03	0.15181	0.219702	0.489727	1068	0.848208
metab_100001182	docosadienoate (22:2n6)		Lipid	Long Chain Polyunsaturated Fatty Acid (n3 and n6)	Antispasmodic and anticholinergic agents and propulsives	e5_a03	0.249596	0.237216	0.292952	1068	0.718304
metab_100020479	indoleacetoylcarnitine*		Amino Acid	Tryptophan Metabolism	Antispasmodic and anticholinergic agents and propulsives	e5_a03	-0.348397	0.233565	0.136088	1068	0.533464
metab_100001612	N-acetyl-aspartyl-glutamate (NAAG)		Amino Acid	Glutamate Metabolism	Antispasmodic and anticholinergic agents and propulsives	e5_a03	0.000373254	0.232621	0.99872	1068	0.999622
metab_100001211	sebacate (C10-DC)		Lipid	Fatty Acid, Dicarboxylate	Antispasmodic and anticholinergic agents and propulsives	e5_a03	0.0450507	0.230938	0.84537	1068	0.967602
metab_100001405	1-methylxanthine		Xenobiotics	Xanthine Metabolism	Antispasmodic and anticholinergic agents and propulsives	e5_a03	-0.228012	0.235093	0.332326	1068	0.750245
metab_100009042	5-hydroxyindole sulfate		Amino Acid	Tryptophan Metabolism	Antispasmodic and anticholinergic agents and propulsives	e5_a03	-0.149302	0.236429	0.527858	1068	0.866193
metab_100001251	decanoylcarnitine (C10)		Lipid	Fatty Acid Metabolism (Acyl Carnitine, Medium Chain)	Antispasmodic and anticholinergic agents and propulsives	e5_a03	0.0524963	0.233541	0.82219	1068	0.963075
metab_100020409	ascorbic acid 3-sulfate*		Cofactors and Vitamins	Ascorbate and Aldarate Metabolism	Antispasmodic and anticholinergic agents and propulsives	e5_a03	-0.312889	0.231713	0.177197	1068	0.595329
metab_100001655	1-palmitoyl-GPI (16:0)		Lipid	Lysophospholipid	Antispasmodic and anticholinergic agents and propulsives	e5_a03	0.132589	0.232854	0.5692	1068	0.883687
metab_100001181	docosapentaenoate (n3 DPA; 22:5n3)		Lipid	Long Chain Polyunsaturated Fatty Acid (n3 and n6)	Antispasmodic and anticholinergic agents and propulsives	e5_a03	0.136335	0.232458	0.55767	1068	0.878528
metab_100001454	3-hydroxydodecanedioate*		Lipid	Fatty Acid, Dicarboxylate	Antispasmodic and anticholinergic agents and propulsives	e5_a03	0.00550493	0.229852	0.980897	1068	0.995775
metab_100009131	1-linoleoyl-2-arachidonoyl-GPC (18:2/20:4n6)*		Lipid	Phosphatidylcholine (PC)	Antispasmodic and anticholinergic agents and propulsives	e5_a03	0.053465	0.232997	0.81855	1068	0.962883
metab_100020204	N-acetyl-2-aminooctanoate*		Lipid	Fatty Acid, Amino	Antispasmodic and anticholinergic agents and propulsives	e5_a03	-0.0653346	0.23183	0.778135	1068	0.951863
metab_100008915	1-palmitoyl-2-docosahexaenoyl-GPC (16:0/22:6)		Lipid	Phosphatidylcholine (PC)	Antispasmodic and anticholinergic agents and propulsives	e5_a03	-0.0502026	0.237298	0.832491	1068	0.96425
metab_100009038	myristoyl dihydrosphingomyelin (d18:0/14:0)*		Lipid	Dihydrosphingomyelins	Antispasmodic and anticholinergic agents and propulsives	e5_a03	-0.114288	0.231419	0.621508	1068	0.902034
metab_100020214	glyco-beta-muricholate**		Lipid	Primary Bile Acid Metabolism	Antispasmodic and anticholinergic agents and propulsives	e5_a03	0.448623	0.237371	0.0590343	1068	0.358488
metab_100008921	1-palmitoyl-2-stearoyl-GPC (16:0/18:0)		Lipid	Phosphatidylcholine (PC)	Antispasmodic and anticholinergic agents and propulsives	e5_a03	0.08451	0.237861	0.722441	1068	0.935395
metab_100020241	gamma-glutamylcitrulline*		Peptide	Gamma-glutamyl Amino Acid	Antispasmodic and anticholinergic agents and propulsives	e5_a03	0.156361	0.238026	0.511384	1068	0.859669
metab_100019981	heptenedioate (C7:1-DC)*		Lipid	Fatty Acid, Dicarboxylate	Antispasmodic and anticholinergic agents and propulsives	e5_a03	0.192743	0.233061	0.408417	1068	0.803044
metab_100001294	gamma-glutamylglycine		Peptide	Gamma-glutamyl Amino Acid	Antispasmodic and anticholinergic agents and propulsives	e5_a03	0.375597	0.235864	0.111584	1068	0.489642
metab_100020261	glutamine conjugate of C6H10O2 (1)*		Partially Characterized Molecules	Partially Characterized Molecules	Antispasmodic and anticholinergic agents and propulsives	e5_a03	0.213007	0.232563	0.359922	1068	0.77091
metab_100001551	1-arachidonoyl-GPC (20:4n6)*		Lipid	Lysophospholipid	Antispasmodic and anticholinergic agents and propulsives	e5_a03	0.252595	0.237741	0.288258	1068	0.714619
metab_100001313	gamma-glutamylmethionine		Peptide	Gamma-glutamyl Amino Acid	Antispasmodic and anticholinergic agents and propulsives	e5_a03	0.258112	0.233645	0.269532	1068	0.698737
metab_100001870	1-palmitoyl-2-linoleoyl-GPE (16:0/18:2)		Lipid	Phosphatidylethanolamine (PE)	Antispasmodic and anticholinergic agents and propulsives	e5_a03	0.486588	0.236967	0.0402776	1068	0.293215
metab_100001334	N-acetylproline		Amino Acid	Urea cycle; Arginine and Proline Metabolism	Antispasmodic and anticholinergic agents and propulsives	e5_a03	0.161149	0.231484	0.486484	1068	0.846565
metab_100010917	palmitoyl-oleoyl-glycerol (16:0/18:1) [2]*		Lipid	Diacylglycerol	Antispasmodic and anticholinergic agents and propulsives	e5_a03	0.361673	0.236485	0.126469	1068	0.519769
metab_100001925	cyclo(leu-pro)		Peptide	Dipeptide	Antispasmodic and anticholinergic agents and propulsives	e5_a03	-0.0641395	0.234948	0.784911	1068	0.953922
metab_100001277	10-nonadecenoate (19:1n9)		Lipid	Long Chain Monounsaturated Fatty Acid	Antispasmodic and anticholinergic agents and propulsives	e5_a03	0.280528	0.231948	0.226761	1068	0.655407
metab_999917335	X - 17335		NA	NA	Antispasmodic and anticholinergic agents and propulsives	e5_a03	0.160775	0.232576	0.489539	1068	0.848134
metab_100020417	N6,N6-dimethyllysine		Amino Acid	Lysine Metabolism	Antispasmodic and anticholinergic agents and propulsives	e5_a03	0.374459	0.236419	0.113519	1068	0.493587
metab_100001396	7-methylxanthine		Xenobiotics	Xanthine Metabolism	Antispasmodic and anticholinergic agents and propulsives	e5_a03	-0.413631	0.236701	0.080843	1068	0.420172
metab_100001989	glycocholenate sulfate*		Lipid	Secondary Bile Acid Metabolism	Antispasmodic and anticholinergic agents and propulsives	e5_a03	0.269514	0.231073	0.243729	1068	0.673266
metab_100020487	N-acetyl-isoputreanine		Amino Acid	Polyamine Metabolism	Antispasmodic and anticholinergic agents and propulsives	e5_a03	0.154543	0.237728	0.515779	1068	0.862089
metab_100001613	tetradecanedioate (C14-DC)		Lipid	Fatty Acid, Dicarboxylate	Antispasmodic and anticholinergic agents and propulsives	e5_a03	0.224849	0.233106	0.334975	1068	0.752921
metab_100000776	palmitoylcarnitine (C16)		Lipid	Fatty Acid Metabolism (Acyl Carnitine, Long Chain Saturated)	Antispasmodic and anticholinergic agents and propulsives	e5_a03	0.136461	0.233416	0.558923	1068	0.879567
metab_100001409	N1-methylinosine		Nucleotide	Purine Metabolism, (Hypo)Xanthine/Inosine containing	Antispasmodic and anticholinergic agents and propulsives	e5_a03	0.338538	0.225496	0.133575	1068	0.529012
metab_999912729	X - 12729		NA	NA	Antispasmodic and anticholinergic agents and propulsives	e5_a03	0.0891281	0.23773	0.707799	1068	0.930401
metab_100001253	N-acetylglutamine		Amino Acid	Glutamate Metabolism	Antispasmodic and anticholinergic agents and propulsives	e5_a03	-0.00839954	0.235347	0.971536	1068	0.993856
metab_100001416	orotidine		Nucleotide	Pyrimidine Metabolism, Orotate containing	Antispasmodic and anticholinergic agents and propulsives	e5_a03	0.138226	0.228106	0.544662	1068	0.873103
metab_100001657	glycolithocholate sulfate*		Lipid	Secondary Bile Acid Metabolism	Antispasmodic and anticholinergic agents and propulsives	e5_a03	0.376754	0.237014	0.112225	1068	0.490542
metab_100008903	1,2-dilinoleoyl-GPC (18:2/18:2)		Lipid	Phosphatidylcholine (PC)	Antispasmodic and anticholinergic agents and propulsives	e5_a03	0.0107731	0.234248	0.963327	1068	0.99129
metab_100001456	7-methylguanine		Nucleotide	Purine Metabolism, Guanine containing	Antispasmodic and anticholinergic agents and propulsives	e5_a03	0.206444	0.233604	0.377039	1068	0.782659
metab_100009139	1-myristoyl-2-arachidonoyl-GPC (14:0/20:4)*		Lipid	Phosphatidylcholine (PC)	Antispasmodic and anticholinergic agents and propulsives	e5_a03	0.105974	0.230249	0.645424	1068	0.9101
metab_100001269	campesterol		Lipid	Sterol	Antispasmodic and anticholinergic agents and propulsives	e5_a03	0.00808548	0.237517	0.97285	1068	0.994124
metab_100001468	N1-Methyl-2-pyridone-5-carboxamide		Cofactors and Vitamins	Nicotinate and Nicotinamide Metabolism	Antispasmodic and anticholinergic agents and propulsives	e5_a03	0.364129	0.237675	0.125809	1068	0.51893
metab_999911315	X - 11315		NA	NA	Antispasmodic and anticholinergic agents and propulsives	e5_a03	-0.146789	0.236758	0.535394	1068	0.869113
metab_100020851	3-ethylcatechol sulfate (1)		Xenobiotics	Food Component/Plant	Antispasmodic and anticholinergic agents and propulsives	e5_a03	0.0822661	0.235943	0.727407	1068	0.937036
metab_100008928	2-hydroxybutyrate/2-hydroxyisobutyrate		Amino Acid	Glutathione Metabolism	Antispasmodic and anticholinergic agents and propulsives	e5_a03	-0.127909	0.237365	0.590088	1068	0.891264
metab_100015752	glycosyl-N-(2-hydroxynervonoyl)-sphingosine (d18:1/24:1(2OH))*		Lipid	Hexosylceramides (HCER)	Antispasmodic and anticholinergic agents and propulsives	e5_a03	-0.0233258	0.227478	0.918347	1068	0.982907
metab_100019982	octadecadienedioate (C18:2-DC)*		Lipid	Fatty Acid, Dicarboxylate	Antispasmodic and anticholinergic agents and propulsives	e5_a03	-0.123468	0.23706	0.602595	1068	0.896567
metab_100001295	gamma-glutamyltryptophan		Peptide	Gamma-glutamyl Amino Acid	Antispasmodic and anticholinergic agents and propulsives	e5_a03	0.206441	0.234036	0.377927	1068	0.783076
metab_100006108	phenylacetylcarnitine		Peptide	Acetylated Peptides	Antispasmodic and anticholinergic agents and propulsives	e5_a03	-0.248674	0.235755	0.291758	1068	0.717736
metab_100001561	2-palmitoleoyl-GPC (16:1)*		Lipid	Lysophospholipid	Antispasmodic and anticholinergic agents and propulsives	e5_a03	0.315092	0.234939	0.180152	1068	0.599549
metab_100021162	palmitoyl-sphingosine-phosphoethanolamine (d18:1/16:0)		Lipid	Ceramide PEs	Antispasmodic and anticholinergic agents and propulsives	e5_a03	-0.117901	0.235348	0.616498	1068	0.900597
metab_100001872	1-stearoyl-2-arachidonoyl-GPS (18:0/20:4)		Lipid	Phosphatidylserine (PS)	Antispasmodic and anticholinergic agents and propulsives	e5_a03	0.00910852	0.23803	0.969483	1068	0.993365
metab_100001335	eicosenoate (20:1)		Lipid	Long Chain Monounsaturated Fatty Acid	Antispasmodic and anticholinergic agents and propulsives	e5_a03	0.131911	0.23683	0.577654	1068	0.886419
metab_100010918	oleoyl-oleoyl-glycerol (18:1/18:1) [1]*		Lipid	Diacylglycerol	Antispasmodic and anticholinergic agents and propulsives	e5_a03	0.260075	0.23742	0.27358	1068	0.703094
metab_100001948	succinylcarnitine (C4-DC)		Energy	TCA Cycle	Antispasmodic and anticholinergic agents and propulsives	e5_a03	-0.0535469	0.233183	0.81842	1068	0.962883
metab_100001278	10-heptadecenoate (17:1n7)		Lipid	Long Chain Monounsaturated Fatty Acid	Antispasmodic and anticholinergic agents and propulsives	e5_a03	0.425227	0.228175	0.062653	1068	0.370432
metab_999917354	X - 17354		NA	NA	Antispasmodic and anticholinergic agents and propulsives	e5_a03	-0.190807	0.237637	0.422191	1068	0.813169
metab_100020419	1-carboxyethylphenylalanine	N-lactoyl phenylalanine	Amino Acid	Phenylalanine Metabolism	Antispasmodic and anticholinergic agents and propulsives	e5_a03	0.19288	0.230549	0.402998	1068	0.799943
metab_100001397	1,3,7-trimethylurate		Xenobiotics	Xanthine Metabolism	Antispasmodic and anticholinergic agents and propulsives	e5_a03	-0.398211	0.234685	0.0900283	1068	0.443515
metab_100001990	taurocholenate sulfate*		Lipid	Secondary Bile Acid Metabolism	Antispasmodic and anticholinergic agents and propulsives	e5_a03	-0.0940471	0.237557	0.692264	1068	0.924595
metab_100020492	glucuronide of piperine metabolite C17H21NO3 (4)*		Xenobiotics	Food Component/Plant	Antispasmodic and anticholinergic agents and propulsives	e5_a03	-0.0276175	0.233762	0.905976	1068	0.980532
metab_100001614	hexadecanedioate (C16-DC)		Lipid	Fatty Acid, Dicarboxylate	Antispasmodic and anticholinergic agents and propulsives	e5_a03	0.197277	0.230545	0.392357	1068	0.792113
metab_100000781	hexanoylcarnitine (C6)		Lipid	Fatty Acid Metabolism (Acyl Carnitine, Medium Chain)	Antispasmodic and anticholinergic agents and propulsives	e5_a03	0.138719	0.234377	0.55407	1068	0.876904
metab_100001412	N2,N2-dimethylguanosine		Nucleotide	Purine Metabolism, Guanine containing	Antispasmodic and anticholinergic agents and propulsives	e5_a03	0.273636	0.23288	0.240255	1068	0.67029
metab_999912740	X - 12740		NA	NA	Antispasmodic and anticholinergic agents and propulsives	e5_a03	-0.254846	0.237746	0.283997	1068	0.711463
metab_100001254	N-acetyltryptophan		Amino Acid	Tryptophan Metabolism	Antispasmodic and anticholinergic agents and propulsives	e5_a03	0.00190368	0.223583	0.993208	1068	0.998867
metab_100001417	phenylacetylglutamine		Peptide	Acetylated Peptides	Antispasmodic and anticholinergic agents and propulsives	e5_a03	-0.220383	0.234423	0.347375	1068	0.763247
metab_100001658	taurolithocholate 3-sulfate		Lipid	Secondary Bile Acid Metabolism	Antispasmodic and anticholinergic agents and propulsives	e5_a03	0.115764	0.238223	0.627104	1068	0.904262
metab_100001263	1-palmitoyl-GPC (16:0)		Lipid	Lysophospholipid	Antispasmodic and anticholinergic agents and propulsives	e5_a03	0.0409301	0.238048	0.863517	1068	0.971654
metab_100001461	1-stearoyl-GPE (18:0)		Lipid	Lysophospholipid	Antispasmodic and anticholinergic agents and propulsives	e5_a03	0.177845	0.23617	0.451594	1068	0.828215
metab_100009160	1-(1-enyl-palmitoyl)-2-palmitoleoyl-GPC (P-16:0/16:1)*		Lipid	Plasmalogen	Antispasmodic and anticholinergic agents and propulsives	e5_a03	-0.0980182	0.229327	0.669162	1068	0.917168
metab_100001270	myristoylcarnitine (C14)		Lipid	Fatty Acid Metabolism (Acyl Carnitine, Long Chain Saturated)	Antispasmodic and anticholinergic agents and propulsives	e5_a03	0.190838	0.230018	0.406914	1068	0.80222
metab_100001469	N1-Methyl-4-pyridone-3-carboxamide		Cofactors and Vitamins	Nicotinate and Nicotinamide Metabolism	Antispasmodic and anticholinergic agents and propulsives	e5_a03	0.306355	0.23737	0.197116	1068	0.620006
metab_999911372	X - 11372		NA	NA	Antispasmodic and anticholinergic agents and propulsives	e5_a03	-0.121961	0.2342	0.602645	1068	0.896598
metab_100020893	2,3-dihydroxy-5-methylthio-4-pentenoate (DMTPA)*		Amino Acid	Methionine, Cysteine, SAM and Taurine Metabolism	Antispasmodic and anticholinergic agents and propulsives	e5_a03	0.109902	0.226388	0.62745	1068	0.904262
metab_100008930	oleate/vaccenate (18:1)		Lipid	Long Chain Monounsaturated Fatty Acid	Antispasmodic and anticholinergic agents and propulsives	e5_a03	0.253473	0.234692	0.280376	1068	0.708471
metab_100015755	ceramide (d18:1/20:0, d16:1/22:0, d20:1/18:0)*		Lipid	Ceramides	Antispasmodic and anticholinergic agents and propulsives	e5_a03	0.117588	0.237446	0.620546	1068	0.90182
metab_100001262	gamma-glutamyl-epsilon-lysine		Peptide	Gamma-glutamyl Amino Acid	Antispasmodic and anticholinergic agents and propulsives	e5_a03	0.123534	0.238184	0.604113	1068	0.897114
metab_100001296	stachydrine		Xenobiotics	Food Component/Plant	Antispasmodic and anticholinergic agents and propulsives	e5_a03	-0.711585	0.236681	0.00270465	1068	0.0505719
metab_100006115	arabonate/xylonate		Carbohydrate	Pentose Metabolism	Antispasmodic and anticholinergic agents and propulsives	e5_a03	-0.14355	0.237427	0.545568	1068	0.87334
metab_100001562	2-palmitoyl-GPC (16:0)*		Lipid	Lysophospholipid	Antispasmodic and anticholinergic agents and propulsives	e5_a03	0.129286	0.238002	0.587095	1068	0.890085
metab_100021198	picolinoylglycine		Lipid	Fatty Acid Metabolism (Acyl Glycine)	Antispasmodic and anticholinergic agents and propulsives	e5_a03	-0.0109943	0.224951	0.961029	1068	0.991101
metab_100001876	sphinganine-1-phosphate		Lipid	Sphingolipid Synthesis	Antispasmodic and anticholinergic agents and propulsives	e5_a03	0.185365	0.237089	0.434486	1068	0.820143
metab_100001337	linolenate [alpha or gamma; (18:3n3 or 6)]		Lipid	Long Chain Polyunsaturated Fatty Acid (n3 and n6)	Antispasmodic and anticholinergic agents and propulsives	e5_a03	0.204464	0.232499	0.379372	1068	0.783902
metab_100010922	linoleoyl-arachidonoyl-glycerol (18:2/20:4) [1]*		Lipid	Diacylglycerol	Antispasmodic and anticholinergic agents and propulsives	e5_a03	0.416201	0.237791	0.0803584	1068	0.419005
metab_100001950	bilirubin (E,E)*		Cofactors and Vitamins	Hemoglobin and Porphyrin Metabolism	Antispasmodic and anticholinergic agents and propulsives	e5_a03	-0.0480917	0.237213	0.83938	1068	0.965782
metab_100021093	taurochenodeoxycholic acid 3-sulfate		Lipid	Secondary Bile Acid Metabolism	Antispasmodic and anticholinergic agents and propulsives	e5_a03	0.602015	0.236368	0.0110072	1068	0.135695
metab_999917357	X - 17357		NA	NA	Antispasmodic and anticholinergic agents and propulsives	e5_a03	-0.208773	0.234378	0.373262	1068	0.780227
metab_100020421	1-carboxyethyltyrosine	N-lactoyl tyrosine	Amino Acid	Tyrosine Metabolism	Antispasmodic and anticholinergic agents and propulsives	e5_a03	0.0597926	0.231591	0.796317	1068	0.957706
metab_100001398	3,7-dimethylurate		Xenobiotics	Xanthine Metabolism	Antispasmodic and anticholinergic agents and propulsives	e5_a03	-0.517516	0.236412	0.0288107	1068	0.242131
metab_100001992	androstenediol (3beta,17beta) disulfate (1)		Lipid	Androgenic Steroids	Antispasmodic and anticholinergic agents and propulsives	e5_a03	-0.0738468	0.213279	0.729228	1068	0.937418
metab_100020496	sulfate of piperine metabolite C16H19NO3 (2)*		Xenobiotics	Food Component/Plant	Antispasmodic and anticholinergic agents and propulsives	e5_a03	-0.208423	0.234204	0.373709	1068	0.780577
metab_100001615	octadecanedioate (C18-DC)		Lipid	Fatty Acid, Dicarboxylate	Antispasmodic and anticholinergic agents and propulsives	e5_a03	0.0332183	0.23163	0.885992	1068	0.977886
metab_100000792	dehydroepiandrosterone sulfate (DHEA-S)		Lipid	Androgenic Steroids	Antispasmodic and anticholinergic agents and propulsives	e5_a03	-0.15331	0.213807	0.473502	1068	0.840721
metab_100001413	N4-acetylcytidine		Nucleotide	Pyrimidine Metabolism, Cytidine containing	Antispasmodic and anticholinergic agents and propulsives	e5_a03	0.285368	0.236093	0.227042	1068	0.655791
metab_999912798	X - 12798		NA	NA	Antispasmodic and anticholinergic agents and propulsives	e5_a03	-0.243235	0.237025	0.305032	1068	0.727722
metab_100001256	N-acetylphenylalanine		Amino Acid	Phenylalanine Metabolism	Antispasmodic and anticholinergic agents and propulsives	e5_a03	0.164889	0.225442	0.464695	1068	0.835024
metab_100001423	4-hydroxyhippurate		Xenobiotics	Benzoate Metabolism	Antispasmodic and anticholinergic agents and propulsives	e5_a03	-0.0430739	0.237579	0.856164	1068	0.970028
metab_100001662	deoxycarnitine		Lipid	Carnitine Metabolism	Antispasmodic and anticholinergic agents and propulsives	e5_a03	-0.0497629	0.228469	0.827619	1068	0.963753
metab_100001266	N-acetylarginine		Amino Acid	Urea cycle; Arginine and Proline Metabolism	Antispasmodic and anticholinergic agents and propulsives	e5_a03	0.246508	0.237639	0.299821	1068	0.72367
metab_100001462	1-stearoyl-GPG (18:0)		Lipid	Lysophospholipid	Antispasmodic and anticholinergic agents and propulsives	e5_a03	0.378442	0.23781	0.111824	1068	0.48995
metab_100009162	1-(1-enyl-palmitoyl)-2-palmitoyl-GPC (P-16:0/16:0)*		Lipid	Plasmalogen	Antispasmodic and anticholinergic agents and propulsives	e5_a03	-0.0223797	0.237946	0.925084	1068	0.984123
metab_100001271	1-stearoyl-GPC (18:0)		Lipid	Lysophospholipid	Antispasmodic and anticholinergic agents and propulsives	e5_a03	0.0201484	0.237026	0.932273	1068	0.985261
metab_100001485	gamma-glutamylisoleucine*		Peptide	Gamma-glutamyl Amino Acid	Antispasmodic and anticholinergic agents and propulsives	e5_a03	0.34942	0.224016	0.119104	1068	0.504969
metab_999911381	X - 11381		NA	NA	Antispasmodic and anticholinergic agents and propulsives	e5_a03	0.00584631	0.237659	0.980379	1068	0.995666
metab_100020975	3-hydroxy-2-methylpyridine sulfate		Xenobiotics	Chemical	Antispasmodic and anticholinergic agents and propulsives	e5_a03	-0.0351655	0.236066	0.88161	1068	0.976878
metab_100008952	1-palmitoleoylglycerol (16:1)*		Lipid	Monoacylglycerol	Antispasmodic and anticholinergic agents and propulsives	e5_a03	0.623704	0.234937	0.00805476	1068	0.110682
metab_100015786	sphingomyelin (d18:0/20:0, d16:0/22:0)*		Lipid	Dihydrosphingomyelins	Antispasmodic and anticholinergic agents and propulsives	e5_a03	-0.287792	0.235927	0.222797	1068	0.651019
metab_100021103	pregnenetriol sulfate*		Lipid	Pregnenolone Steroids	Antispasmodic and anticholinergic agents and propulsives	e5_a03	-0.202515	0.204569	0.322418	1068	0.743366
metab_100001300	alpha-hydroxyisovalerate		Amino Acid	Leucine, Isoleucine and Valine Metabolism	Antispasmodic and anticholinergic agents and propulsives	e5_a03	-0.0427498	0.228173	0.851416	1068	0.969022
metab_100006126	4-vinylguaiacol sulfate		Xenobiotics	Food Component/Plant	Antispasmodic and anticholinergic agents and propulsives	e5_a03	0.232248	0.231844	0.316697	1068	0.738813
metab_100001567	1-palmitoyl-GPE (16:0)		Lipid	Lysophospholipid	Antispasmodic and anticholinergic agents and propulsives	e5_a03	0.140737	0.237721	0.553959	1068	0.876774
metab_100021208	4-vinylcatechol sulfate		Xenobiotics	Benzoate Metabolism	Antispasmodic and anticholinergic agents and propulsives	e5_a03	0.158165	0.232488	0.496453	1068	0.850527
metab_100001882	glycosyl-N-stearoyl-sphingosine (d18:1/18:0)		Lipid	Hexosylceramides (HCER)	Antispasmodic and anticholinergic agents and propulsives	e5_a03	0.0844772	0.231947	0.715774	1068	0.932501
metab_100001359	aconitate [cis or trans]		Energy	TCA Cycle	Antispasmodic and anticholinergic agents and propulsives	e5_a03	0.264599	0.236573	0.26362	1068	0.691839
metab_100010923	linoleoyl-arachidonoyl-glycerol (18:2/20:4) [2]*		Lipid	Diacylglycerol	Antispasmodic and anticholinergic agents and propulsives	e5_a03	0.313875	0.238051	0.187612	1068	0.609844
metab_100001951	bilirubin (E,Z or Z,E)*		Cofactors and Vitamins	Hemoglobin and Porphyrin Metabolism	Antispasmodic and anticholinergic agents and propulsives	e5_a03	-0.0401181	0.234548	0.864222	1068	0.97173
metab_100021100	tetradecadienedioate (C14:2-DC)*		Lipid	Fatty Acid, Dicarboxylate	Antispasmodic and anticholinergic agents and propulsives	e5_a03	0.100904	0.235957	0.669002	1068	0.917165
metab_999917367	X - 17367		NA	NA	Antispasmodic and anticholinergic agents and propulsives	e5_a03	0.224259	0.236433	0.343087	1068	0.759856
metab_100020423	1-carboxyethylvaline	N-lactoyl valine	Amino Acid	Leucine, Isoleucine and Valine Metabolism	Antispasmodic and anticholinergic agents and propulsives	e5_a03	-0.0468539	0.233481	0.840991	1068	0.96634
metab_100001399	1,7-dimethylurate		Xenobiotics	Xanthine Metabolism	Antispasmodic and anticholinergic agents and propulsives	e5_a03	-0.360553	0.233525	0.122896	1068	0.512418
metab_100001993	pregnenediol disulfate (C21H34O8S2)*		Lipid	Pregnenolone Steroids	Antispasmodic and anticholinergic agents and propulsives	e5_a03	-0.230552	0.200054	0.249396	1068	0.677986
metab_100020497	sulfate of piperine metabolite C16H19NO3 (3)*		Xenobiotics	Food Component/Plant	Antispasmodic and anticholinergic agents and propulsives	e5_a03	-0.0803597	0.233878	0.731218	1068	0.938257
metab_100001620	glycerophosphoethanolamine		Lipid	Phospholipid Metabolism	Antispasmodic and anticholinergic agents and propulsives	e5_a03	0.22196	0.23629	0.347763	1068	0.763661
metab_100000802	acetylcarnitine (C2)		Lipid	Fatty Acid Metabolism (Acyl Carnitine, Short Chain)	Antispasmodic and anticholinergic agents and propulsives	e5_a03	0.0726961	0.237508	0.759605	1068	0.947466
metab_100001415	N6-carbamoylthreonyladenosine		Nucleotide	Purine Metabolism, Adenine containing	Antispasmodic and anticholinergic agents and propulsives	e5_a03	-0.0867734	0.228481	0.704181	1068	0.929139
metab_999912812	X - 12812		NA	NA	Antispasmodic and anticholinergic agents and propulsives	e5_a03	0.136104	0.237001	0.565903	1068	0.882235
metab_100001257	N-acetylasparagine		Amino Acid	Alanine and Aspartate Metabolism	Antispasmodic and anticholinergic agents and propulsives	e5_a03	-0.0115095	0.237462	0.961352	1068	0.991174
metab_100001425	5,6-dihydrouridine		Nucleotide	Pyrimidine Metabolism, Uracil containing	Antispasmodic and anticholinergic agents and propulsives	e5_a03	0.233582	0.235145	0.320765	1068	0.741911
metab_100001668	1-ribosyl-imidazoleacetate*		Amino Acid	Histidine Metabolism	Antispasmodic and anticholinergic agents and propulsives	e5_a03	0.225349	0.232279	0.332185	1068	0.750151
metab_100001267	piperine		Xenobiotics	Food Component/Plant	Antispasmodic and anticholinergic agents and propulsives	e5_a03	-0.0546214	0.236913	0.817705	1068	0.962768
metab_100001466	3-methylcytidine		Nucleotide	Pyrimidine Metabolism, Cytidine containing	Antispasmodic and anticholinergic agents and propulsives	e5_a03	0.0814058	0.22976	0.723178	1068	0.935827
metab_100009181	1-stearoyl-2-oleoyl-GPI (18:0/18:1)*		Lipid	Phosphatidylinositol (PI)	Antispasmodic and anticholinergic agents and propulsives	e5_a03	0.123463	0.236687	0.602038	1068	0.896318
metab_100001272	1-oleoyl-GPC (18:1)		Lipid	Lysophospholipid	Antispasmodic and anticholinergic agents and propulsives	e5_a03	0.0581084	0.237942	0.807113	1068	0.960263
metab_100001501	oleoylcarnitine (C18:1)		Lipid	Fatty Acid Metabolism (Acyl Carnitine, Monounsaturated)	Antispasmodic and anticholinergic agents and propulsives	e5_a03	0.0951625	0.235206	0.685859	1068	0.922274
metab_999911444	X - 11444		NA	NA	Antispasmodic and anticholinergic agents and propulsives	e5_a03	-0.389106	0.227168	0.0870309	1068	0.435811
metab_100021000	hydroxypalmitoyl sphingomyelin (d18:1/16:0(OH))**		Lipid	Sphingomyelins	Antispasmodic and anticholinergic agents and propulsives	e5_a03	-0.0355416	0.235092	0.879861	1068	0.97649
metab_100008954	palmitoyl dihydrosphingomyelin (d18:0/16:0)*		Lipid	Dihydrosphingomyelins	Antispasmodic and anticholinergic agents and propulsives	e5_a03	-0.0445947	0.234889	0.849459	1068	0.968367
metab_100015787	sphingomyelin (d18:1/19:0, d19:1/18:0)*		Lipid	Sphingomyelins	Antispasmodic and anticholinergic agents and propulsives	e5_a03	-0.113118	0.22635	0.617356	1068	0.900902
metab_100021104	pregnenetriol disulfate*		Lipid	Pregnenolone Steroids	Antispasmodic and anticholinergic agents and propulsives	e5_a03	-0.193184	0.210784	0.359611	1068	0.770888
metab_100021141	3-hydroxydecanoylcarnitine		Lipid	Fatty Acid Metabolism (Acyl Carnitine, Hydroxy)	Antispasmodic and anticholinergic agents and propulsives	e5_a03	0.0707307	0.229529	0.758024	1068	0.947246
metab_100006129	vanillactate		Amino Acid	Tyrosine Metabolism	Antispasmodic and anticholinergic agents and propulsives	e5_a03	0.246154	0.231472	0.287829	1068	0.714319
metab_100001569	1-oleoyl-GPE (18:1)		Lipid	Lysophospholipid	Antispasmodic and anticholinergic agents and propulsives	e5_a03	0.281732	0.236148	0.233123	1068	0.662974
metab_100021324	3,5-dichloro-2,6-dihydroxybenzoic acid		Xenobiotics	Chemical	Antispasmodic and anticholinergic agents and propulsives	e5_a03	0.262983	0.237618	0.268654	1068	0.698225
metab_100006260	6-hydroxyindole sulfate		Xenobiotics	Chemical	Antispasmodic and anticholinergic agents and propulsives	e5_a03	-0.019454	0.234347	0.933856	1068	0.985498
metab_100001391	stearoylcarnitine (C18)		Lipid	Fatty Acid Metabolism (Acyl Carnitine, Long Chain Saturated)	Antispasmodic and anticholinergic agents and propulsives	e5_a03	0.028138	0.233813	0.904233	1068	0.980256
metab_100010925	palmitoyl-arachidonoyl-glycerol (16:0/20:4) [2]*		Lipid	Diacylglycerol	Antispasmodic and anticholinergic agents and propulsives	e5_a03	0.524814	0.237564	0.027377	1068	0.235259
metab_100001956	N-methylproline		Amino Acid	Urea cycle; Arginine and Proline Metabolism	Antispasmodic and anticholinergic agents and propulsives	e5_a03	-0.56811	0.237195	0.0167871	1068	0.176704
metab_100021530	S-carboxyethylcysteine		Amino Acid	Methionine, Cysteine, SAM and Taurine Metabolism	Antispasmodic and anticholinergic agents and propulsives	e5_a03	0.124577	0.234517	0.595386	1068	0.893537
metab_999917438	X - 17438		NA	NA	Antispasmodic and anticholinergic agents and propulsives	e5_a03	-0.33045	0.234772	0.159562	1068	0.571601
metab_179	9,10-DiHOME		Lipid	Fatty Acid, Dihydroxy	Antispasmodic and anticholinergic agents and propulsives	e5_a03	0.371258	0.236858	0.117312	1068	0.50194
metab_100001400	1-methylurate		Xenobiotics	Xanthine Metabolism	Antispasmodic and anticholinergic agents and propulsives	e5_a03	-0.244845	0.23124	0.289916	1068	0.716154
metab_100001994	androstenediol (3beta,17beta) disulfate (2)		Lipid	Androgenic Steroids	Antispasmodic and anticholinergic agents and propulsives	e5_a03	-0.185021	0.205655	0.368501	1068	0.776774
metab_100020502	sulfate of piperine metabolite C18H21NO3 (1)*		Xenobiotics	Food Component/Plant	Antispasmodic and anticholinergic agents and propulsives	e5_a03	-0.0790188	0.233265	0.734864	1068	0.939301
metab_100015618	palmitoyl-docosahexaenoyl-glycerol (16:0/22:6) [1]*		Lipid	Diacylglycerol	Antispasmodic and anticholinergic agents and propulsives	e5_a03	0.350073	0.237256	0.140372	1068	0.541075
metab_100000840	tartronate (hydroxymalonate)		Xenobiotics	Food Component/Plant	Antispasmodic and anticholinergic agents and propulsives	e5_a03	0.0801984	0.232181	0.729852	1068	0.937734
metab_100020541	11beta-hydroxyandrosterone glucuronide		Lipid	Androgenic Steroids	Antispasmodic and anticholinergic agents and propulsives	e5_a03	-0.597946	0.227941	0.00883424	1068	0.11759
metab_999912816	X - 12816		NA	NA	Antispasmodic and anticholinergic agents and propulsives	e5_a03	0.0251773	0.237098	0.915452	1068	0.98247
metab_100000870	saccharin		Xenobiotics	Food Component/Plant	Antispasmodic and anticholinergic agents and propulsives	e5_a03	0.271037	0.23751	0.25406	1068	0.682909
metab_100015640	N-palmitoylserine		Lipid	Endocannabinoid	Antispasmodic and anticholinergic agents and propulsives	e5_a03	0.20601	0.238176	0.387262	1068	0.788511
metab_100001730	3,4-dihydroxybutyrate		Lipid	Fatty Acid, Dihydroxy	Antispasmodic and anticholinergic agents and propulsives	e5_a03	0.243347	0.233798	0.298186	1068	0.722724
metab_100000036	3-methyl-2-oxovalerate		Amino Acid	Leucine, Isoleucine and Valine Metabolism	Antispasmodic and anticholinergic agents and propulsives	e5_a03	0.249106	0.226208	0.271047	1068	0.700382
metab_100015723	hexadecasphingosine (d16:1)*		Lipid	Sphingosines	Antispasmodic and anticholinergic agents and propulsives	e5_a03	0.156219	0.237079	0.510081	1068	0.859026
metab_100009219	1-oleoyl-2-arachidonoyl-GPE (18:1/20:4)*		Lipid	Phosphatidylethanolamine (PE)	Antispasmodic and anticholinergic agents and propulsives	e5_a03	0.494763	0.235914	0.0362098	1068	0.276316
metab_100000096	4-guanidinobutanoate		Amino Acid	Guanidino and Acetamido Metabolism	Antispasmodic and anticholinergic agents and propulsives	e5_a03	-0.14027	0.213733	0.511782	1068	0.859919
metab_100001756	4-ethylphenylsulfate		Xenobiotics	Benzoate Metabolism	Antispasmodic and anticholinergic agents and propulsives	e5_a03	-0.0694858	0.237367	0.769781	1068	0.950168
metab_999911470	X - 11470		NA	NA	Antispasmodic and anticholinergic agents and propulsives	e5_a03	-0.352029	0.232801	0.130794	1068	0.525229
metab_100000265	kynurenine		Amino Acid	Tryptophan Metabolism	Antispasmodic and anticholinergic agents and propulsives	e5_a03	0.0389443	0.233829	0.867756	1068	0.972421
metab_100008955	tricosanoyl sphingomyelin (d18:1/23:0)*		Lipid	Sphingomyelins	Antispasmodic and anticholinergic agents and propulsives	e5_a03	-0.0191275	0.229356	0.933552	1068	0.985486
metab_100015788	sphingomyelin (d18:2/18:1)*		Lipid	Sphingomyelins	Antispasmodic and anticholinergic agents and propulsives	e5_a03	0.067682	0.226163	0.764798	1068	0.948726
metab_100021105	eicosenedioate (C20:1-DC)*		Lipid	Fatty Acid, Dicarboxylate	Antispasmodic and anticholinergic agents and propulsives	e5_a03	-0.193717	0.235631	0.411192	1068	0.804774
metab_100008977	1-stearoyl-2-arachidonoyl-GPE (18:0/20:4)		Lipid	Phosphatidylethanolamine (PE)	Antispasmodic and anticholinergic agents and propulsives	e5_a03	0.483278	0.23599	0.0408169	1068	0.29567
metab_100006171	eugenol sulfate		Xenobiotics	Food Component/Plant	Antispasmodic and anticholinergic agents and propulsives	e5_a03	0.263443	0.234199	0.260898	1068	0.689213
metab_100001570	1-linoleoyl-GPE (18:2)*		Lipid	Lysophospholipid	Antispasmodic and anticholinergic agents and propulsives	e5_a03	0.213155	0.237859	0.370381	1068	0.778336
metab_100021331	metabolonic lactone sulfate		Partially Characterized Molecules	Partially Characterized Molecules	Antispasmodic and anticholinergic agents and propulsives	e5_a03	0.154477	0.236794	0.514305	1068	0.861222
metab_100006262	4-methoxyphenol sulfate		Amino Acid	Tyrosine Metabolism	Antispasmodic and anticholinergic agents and propulsives	e5_a03	0.116955	0.237963	0.623185	1068	0.902677
metab_100001392	laurylcarnitine (C12)		Lipid	Fatty Acid Metabolism (Acyl Carnitine, Medium Chain)	Antispasmodic and anticholinergic agents and propulsives	e5_a03	0.133149	0.231282	0.564939	1068	0.881705
metab_100010927	linoleoyl-linolenoyl-glycerol (18:2/18:3) [2]*		Lipid	Diacylglycerol	Antispasmodic and anticholinergic agents and propulsives	e5_a03	0.310564	0.237785	0.19181	1068	0.614401
metab_100001977	beta-cryptoxanthin		Cofactors and Vitamins	Vitamin A Metabolism	Antispasmodic and anticholinergic agents and propulsives	e5_a03	-0.260947	0.231922	0.260779	1068	0.688973
metab_100021538	dibutyl sulfosuccinate		Xenobiotics	Chemical	Antispasmodic and anticholinergic agents and propulsives	e5_a03	-0.251814	0.236777	0.287794	1068	0.714319
metab_999917612	X - 17612		NA	NA	Antispasmodic and anticholinergic agents and propulsives	e5_a03	-0.0498092	0.231762	0.829875	1068	0.964131
metab_180	linoleate (18:2n6)		Lipid	Long Chain Polyunsaturated Fatty Acid (n3 and n6)	Antispasmodic and anticholinergic agents and propulsives	e5_a03	0.320211	0.235118	0.173511	1068	0.591154
metab_100001403	5-acetylamino-6-amino-3-methyluracil		Xenobiotics	Xanthine Metabolism	Antispasmodic and anticholinergic agents and propulsives	e5_a03	-0.557859	0.234755	0.0176612	1068	0.182132
metab_100002009	5alpha-pregnan-3beta,20beta-diol monosulfate (1)		Lipid	Progestin Steroids	Antispasmodic and anticholinergic agents and propulsives	e5_a03	-0.4803	0.233329	0.0397879	1068	0.291022
metab_100020504	sulfate of piperine metabolite C18H21NO3 (3)*		Xenobiotics	Food Component/Plant	Antispasmodic and anticholinergic agents and propulsives	e5_a03	-0.061628	0.233153	0.791582	1068	0.956221
metab_100015620	lactosyl-N-nervonoyl-sphingosine (d18:1/24:1)*		Lipid	Lactosylceramides (LCER)	Antispasmodic and anticholinergic agents and propulsives	e5_a03	-0.0516542	0.23724	0.827682	1068	0.963753
metab_100000841	oxalate (ethanedioate)		Cofactors and Vitamins	Ascorbate and Aldarate Metabolism	Antispasmodic and anticholinergic agents and propulsives	e5_a03	-0.0263254	0.231022	0.909298	1068	0.981217
metab_100020542	11beta-hydroxyetiocholanolone glucuronide*		Lipid	Androgenic Steroids	Antispasmodic and anticholinergic agents and propulsives	e5_a03	0.029269	0.237382	0.901893	1068	0.97985
metab_999912822	X - 12822		NA	NA	Antispasmodic and anticholinergic agents and propulsives	e5_a03	0.0215426	0.232083	0.926062	1068	0.984417
metab_100000882	3-hydroxymyristate		Lipid	Fatty Acid, Monohydroxy	Antispasmodic and anticholinergic agents and propulsives	e5_a03	0.104439	0.233433	0.654673	1068	0.913122
metab_100015641	N-oleoylserine		Lipid	Endocannabinoid	Antispasmodic and anticholinergic agents and propulsives	e5_a03	0.221379	0.23723	0.350937	1068	0.765228
metab_100001731	indoleacetylglutamine		Amino Acid	Tryptophan Metabolism	Antispasmodic and anticholinergic agents and propulsives	e5_a03	-0.0952309	0.228827	0.677369	1068	0.91989
metab_100000039	methionine sulfoxide		Amino Acid	Methionine, Cysteine, SAM and Taurine Metabolism	Antispasmodic and anticholinergic agents and propulsives	e5_a03	0.327789	0.237966	0.16866	1068	0.584903
metab_100015727	ceramide (d16:1/24:1, d18:1/22:1)*		Lipid	Ceramides	Antispasmodic and anticholinergic agents and propulsives	e5_a03	-0.0166949	0.236141	0.943651	1068	0.987502
metab_100009225	1-(1-enyl-stearoyl)-2-linoleoyl-GPE (P-18:0/18:2)*		Lipid	Plasmalogen	Antispasmodic and anticholinergic agents and propulsives	e5_a03	0.124695	0.236288	0.597801	1068	0.894675
metab_100000257	glucuronate		Carbohydrate	Aminosugar Metabolism	Antispasmodic and anticholinergic agents and propulsives	e5_a03	0.14986	0.235914	0.525413	1068	0.865374
metab_100001757	thymol sulfate		Xenobiotics	Food Component/Plant	Antispasmodic and anticholinergic agents and propulsives	e5_a03	0.14271	0.235959	0.545436	1068	0.87334
metab_999911478	X - 11478		NA	NA	Antispasmodic and anticholinergic agents and propulsives	e5_a03	0.0839949	0.23806	0.724285	1068	0.936001
metab_100000269	glycerophosphorylcholine (GPC)		Lipid	Phospholipid Metabolism	Antispasmodic and anticholinergic agents and propulsives	e5_a03	0.129411	0.236229	0.58393	1068	0.888868
metab_100008956	sphingomyelin (d18:2/23:0, d18:1/23:1, d17:1/24:1)*		Lipid	Sphingomyelins	Antispasmodic and anticholinergic agents and propulsives	e5_a03	-0.144497	0.221816	0.51491	1068	0.861624
metab_100015789	sphingomyelin (d18:2/24:2)*		Lipid	Sphingomyelins	Antispasmodic and anticholinergic agents and propulsives	e5_a03	0.0122726	0.224021	0.956322	1068	0.989964
metab_100021123	hydroxy-N6,N6,N6-trimethyllysine*		Amino Acid	Lysine Metabolism	Antispasmodic and anticholinergic agents and propulsives	e5_a03	0.101874	0.23263	0.661532	1068	0.915118
metab_100008980	1-stearoyl-2-linoleoyl-GPC (18:0/18:2)*		Lipid	Phosphatidylcholine (PC)	Antispasmodic and anticholinergic agents and propulsives	e5_a03	0.04588	0.234366	0.844834	1068	0.967573
metab_100006190	2-acetamidophenol sulfate		Xenobiotics	Food Component/Plant	Antispasmodic and anticholinergic agents and propulsives	e5_a03	-0.262731	0.237948	0.269778	1068	0.698885
metab_100001571	1-arachidonoyl-GPE (20:4n6)*		Lipid	Lysophospholipid	Antispasmodic and anticholinergic agents and propulsives	e5_a03	0.337488	0.237789	0.156111	1068	0.567245
metab_100021363	vanillic acid glycine		Xenobiotics	Food Component/Plant	Antispasmodic and anticholinergic agents and propulsives	e5_a03	0.76889	0.237096	0.00121974	1068	0.028736
metab_100006282	umbelliferone sulfate		Xenobiotics	Food Component/Plant	Antispasmodic and anticholinergic agents and propulsives	e5_a03	-0.189546	0.234919	0.419931	1068	0.811195
metab_100001393	isovalerylcarnitine (C5)		Amino Acid	Leucine, Isoleucine and Valine Metabolism	Antispasmodic and anticholinergic agents and propulsives	e5_a03	0.0185768	0.233124	0.936502	1068	0.986366
metab_100010930	palmitoleoyl-linoleoyl-glycerol (16:1/18:2) [1]*		Lipid	Diacylglycerol	Antispasmodic and anticholinergic agents and propulsives	e5_a03	0.444344	0.237124	0.0612196	1068	0.366221
metab_100001987	5alpha-androstan-3beta,17beta-diol disulfate		Lipid	Androgenic Steroids	Antispasmodic and anticholinergic agents and propulsives	e5_a03	-0.562453	0.198621	0.00471615	1068	0.0763356
metab_100021666	branched-chain, straight-chain, or cyclopropyl 10:1 fatty acid (1)*		Partially Characterized Molecules	Partially Characterized Molecules	Antispasmodic and anticholinergic agents and propulsives	e5_a03	0.308639	0.233075	0.18572	1068	0.607369
metab_999917653	X - 17653		NA	NA	Antispasmodic and anticholinergic agents and propulsives	e5_a03	0.250464	0.235966	0.28873	1068	0.715099
metab_181	laurate (12:0)		Lipid	Medium Chain Fatty Acid	Antispasmodic and anticholinergic agents and propulsives	e5_a03	0.27166	0.230991	0.239834	1068	0.670162
metab_100001404	indolebutyrate		Amino Acid	Tryptophan Metabolism	Antispasmodic and anticholinergic agents and propulsives	e5_a03	0.188105	0.236432	0.426443	1068	0.815821
metab_100002014	5alpha-pregnan-3beta,20alpha-diol monosulfate (2)		Lipid	Progestin Steroids	Antispasmodic and anticholinergic agents and propulsives	e5_a03	-0.385383	0.233327	0.0988929	1068	0.463547
metab_100020515	2-naphthol sulfate		Xenobiotics	Chemical	Antispasmodic and anticholinergic agents and propulsives	e5_a03	0.0481014	0.234847	0.837752	1068	0.965572
metab_100015623	lactosyl-N-behenoyl-sphingosine (d18:1/22:0)*		Lipid	Lactosylceramides (LCER)	Antispasmodic and anticholinergic agents and propulsives	e5_a03	-0.0298932	0.233739	0.898259	1068	0.978822
metab_100000846	erythritol		Xenobiotics	Food Component/Plant	Antispasmodic and anticholinergic agents and propulsives	e5_a03	0.468802	0.232293	0.0438263	1068	0.306481
metab_100020545	N2-acetyl,N6,N6-dimethyllysine		Amino Acid	Lysine Metabolism	Antispasmodic and anticholinergic agents and propulsives	e5_a03	0.444299	0.237477	0.0616316	1068	0.367576
metab_999912830	X - 12830		NA	NA	Antispasmodic and anticholinergic agents and propulsives	e5_a03	0.0589826	0.235152	0.801996	1068	0.958569
metab_100000936	3-methyl-2-oxobutyrate		Amino Acid	Leucine, Isoleucine and Valine Metabolism	Antispasmodic and anticholinergic agents and propulsives	e5_a03	0.0779594	0.236228	0.741452	1068	0.942239
metab_100015681	palmitoleoyl-arachidonoyl-glycerol (16:1/20:4) [2]*		Lipid	Diacylglycerol	Antispasmodic and anticholinergic agents and propulsives	e5_a03	0.327621	0.236777	0.16675	1068	0.582503
metab_100001733	hexanoylglutamine		Lipid	Fatty Acid Metabolism (Acyl Glutamine)	Antispasmodic and anticholinergic agents and propulsives	e5_a03	0.134621	0.2317	0.561355	1068	0.881196
metab_100000042	3-methylhistidine		Amino Acid	Histidine Metabolism	Antispasmodic and anticholinergic agents and propulsives	e5_a03	0.0965644	0.23756	0.684468	1068	0.92205
metab_100015731	N-palmitoyl-heptadecasphingosine (d17:1/16:0)*		Lipid	Ceramides	Antispasmodic and anticholinergic agents and propulsives	e5_a03	0.0498925	0.231559	0.829447	1068	0.963994
metab_100009227	1-linoleoyl-GPG (18:2)*		Lipid	Lysophospholipid	Antispasmodic and anticholinergic agents and propulsives	e5_a03	0.147652	0.237719	0.534654	1068	0.869113
metab_100000258	glycerol 3-phosphate		Lipid	Glycerolipid Metabolism	Antispasmodic and anticholinergic agents and propulsives	e5_a03	0.0293819	0.237989	0.901767	1068	0.97985
metab_100001767	pyrraline		Xenobiotics	Food Component/Plant	Antispasmodic and anticholinergic agents and propulsives	e5_a03	0.362614	0.237471	0.127063	1068	0.520329
metab_999911483	X - 11483		NA	NA	Antispasmodic and anticholinergic agents and propulsives	e5_a03	-0.460559	0.237365	0.0526077	1068	0.338534
metab_100000282	N-acetylglutamate		Amino Acid	Glutamate Metabolism	Antispasmodic and anticholinergic agents and propulsives	e5_a03	0.103724	0.236737	0.661372	1068	0.914996
metab_100008957	sphingomyelin (d18:2/24:1, d18:1/24:2)*		Lipid	Sphingomyelins	Antispasmodic and anticholinergic agents and propulsives	e5_a03	-0.0229	0.230799	0.920982	1068	0.983114
metab_100015790	sphingomyelin (d18:2/21:0, d16:2/23:0)*		Lipid	Sphingomyelins	Antispasmodic and anticholinergic agents and propulsives	e5_a03	-0.0515919	0.216195	0.811434	1068	0.961308
metab_100021131	undecenoylcarnitine (C11:1)		Lipid	Fatty Acid Metabolism (Acyl Carnitine, Monounsaturated)	Antispasmodic and anticholinergic agents and propulsives	e5_a03	0.39667	0.23369	0.0899104	1068	0.44319
metab_100008984	1-palmitoyl-2-palmitoleoyl-GPC (16:0/16:1)*		Lipid	Phosphatidylcholine (PC)	Antispasmodic and anticholinergic agents and propulsives	e5_a03	0.246047	0.232748	0.290689	1068	0.716918
metab_100006191	p-cresol glucuronide*		Amino Acid	Tyrosine Metabolism	Antispasmodic and anticholinergic agents and propulsives	e5_a03	-0.216432	0.234899	0.357058	1068	0.768902
metab_100001577	N-acetylcitrulline		Amino Acid	Urea cycle; Arginine and Proline Metabolism	Antispasmodic and anticholinergic agents and propulsives	e5_a03	0.0505616	0.23582	0.830271	1068	0.964156
metab_100021372	2-hydroxy-4-(methylthio)butanoic acid		Amino Acid	Methionine, Cysteine, SAM and Taurine Metabolism	Antispasmodic and anticholinergic agents and propulsives	e5_a03	0.0591981	0.228737	0.795836	1068	0.957428
metab_100006290	sphingomyelin (d18:1/20:0, d16:1/22:0)*		Lipid	Sphingomyelins	Antispasmodic and anticholinergic agents and propulsives	e5_a03	-0.133016	0.235819	0.572832	1068	0.885425
metab_100001395	1-linoleoyl-GPC (18:2)		Lipid	Lysophospholipid	Antispasmodic and anticholinergic agents and propulsives	e5_a03	0.168188	0.236722	0.477559	1068	0.842196
metab_100010936	oleoyl-arachidonoyl-glycerol (18:1/20:4) [1]*		Lipid	Diacylglycerol	Antispasmodic and anticholinergic agents and propulsives	e5_a03	0.236339	0.238146	0.321223	1068	0.742366
metab_100001988	5alpha-pregnan-3beta,20alpha-diol disulfate		Lipid	Progestin Steroids	Antispasmodic and anticholinergic agents and propulsives	e5_a03	-0.441507	0.228665	0.0537726	1068	0.341694
metab_100021707	3-bromo-5-chloro-2,6-dihydroxybenzoic acid*		Xenobiotics	Chemical	Antispasmodic and anticholinergic agents and propulsives	e5_a03	0.263869	0.237682	0.267174	1068	0.695875
metab_999917654	X - 17654		NA	NA	Antispasmodic and anticholinergic agents and propulsives	e5_a03	0.206024	0.235608	0.382077	1068	0.785609
metab_182	quinolinate		Cofactors and Vitamins	Nicotinate and Nicotinamide Metabolism	Antispasmodic and anticholinergic agents and propulsives	e5_a03	0.360583	0.233762	0.123245	1068	0.512965
metab_100015609	N-palmitoyl-sphingadienine (d18:2/16:0)*		Lipid	Ceramides	Antispasmodic and anticholinergic agents and propulsives	e5_a03	0.162324	0.232545	0.485308	1068	0.845994
metab_100002018	5alpha-androstan-3alpha,17beta-diol monosulfate (1)		Lipid	Androgenic Steroids	Antispasmodic and anticholinergic agents and propulsives	e5_a03	-0.197714	0.229251	0.388644	1068	0.789547
metab_100020536	4-ethylcatechol sulfate		Xenobiotics	Benzoate Metabolism	Antispasmodic and anticholinergic agents and propulsives	e5_a03	-0.0455075	0.235863	0.847043	1068	0.967826
metab_100015624	N-behenoyl-sphingadienine (d18:2/22:0)*		Lipid	Ceramides	Antispasmodic and anticholinergic agents and propulsives	e5_a03	0.0291044	0.236704	0.902165	1068	0.97985
metab_100000861	2,3-dihydroxypyridine		Xenobiotics	Food Component/Plant	Antispasmodic and anticholinergic agents and propulsives	e5_a03	0.00392139	0.234469	0.98666	1068	0.997774
metab_100020546	N2-acetyl,N6-methyllysine		Amino Acid	Lysine Metabolism	Antispasmodic and anticholinergic agents and propulsives	e5_a03	0.249157	0.23792	0.295231	1068	0.720651
metab_999912844	X - 12844		NA	NA	Antispasmodic and anticholinergic agents and propulsives	e5_a03	-0.221125	0.238131	0.353315	1068	0.766372
metab_100000961	homoarginine		Amino Acid	Urea cycle; Arginine and Proline Metabolism	Antispasmodic and anticholinergic agents and propulsives	e5_a03	0.236514	0.23318	0.310673	1068	0.73326
metab_100015684	myristoyl-linoleoyl-glycerol (14:0/18:2) [2]*		Lipid	Diacylglycerol	Antispasmodic and anticholinergic agents and propulsives	e5_a03	0.307645	0.237778	0.196005	1068	0.619875
metab_100001734	N6-acetyllysine		Amino Acid	Lysine Metabolism	Antispasmodic and anticholinergic agents and propulsives	e5_a03	0.290396	0.237773	0.222237	1068	0.649996
metab_100000054	5-hydroxylysine		Amino Acid	Lysine Metabolism	Antispasmodic and anticholinergic agents and propulsives	e5_a03	1.03768	0.234637	1.0759e-05	1068	0.000614364
metab_100015735	ceramide (d18:1/14:0, d16:1/16:0)*		Lipid	Ceramides	Antispasmodic and anticholinergic agents and propulsives	e5_a03	0.0968469	0.234371	0.679529	1068	0.921129
metab_100009232	thioproline		Xenobiotics	Chemical	Antispasmodic and anticholinergic agents and propulsives	e5_a03	0.145839	0.236816	0.538137	1068	0.870023
metab_100000263	imidazole lactate		Amino Acid	Histidine Metabolism	Antispasmodic and anticholinergic agents and propulsives	e5_a03	-0.121198	0.234493	0.605366	1068	0.897114
metab_100001777	1-oleoyl-GPI (18:1)		Lipid	Lysophospholipid	Antispasmodic and anticholinergic agents and propulsives	e5_a03	0.108934	0.236683	0.645427	1068	0.9101
metab_999911632	X - 11632		NA	NA	Antispasmodic and anticholinergic agents and propulsives	e5_a03	0.225571	0.232342	0.33184	1068	0.75009
metab_100000295	tartarate		Xenobiotics	Food Component/Plant	Antispasmodic and anticholinergic agents and propulsives	e5_a03	0.175059	0.237133	0.460538	1068	0.83303
metab_100008976	1-stearoyl-2-linoleoyl-GPE (18:0/18:2)*		Lipid	Phosphatidylethanolamine (PE)	Antispasmodic and anticholinergic agents and propulsives	e5_a03	0.481086	0.23723	0.0428164	1068	0.30244
metab_100015791	sphingomyelin (d18:2/23:1)*		Lipid	Sphingomyelins	Antispasmodic and anticholinergic agents and propulsives	e5_a03	0.0414705	0.21863	0.849593	1068	0.968367
metab_35	S-1-pyrroline-5-carboxylate		Amino Acid	Glutamate Metabolism	Antispasmodic and anticholinergic agents and propulsives	e5_a03	0.137269	0.237015	0.562605	1068	0.881248
metab_100008985	1-palmitoyl-2-dihomo-linolenoyl-GPC (16:0/20:3n3 or 6)*		Lipid	Phosphatidylcholine (PC)	Antispasmodic and anticholinergic agents and propulsives	e5_a03	0.154986	0.236017	0.511533	1068	0.859813
metab_100015831	linolenoylcarnitine (C18:3)*		Lipid	Fatty Acid Metabolism (Acyl Carnitine, Polyunsaturated)	Antispasmodic and anticholinergic agents and propulsives	e5_a03	-0.0828935	0.232441	0.721445	1068	0.93513
metab_100001579	2-hydroxypalmitate		Lipid	Fatty Acid, Monohydroxy	Antispasmodic and anticholinergic agents and propulsives	e5_a03	0.309772	0.23749	0.192394	1068	0.615105
metab_100021457	(2-butoxyethoxy)acetic acid		Xenobiotics	Chemical	Antispasmodic and anticholinergic agents and propulsives	e5_a03	-0.0685021	0.237272	0.772862	1068	0.950653
metab_100006292	sphingomyelin (d18:1/20:1, d18:2/20:0)*		Lipid	Sphingomyelins	Antispasmodic and anticholinergic agents and propulsives	e5_a03	-0.226445	0.222769	0.309621	1068	0.731738
metab_100001594	beta-hydroxyisovaleroylcarnitine		Amino Acid	Leucine, Isoleucine and Valine Metabolism	Antispasmodic and anticholinergic agents and propulsives	e5_a03	-0.138131	0.236129	0.558684	1068	0.879414
metab_100010937	oleoyl-arachidonoyl-glycerol (18:1/20:4) [2]*		Lipid	Diacylglycerol	Antispasmodic and anticholinergic agents and propulsives	e5_a03	0.28975	0.238088	0.223878	1068	0.65229
metab_100006296	sphingomyelin (d18:1/22:2, d18:2/22:1, d16:1/24:2)*		Lipid	Sphingomyelins	Antispasmodic and anticholinergic agents and propulsives	e5_a03	-0.10512	0.223672	0.63847	1068	0.907994
metab_100021709	branched-chain, straight-chain, or cyclopropyl 12:1 fatty acid*		Partially Characterized Molecules	Partially Characterized Molecules	Antispasmodic and anticholinergic agents and propulsives	e5_a03	-0.103992	0.231953	0.654006	1068	0.913078
metab_999917676	X - 17676		NA	NA	Antispasmodic and anticholinergic agents and propulsives	e5_a03	0.146973	0.233467	0.529142	1068	0.866758
metab_189	N6,N6,N6-trimethyllysine		Amino Acid	Lysine Metabolism	Antispasmodic and anticholinergic agents and propulsives	e5_a03	0.274176	0.233457	0.240491	1068	0.67043
metab_100021760	N-acetyl-2-aminoadipate		Amino Acid	Lysine Metabolism	Antispasmodic and anticholinergic agents and propulsives	e5_a03	0.406559	0.236085	0.0853446	1068	0.4313
metab_100002021	5alpha-androstan-3beta,17alpha-diol disulfate		Lipid	Androgenic Steroids	Antispasmodic and anticholinergic agents and propulsives	e5_a03	-0.155968	0.226137	0.490529	1068	0.848256
metab_100002945	(14 or 15)-methylpalmitate (a17:0 or i17:0)		Lipid	Fatty Acid, Branched	Antispasmodic and anticholinergic agents and propulsives	e5_a03	0.282461	0.230116	0.219918	1068	0.64763
metab_100015625	glycosyl-N-behenoyl-sphingadienine (d18:2/22:0)*		Lipid	Hexosylceramides (HCER)	Antispasmodic and anticholinergic agents and propulsives	e5_a03	0.00260449	0.236618	0.99122	1068	0.998738
metab_100002028	androstenediol (3beta,17beta) monosulfate (1)		Lipid	Androgenic Steroids	Antispasmodic and anticholinergic agents and propulsives	e5_a03	-0.0352003	0.210946	0.867505	1068	0.972421
metab_100020550	deoxycholic acid glucuronide		Lipid	Secondary Bile Acid Metabolism	Antispasmodic and anticholinergic agents and propulsives	e5_a03	0.417009	0.230932	0.0712372	1068	0.39633
metab_999912847	X - 12847		NA	NA	Antispasmodic and anticholinergic agents and propulsives	e5_a03	-0.0211041	0.233288	0.927936	1068	0.984547
metab_100000963	homocitrulline		Amino Acid	Urea cycle; Arginine and Proline Metabolism	Antispasmodic and anticholinergic agents and propulsives	e5_a03	0.0974449	0.235345	0.67892	1068	0.921022
metab_100020823	lithocholate sulfate (1)		Lipid	Secondary Bile Acid Metabolism	Antispasmodic and anticholinergic agents and propulsives	e5_a03	0.032665	0.236882	0.890349	1068	0.977956
metab_100001739	dihomo-linolenate (20:3n3 or n6)		Lipid	Long Chain Polyunsaturated Fatty Acid (n3 and n6)	Antispasmodic and anticholinergic agents and propulsives	e5_a03	0.418086	0.234731	0.0751771	1068	0.406694
metab_100002129	pregnenolone sulfate		Lipid	Pregnenolone Steroids	Antispasmodic and anticholinergic agents and propulsives	e5_a03	-0.115002	0.217276	0.596715	1068	0.894407
metab_100015737	ceramide (d18:1/17:0, d17:1/18:0)*		Lipid	Ceramides	Antispasmodic and anticholinergic agents and propulsives	e5_a03	0.174419	0.23218	0.452685	1068	0.828972
metab_100009246	2-methylserine		Amino Acid	Glycine, Serine and Threonine Metabolism	Antispasmodic and anticholinergic agents and propulsives	e5_a03	0.300548	0.237855	0.206659	1068	0.632032
metab_100002185	indole-3-carboxylate		Amino Acid	Tryptophan Metabolism	Antispasmodic and anticholinergic agents and propulsives	e5_a03	0.170051	0.235036	0.469525	1068	0.838351
metab_100001778	1-linoleoyl-GPI (18:2)*		Lipid	Lysophospholipid	Antispasmodic and anticholinergic agents and propulsives	e5_a03	0.288862	0.23609	0.221403	1068	0.649142
metab_999911787	X - 11787		NA	NA	Antispasmodic and anticholinergic agents and propulsives	e5_a03	-0.0415276	0.235703	0.860181	1068	0.971082
metab_100000406	ribitol		Carbohydrate	Pentose Metabolism	Antispasmodic and anticholinergic agents and propulsives	e5_a03	0.404183	0.235151	0.0859375	1068	0.432659
metab_100001856	1-stearoyl-2-oleoyl-GPE (18:0/18:1)		Lipid	Phosphatidylethanolamine (PE)	Antispasmodic and anticholinergic agents and propulsives	e5_a03	0.441219	0.237863	0.0638825	1068	0.374426
metab_100015792	sphingomyelin (d18:1/25:0, d19:0/24:1, d20:1/23:0, d19:1/24:0)*		Lipid	Sphingomyelins	Antispasmodic and anticholinergic agents and propulsives	e5_a03	-0.283614	0.236676	0.231058	1068	0.660679
metab_50	spermidine		Amino Acid	Polyamine Metabolism	Antispasmodic and anticholinergic agents and propulsives	e5_a03	-0.0517186	0.232943	0.824339	1068	0.963125
metab_100008990	1-palmitoyl-2-arachidonoyl-GPE (16:0/20:4)*		Lipid	Phosphatidylethanolamine (PE)	Antispasmodic and anticholinergic agents and propulsives	e5_a03	0.47643	0.236023	0.0437821	1068	0.306385
metab_100015833	arachidoylcarnitine (C20)*		Lipid	Fatty Acid Metabolism (Acyl Carnitine, Long Chain Saturated)	Antispasmodic and anticholinergic agents and propulsives	e5_a03	-0.0633132	0.234473	0.787195	1068	0.954963
metab_100001580	docosapentaenoate (n6 DPA; 22:5n6)		Lipid	Long Chain Polyunsaturated Fatty Acid (n3 and n6)	Antispasmodic and anticholinergic agents and propulsives	e5_a03	0.336747	0.235025	0.152204	1068	0.561111
metab_100021467	pentose acid*		Partially Characterized Molecules	Partially Characterized Molecules	Antispasmodic and anticholinergic agents and propulsives	e5_a03	0.0899146	0.237289	0.704819	1068	0.929343
metab_100006293	sphingomyelin (d18:1/20:2, d18:2/20:1, d16:1/22:2)*		Lipid	Sphingomyelins	Antispasmodic and anticholinergic agents and propulsives	e5_a03	0.00649494	0.22118	0.976579	1068	0.994414
metab_100001597	tiglylcarnitine (C5:1-DC)		Amino Acid	Leucine, Isoleucine and Valine Metabolism	Antispasmodic and anticholinergic agents and propulsives	e5_a03	-0.0730155	0.235341	0.756428	1068	0.946866
metab_100010940	diacylglycerol (16:1/18:2 [2], 16:0/18:3 [1])*		Lipid	Diacylglycerol	Antispasmodic and anticholinergic agents and propulsives	e5_a03	0.56327	0.237013	0.0176521	1068	0.182132
metab_100006298	lignoceroyl sphingomyelin (d18:1/24:0)		Lipid	Sphingomyelins	Antispasmodic and anticholinergic agents and propulsives	e5_a03	-0.132142	0.236844	0.57701	1068	0.886245
metab_100021711	decadienedioic acid (C10:2-DC)**		Lipid	Fatty Acid, Dicarboxylate	Antispasmodic and anticholinergic agents and propulsives	e5_a03	0.0702967	0.236715	0.766549	1068	0.949562
metab_999917685	X - 17685		NA	NA	Antispasmodic and anticholinergic agents and propulsives	e5_a03	0.305578	0.236565	0.196732	1068	0.619966
metab_192	N-acetylputrescine		Amino Acid	Polyamine Metabolism	Antispasmodic and anticholinergic agents and propulsives	e5_a03	0.174568	0.237416	0.462328	1068	0.834009
metab_100021784	4-chlorobenzoic acid		Xenobiotics	Chemical	Antispasmodic and anticholinergic agents and propulsives	e5_a03	0.228811	0.237982	0.336537	1068	0.754488
metab_100002024	5alpha-androstan-3beta,17beta-diol monosulfate (2)		Lipid	Androgenic Steroids	Antispasmodic and anticholinergic agents and propulsives	e5_a03	-0.310723	0.215481	0.149598	1068	0.557133
metab_100002951	eicosanedioate (C20-DC)		Lipid	Fatty Acid, Dicarboxylate	Antispasmodic and anticholinergic agents and propulsives	e5_a03	-0.0772504	0.235302	0.742747	1068	0.942485
metab_100015632	N-stearoyl-sphingadienine (d18:2/18:0)*		Lipid	Ceramides	Antispasmodic and anticholinergic agents and propulsives	e5_a03	0.0655918	0.232876	0.778259	1068	0.951863
metab_100002029	androstenediol (3beta,17beta) monosulfate (2)		Lipid	Androgenic Steroids	Antispasmodic and anticholinergic agents and propulsives	e5_a03	-0.104127	0.233312	0.655471	1068	0.913314
metab_100020578	4-allylcatechol sulfate		Xenobiotics	Benzoate Metabolism	Antispasmodic and anticholinergic agents and propulsives	e5_a03	0.320801	0.236611	0.175446	1068	0.593871
metab_999912849	X - 12849		NA	NA	Antispasmodic and anticholinergic agents and propulsives	e5_a03	0.455658	0.236609	0.0543973	1068	0.343503
metab_100000997	3-hydroxydecanoate		Lipid	Fatty Acid, Monohydroxy	Antispasmodic and anticholinergic agents and propulsives	e5_a03	0.171039	0.231934	0.461014	1068	0.833302
metab_100020825	3-hydroxyhexanoylcarnitine (1)		Lipid	Fatty Acid Metabolism (Acyl Carnitine, Hydroxy)	Antispasmodic and anticholinergic agents and propulsives	e5_a03	0.167726	0.231102	0.46814	1068	0.837558
metab_100001740	mannitol/sorbitol		Carbohydrate	Fructose, Mannose and Galactose Metabolism	Antispasmodic and anticholinergic agents and propulsives	e5_a03	0.537698	0.237051	0.0235117	1068	0.214971
metab_100002152	andro steroid monosulfate C19H28O6S (1)*		Lipid	Androgenic Steroids	Antispasmodic and anticholinergic agents and propulsives	e5_a03	-0.0678972	0.22355	0.761398	1068	0.947466
metab_100015744	ceramide (d18:2/24:1, d18:1/24:2)*		Lipid	Ceramides	Antispasmodic and anticholinergic agents and propulsives	e5_a03	0.0522535	0.235971	0.824793	1068	0.963125
metab_100009264	glycochenodeoxycholate glucuronide (1)		Lipid	Primary Bile Acid Metabolism	Antispasmodic and anticholinergic agents and propulsives	e5_a03	0.425945	0.222134	0.0554406	1068	0.345825
metab_100002196	13-HODE + 9-HODE		Lipid	Fatty Acid, Monohydroxy	Antispasmodic and anticholinergic agents and propulsives	e5_a03	0.350724	0.236011	0.137563	1068	0.53589
metab_100001806	o-cresol sulfate		Xenobiotics	Benzoate Metabolism	Antispasmodic and anticholinergic agents and propulsives	e5_a03	-0.0270236	0.233973	0.908072	1068	0.980988
metab_999911795	X - 11795		NA	NA	Antispasmodic and anticholinergic agents and propulsives	e5_a03	-0.285092	0.235235	0.225803	1068	0.654733
metab_100000437	theophylline		Xenobiotics	Xanthine Metabolism	Antispasmodic and anticholinergic agents and propulsives	e5_a03	-0.344074	0.236946	0.146763	1068	0.5516
metab_100001868	4-allylphenol sulfate		Xenobiotics	Food Component/Plant	Antispasmodic and anticholinergic agents and propulsives	e5_a03	-0.434088	0.23765	0.0680425	1068	0.386546
metab_100015793	sphingomyelin (d17:2/16:0, d18:2/15:0)*		Lipid	Sphingomyelins	Antispasmodic and anticholinergic agents and propulsives	e5_a03	-0.0814228	0.209981	0.69827	1068	0.926783
metab_55	1-methylnicotinamide		Cofactors and Vitamins	Nicotinate and Nicotinamide Metabolism	Antispasmodic and anticholinergic agents and propulsives	e5_a03	0.124623	0.237695	0.60018	1068	0.895938
metab_100008991	1-palmitoyl-2-docosahexaenoyl-GPE (16:0/22:6)*		Lipid	Phosphatidylethanolamine (PE)	Antispasmodic and anticholinergic agents and propulsives	e5_a03	0.446582	0.233578	0.0561548	1068	0.34878
metab_100015834	lignoceroylcarnitine (C24)*		Lipid	Fatty Acid Metabolism (Acyl Carnitine, Long Chain Saturated)	Antispasmodic and anticholinergic agents and propulsives	e5_a03	0.100678	0.237719	0.672006	1068	0.918079
metab_100001590	isobutyrylglycine		Amino Acid	Leucine, Isoleucine and Valine Metabolism	Antispasmodic and anticholinergic agents and propulsives	e5_a03	0.0960943	0.237838	0.68627	1068	0.922543
metab_100021478	1-methyl-5-imidazolelactate		Amino Acid	Histidine Metabolism	Antispasmodic and anticholinergic agents and propulsives	e5_a03	0.0857961	0.23285	0.712603	1068	0.93166
metab_100006294	behenoyl sphingomyelin (d18:1/22:0)*		Lipid	Sphingomyelins	Antispasmodic and anticholinergic agents and propulsives	e5_a03	-0.0949983	0.236607	0.688131	1068	0.922764
metab_100001604	hydroquinone sulfate		Xenobiotics	Drug - Topical Agents	Antispasmodic and anticholinergic agents and propulsives	e5_a03	0.360046	0.237479	0.129786	1068	0.524076
metab_100010941	linoleoyl-linoleoyl-glycerol (18:2/18:2) [1]*		Lipid	Diacylglycerol	Antispasmodic and anticholinergic agents and propulsives	e5_a03	0.277416	0.236498	0.241053	1068	0.67095
metab_100006314	sphingomyelin (d17:1/16:0, d18:1/15:0, d16:1/17:0)*		Lipid	Sphingomyelins	Antispasmodic and anticholinergic agents and propulsives	e5_a03	-0.0787923	0.23148	0.733633	1068	0.939149
metab_100021727	cis-3,4-methyleneheptanoate		Lipid	Fatty Acid, Branched	Antispasmodic and anticholinergic agents and propulsives	e5_a03	0.202513	0.237557	0.394138	1068	0.793936
metab_999917690	X - 17690		NA	NA	Antispasmodic and anticholinergic agents and propulsives	e5_a03	0.13337	0.235423	0.571167	1068	0.884652
metab_194	N-formylmethionine		Amino Acid	Methionine, Cysteine, SAM and Taurine Metabolism	Antispasmodic and anticholinergic agents and propulsives	e5_a03	0.118394	0.233532	0.61228	1068	0.899757
metab_100021839	2-methoxyhydroquinone sulfate (1)		Xenobiotics	Benzoate Metabolism	Antispasmodic and anticholinergic agents and propulsives	e5_a03	0.357726	0.234848	0.128001	1068	0.52148
metab_100002026	androstenediol (3alpha, 17alpha) monosulfate (2)		Lipid	Androgenic Steroids	Antispasmodic and anticholinergic agents and propulsives	e5_a03	-0.204143	0.216601	0.346157	1068	0.762151
metab_100002953	16-hydroxypalmitate		Lipid	Fatty Acid, Monohydroxy	Antispasmodic and anticholinergic agents and propulsives	e5_a03	0.283476	0.234883	0.227746	1068	0.656926
metab_100015637	2-hydroxybehenate		Lipid	Fatty Acid, Monohydroxy	Antispasmodic and anticholinergic agents and propulsives	e5_a03	0.0906986	0.238192	0.703443	1068	0.928993
metab_100002049	4-hydroxycoumarin		Xenobiotics	Drug - Cardiovascular	Antispasmodic and anticholinergic agents and propulsives	e5_a03	-0.495272	0.236837	0.0367479	1068	0.278907
metab_100020631	4-methylhexanoylglutamine		Lipid	Fatty Acid Metabolism (Acyl Glutamine)	Antispasmodic and anticholinergic agents and propulsives	e5_a03	0.290275	0.231605	0.210364	1068	0.636678
metab_999912851	X - 12851		NA	NA	Antispasmodic and anticholinergic agents and propulsives	e5_a03	-0.0458525	0.236454	0.846278	1068	0.967602
metab_100000998	citramalate		Amino Acid	Glutamate Metabolism	Antispasmodic and anticholinergic agents and propulsives	e5_a03	0.288529	0.237413	0.224521	1068	0.653106
metab_100020833	2-ketocaprylate		Amino Acid	Leucine, Isoleucine and Valine Metabolism	Antispasmodic and anticholinergic agents and propulsives	e5_a03	0.00400489	0.237218	0.986533	1068	0.997774
metab_100001743	tryptophan betaine		Amino Acid	Tryptophan Metabolism	Antispasmodic and anticholinergic agents and propulsives	e5_a03	-0.63308	0.232257	0.00652054	1068	0.0957084
metab_100002154	ergothioneine		Xenobiotics	Food Component/Plant	Antispasmodic and anticholinergic agents and propulsives	e5_a03	-0.66072	0.235656	0.00514317	1068	0.0816133
metab_100015745	glycosyl ceramide (d18:2/24:1, d18:1/24:2)*		Lipid	Hexosylceramides (HCER)	Antispasmodic and anticholinergic agents and propulsives	e5_a03	0.0622677	0.234187	0.790376	1068	0.956088
metab_100009271	(S)-3-hydroxybutyrylcarnitine		Lipid	Fatty Acid Metabolism (Acyl Carnitine, Hydroxy)	Antispasmodic and anticholinergic agents and propulsives	e5_a03	0.101766	0.232452	0.661624	1068	0.915162
metab_100002199	tridecenedioate (C13:1-DC)*		Lipid	Fatty Acid, Dicarboxylate	Antispasmodic and anticholinergic agents and propulsives	e5_a03	0.221765	0.231723	0.338773	1068	0.755894
metab_100001810	dimethylarginine (SDMA + ADMA)		Amino Acid	Urea cycle; Arginine and Proline Metabolism	Antispasmodic and anticholinergic agents and propulsives	e5_a03	0.227081	0.237474	0.33917	1068	0.756234
metab_999911843	X - 11843		NA	NA	Antispasmodic and anticholinergic agents and propulsives	e5_a03	0.0211701	0.236242	0.928612	1068	0.984705
metab_100000442	quinate		Xenobiotics	Food Component/Plant	Antispasmodic and anticholinergic agents and propulsives	e5_a03	-0.103934	0.236731	0.660721	1068	0.914868
metab_100001869	1-stearoyl-2-arachidonoyl-GPC (18:0/20:4)		Lipid	Phosphatidylcholine (PC)	Antispasmodic and anticholinergic agents and propulsives	e5_a03	0.124874	0.2363	0.597292	1068	0.894613
metab_100015797	heneicosapentaenoate (21:5n3)		Lipid	Long Chain Polyunsaturated Fatty Acid (n3 and n6)	Antispasmodic and anticholinergic agents and propulsives	e5_a03	-0.021166	0.23491	0.928223	1068	0.984547
metab_62	12,13-DiHOME		Lipid	Fatty Acid, Dihydroxy	Antispasmodic and anticholinergic agents and propulsives	e5_a03	0.0869909	0.23544	0.711842	1068	0.931565
metab_100008992	1-stearoyl-2-docosahexaenoyl-GPE (18:0/22:6)*		Lipid	Phosphatidylethanolamine (PE)	Antispasmodic and anticholinergic agents and propulsives	e5_a03	0.403972	0.234835	0.0856805	1068	0.432002
metab_100015835	cerotoylcarnitine (C26)*		Lipid	Fatty Acid Metabolism (Acyl Carnitine, Long Chain Saturated)	Antispasmodic and anticholinergic agents and propulsives	e5_a03	0.0781335	0.23315	0.737599	1068	0.940384
metab_100001593	glutarylcarnitine (C5-DC)		Amino Acid	Lysine Metabolism	Antispasmodic and anticholinergic agents and propulsives	e5_a03	0.133115	0.233839	0.569301	1068	0.883709
metab_100021502	(2 or 3)-decenoate (10:1n7 or n8)		Lipid	Medium Chain Fatty Acid	Antispasmodic and anticholinergic agents and propulsives	e5_a03	-0.0330415	0.235244	0.888326	1068	0.977956
metab_100006295	sphingomyelin (d18:1/22:1, d18:2/22:0, d16:1/24:1)*		Lipid	Sphingomyelins	Antispasmodic and anticholinergic agents and propulsives	e5_a03	-0.0722601	0.231983	0.75549	1068	0.94667
metab_100001605	catechol sulfate		Xenobiotics	Benzoate Metabolism	Antispasmodic and anticholinergic agents and propulsives	e5_a03	-0.0739503	0.237835	0.755914	1068	0.946836
metab_100010942	linoleoyl-linoleoyl-glycerol (18:2/18:2) [2]*		Lipid	Diacylglycerol	Antispasmodic and anticholinergic agents and propulsives	e5_a03	0.379232	0.237353	0.110394	1068	0.487239
metab_100006361	dopamine 3-O-sulfate		Amino Acid	Tyrosine Metabolism	Antispasmodic and anticholinergic agents and propulsives	e5_a03	0.28935	0.237201	0.222792	1068	0.651019
metab_100021728	cis-3,4-methyleneheptanoylcarnitine		Lipid	Fatty Acid Metabolism (Acyl Carnitine, Medium Chain)	Antispasmodic and anticholinergic agents and propulsives	e5_a03	0.185972	0.237276	0.433343	1068	0.819807
metab_999918886	X - 18886		NA	NA	Antispasmodic and anticholinergic agents and propulsives	e5_a03	0.128873	0.219631	0.557482	1068	0.878478
metab_197	S-adenosylhomocysteine (SAH)		Amino Acid	Methionine, Cysteine, SAM and Taurine Metabolism	Antispasmodic and anticholinergic agents and propulsives	e5_a03	0.408524	0.220126	0.0637497	1068	0.374108
metab_100021990	3-hydroxyoctanoylcarnitine (1)		Lipid	Fatty Acid Metabolism (Acyl Carnitine, Hydroxy)	Antispasmodic and anticholinergic agents and propulsives	e5_a03	0.00564551	0.229949	0.980418	1068	0.995666
metab_100002027	androstenediol (3alpha, 17alpha) monosulfate (3)		Lipid	Androgenic Steroids	Antispasmodic and anticholinergic agents and propulsives	e5_a03	-0.215697	0.206257	0.295907	1068	0.72133
metab_100002989	oleoyl-linoleoyl-glycerol (18:1/18:2) [1]		Lipid	Diacylglycerol	Antispasmodic and anticholinergic agents and propulsives	e5_a03	0.355966	0.236977	0.133365	1068	0.528796
metab_100015638	2-hydroxynervonate*		Lipid	Fatty Acid, Monohydroxy	Antispasmodic and anticholinergic agents and propulsives	e5_a03	0.154613	0.238008	0.516083	1068	0.86231
metab_100002067	pregnenediol sulfate (C21H34O5S)*		Lipid	Pregnenolone Steroids	Antispasmodic and anticholinergic agents and propulsives	e5_a03	-0.2269	0.202453	0.262646	1068	0.690649
metab_100020819	glycoursodeoxycholic acid sulfate (1)		Lipid	Secondary Bile Acid Metabolism	Antispasmodic and anticholinergic agents and propulsives	e5_a03	0.362879	0.230974	0.116461	1068	0.499833
metab_999912906	X - 12906		NA	NA	Antispasmodic and anticholinergic agents and propulsives	e5_a03	0.109434	0.234559	0.640916	1068	0.908585
metab_100001002	EDTA		Xenobiotics	Chemical	Antispasmodic and anticholinergic agents and propulsives	e5_a03	0.0805214	0.237399	0.73454	1068	0.939263
metab_100020837	2,6-dihydroxybenzoic acid		Xenobiotics	Drug - Topical Agents	Antispasmodic and anticholinergic agents and propulsives	e5_a03	-0.114516	0.238122	0.630676	1068	0.905097
metab_100001755	4-vinylphenol sulfate		Xenobiotics	Benzoate Metabolism	Antispasmodic and anticholinergic agents and propulsives	e5_a03	0.095164	0.228804	0.677552	1068	0.920066
metab_100002167	12-HETE		Lipid	Eicosanoid	Antispasmodic and anticholinergic agents and propulsives	e5_a03	0.0496314	0.237157	0.834272	1068	0.964343
metab_100015751	glycosyl ceramide (d18:1/23:1, d17:1/24:1)*		Lipid	Hexosylceramides (HCER)	Antispasmodic and anticholinergic agents and propulsives	e5_a03	0.0880326	0.234077	0.70693	1068	0.929976
metab_100009272	glycosyl-N-palmitoyl-sphingosine (d18:1/16:0)		Lipid	Hexosylceramides (HCER)	Antispasmodic and anticholinergic agents and propulsives	e5_a03	0.0859104	0.23797	0.718161	1068	0.933638
metab_100002227	4-cholesten-3-one		Lipid	Sterol	Antispasmodic and anticholinergic agents and propulsives	e5_a03	0.19946	0.236194	0.398593	1068	0.797246
metab_100001851	N-acetylserine		Amino Acid	Glycine, Serine and Threonine Metabolism	Antispasmodic and anticholinergic agents and propulsives	e5_a03	0.19605	0.23588	0.40608	1068	0.802108
metab_999911847	X - 11847		NA	NA	Antispasmodic and anticholinergic agents and propulsives	e5_a03	0.318291	0.237089	0.179721	1068	0.599187
metab_100000445	theobromine		Xenobiotics	Xanthine Metabolism	Antispasmodic and anticholinergic agents and propulsives	e5_a03	-0.412099	0.237624	0.083164	1068	0.425851
metab_999916397	X - 16397		NA	NA	Antispasmodic and anticholinergic agents and propulsives	e5_a03	-0.111768	0.237641	0.638221	1068	0.907932
metab_999911880	X - 11880		NA	NA	Antispasmodic and anticholinergic agents and propulsives	e5_a03	-0.168901	0.235583	0.473564	1068	0.840721
metab_93	alpha-ketoglutarate		Energy	TCA Cycle	Antispasmodic and anticholinergic agents and propulsives	e5_a03	0.217854	0.238031	0.360277	1068	0.771132
metab_100008993	1-palmitoyl-2-arachidonoyl-GPI (16:0/20:4)*		Lipid	Phosphatidylinositol (PI)	Antispasmodic and anticholinergic agents and propulsives	e5_a03	0.0215291	0.23588	0.927294	1068	0.984547
metab_100015836	ximenoylcarnitine (C26:1)*		Lipid	Fatty Acid Metabolism (Acyl Carnitine, Monounsaturated)	Antispasmodic and anticholinergic agents and propulsives	e5_a03	-0.0354607	0.23442	0.879791	1068	0.976483
metab_100004318	indolin-2-one		Xenobiotics	Food Component/Plant	Antispasmodic and anticholinergic agents and propulsives	e5_a03	-0.0509267	0.23543	0.828785	1068	0.963856
metab_999912216	X - 12216		NA	NA	Antispasmodic and anticholinergic agents and propulsives	e5_a03	-0.488306	0.234732	0.0377399	1068	0.283102
metab_100015840	dihomo-linolenoylcarnitine (C20:3n3 or 6)*		Lipid	Fatty Acid Metabolism (Acyl Carnitine, Polyunsaturated)	Antispasmodic and anticholinergic agents and propulsives	e5_a03	0.252954	0.22754	0.266523	1068	0.694965
metab_100004329	sphingomyelin (d18:2/16:0, d18:1/16:1)*		Lipid	Sphingomyelins	Antispasmodic and anticholinergic agents and propulsives	e5_a03	0.0691293	0.230595	0.764398	1068	0.948724
metab_100010949	stearoyl-arachidonoyl-glycerol (18:0/20:4) [1]*		Lipid	Diacylglycerol	Antispasmodic and anticholinergic agents and propulsives	e5_a03	0.420862	0.235629	0.0743643	1068	0.404804
metab_100006367	3-hydroxyhexanoate		Lipid	Fatty Acid, Monohydroxy	Antispasmodic and anticholinergic agents and propulsives	e5_a03	0.289797	0.234784	0.217359	1068	0.645453
metab_999926109	X - 26109		NA	NA	Antispasmodic and anticholinergic agents and propulsives	e5_a03	0.0618895	0.234002	0.791459	1068	0.956221
metab_999918887	X - 18887		NA	NA	Antispasmodic and anticholinergic agents and propulsives	e5_a03	-0.0349297	0.235455	0.882095	1068	0.977063
metab_207	adenosine 3',5'-cyclic monophosphate (cAMP)		Nucleotide	Purine Metabolism, Adenine containing	Antispasmodic and anticholinergic agents and propulsives	e5_a03	0.066568	0.235046	0.777069	1068	0.951621
metab_100021991	3-hydroxyoctanoylcarnitine (2)		Lipid	Fatty Acid Metabolism (Acyl Carnitine, Hydroxy)	Antispasmodic and anticholinergic agents and propulsives	e5_a03	-0.0083029	0.229383	0.971132	1068	0.993856
metab_999918913	X - 18913		NA	NA	Antispasmodic and anticholinergic agents and propulsives	e5_a03	0.575341	0.230367	0.0126576	1068	0.148398
metab_100002990	oleoyl-linoleoyl-glycerol (18:1/18:2) [2]		Lipid	Diacylglycerol	Antispasmodic and anticholinergic agents and propulsives	e5_a03	0.3679	0.237217	0.121223	1068	0.509242
metab_100022007	bilirubin degradation product, C17H18N2O4 (3)**		Partially Characterized Molecules	Partially Characterized Molecules	Antispasmodic and anticholinergic agents and propulsives	e5_a03	-0.0293042	0.234551	0.900597	1068	0.979408
metab_100002070	2-hydroxyglutarate		Lipid	Fatty Acid, Dicarboxylate	Antispasmodic and anticholinergic agents and propulsives	e5_a03	0.406114	0.236609	0.0863809	1068	0.43429
metab_999924456	X - 24456		NA	NA	Antispasmodic and anticholinergic agents and propulsives	e5_a03	0.150927	0.234844	0.520577	1068	0.863951
metab_999913431	X - 13431		NA	NA	Antispasmodic and anticholinergic agents and propulsives	e5_a03	0.118559	0.234634	0.613456	1068	0.899798
metab_100001006	N-acetylglycine		Amino Acid	Glycine, Serine and Threonine Metabolism	Antispasmodic and anticholinergic agents and propulsives	e5_a03	0.34627	0.235126	0.141129	1068	0.542454
metab_272	corticosterone		Lipid	Corticosteroids	Antispasmodic and anticholinergic agents and propulsives	e5_a03	0.13303	0.237557	0.575602	1068	0.886066
metab_999913695	X - 13695		NA	NA	Antispasmodic and anticholinergic agents and propulsives	e5_a03	0.244537	0.234404	0.297079	1068	0.722308
metab_100001040	1-linoleoylglycerol (18:2)		Lipid	Monoacylglycerol	Antispasmodic and anticholinergic agents and propulsives	e5_a03	0.27153	0.237481	0.253141	1068	0.681751
metab_297	sphingosine		Lipid	Sphingosines	Antispasmodic and anticholinergic agents and propulsives	e5_a03	0.19231	0.237739	0.418747	1068	0.810767
metab_100009275	methylsuccinoylcarnitine		Amino Acid	Leucine, Isoleucine and Valine Metabolism	Antispasmodic and anticholinergic agents and propulsives	e5_a03	-0.0789174	0.236243	0.738407	1068	0.940767
metab_100002253	cinnamoylglycine		Xenobiotics	Food Component/Plant	Antispasmodic and anticholinergic agents and propulsives	e5_a03	0.0383644	0.235107	0.870409	1068	0.973116
metab_999915503	X - 15503		NA	NA	Antispasmodic and anticholinergic agents and propulsives	e5_a03	-0.130069	0.228964	0.570102	1068	0.884283
metab_999911849	X - 11849		NA	NA	Antispasmodic and anticholinergic agents and propulsives	e5_a03	0.256913	0.237413	0.279437	1068	0.708187
metab_100000453	paraxanthine		Xenobiotics	Xanthine Metabolism	Antispasmodic and anticholinergic agents and propulsives	e5_a03	-0.349024	0.235524	0.138662	1068	0.537857
metab_999916576	X - 16576		NA	NA	Antispasmodic and anticholinergic agents and propulsives	e5_a03	0.0740063	0.23561	0.753503	1068	0.94603
metab_999912026	X - 12026		NA	NA	Antispasmodic and anticholinergic agents and propulsives	e5_a03	0.0281056	0.231733	0.903489	1068	0.98017
metab_98	kynurenate		Amino Acid	Tryptophan Metabolism	Antispasmodic and anticholinergic agents and propulsives	e5_a03	-0.419964	0.229536	0.0675868	1068	0.385793
metab_100008994	1-stearoyl-2-linoleoyl-GPI (18:0/18:2)		Lipid	Phosphatidylinositol (PI)	Antispasmodic and anticholinergic agents and propulsives	e5_a03	0.140748	0.235367	0.549972	1068	0.87461
metab_100015837	arachidonoylcarnitine (C20:4)		Lipid	Fatty Acid Metabolism (Acyl Carnitine, Polyunsaturated)	Antispasmodic and anticholinergic agents and propulsives	e5_a03	0.089033	0.226117	0.693846	1068	0.92526
metab_100004322	2-aminophenol sulfate		Xenobiotics	Food Component/Plant	Antispasmodic and anticholinergic agents and propulsives	e5_a03	-0.0533941	0.237146	0.821903	1068	0.963075
metab_999912221	X - 12221		NA	NA	Antispasmodic and anticholinergic agents and propulsives	e5_a03	0.0203271	0.233658	0.930692	1068	0.985005
metab_100015882	glycosyl ceramide (d18:1/20:0, d16:1/22:0)*		Lipid	Hexosylceramides (HCER)	Antispasmodic and anticholinergic agents and propulsives	e5_a03	-0.107092	0.236952	0.651393	1068	0.91232
metab_100004499	6-oxopiperidine-2-carboxylate		Amino Acid	Lysine Metabolism	Antispasmodic and anticholinergic agents and propulsives	e5_a03	0.265868	0.236551	0.261294	1068	0.689516
metab_100010950	stearoyl-arachidonoyl-glycerol (18:0/20:4) [2]*		Lipid	Diacylglycerol	Antispasmodic and anticholinergic agents and propulsives	e5_a03	0.594526	0.234436	0.0113553	1068	0.138321
metab_100006369	N-carbamoylalanine		Amino Acid	Alanine and Aspartate Metabolism	Antispasmodic and anticholinergic agents and propulsives	e5_a03	0.198958	0.235383	0.398161	1068	0.797201
metab_999926111	X - 26111		NA	NA	Antispasmodic and anticholinergic agents and propulsives	e5_a03	-0.607876	0.236418	0.0102697	1068	0.129461
metab_999918888	X - 18888		NA	NA	Antispasmodic and anticholinergic agents and propulsives	e5_a03	0.0224789	0.230425	0.922305	1068	0.983485
metab_209	adenosine 5'-monophosphate (AMP)		Nucleotide	Purine Metabolism, Adenine containing	Antispasmodic and anticholinergic agents and propulsives	e5_a03	0.165844	0.237076	0.484367	1068	0.845785
metab_100021992	cis-3,4-methyleneheptanoylglycine		Lipid	Fatty Acid Metabolism (Acyl Glycine)	Antispasmodic and anticholinergic agents and propulsives	e5_a03	0.249309	0.234994	0.288969	1068	0.71517
metab_999918921	X - 18921		NA	NA	Antispasmodic and anticholinergic agents and propulsives	e5_a03	0.0221822	0.237785	0.925693	1068	0.984287
metab_100003000	1-(1-enyl-palmitoyl)-GPE (P-16:0)*		Lipid	Lysoplasmalogen	Antispasmodic and anticholinergic agents and propulsives	e5_a03	0.273849	0.237769	0.249686	1068	0.678213
metab_100022013	tetrahydrocortisol glucuronide		Lipid	Corticosteroids	Antispasmodic and anticholinergic agents and propulsives	e5_a03	-0.0471054	0.223008	0.83275	1068	0.96425
metab_100002094	gamma-CEHC		Cofactors and Vitamins	Tocopherol Metabolism	Antispasmodic and anticholinergic agents and propulsives	e5_a03	-0.339945	0.236511	0.150916	1068	0.559332
metab_999924462	X - 24462		NA	NA	Antispasmodic and anticholinergic agents and propulsives	e5_a03	0.0719692	0.235185	0.759656	1068	0.947466
metab_999913507	X - 13507		NA	NA	Antispasmodic and anticholinergic agents and propulsives	e5_a03	0.295796	0.236313	0.210949	1068	0.636901
metab_100001022	threonate		Cofactors and Vitamins	Ascorbate and Aldarate Metabolism	Antispasmodic and anticholinergic agents and propulsives	e5_a03	-0.257197	0.234795	0.273584	1068	0.703094
metab_273	cortisone		Lipid	Corticosteroids	Antispasmodic and anticholinergic agents and propulsives	e5_a03	-0.0325214	0.23763	0.891169	1068	0.977956
metab_999913728	X - 13728		NA	NA	Antispasmodic and anticholinergic agents and propulsives	e5_a03	-0.393451	0.23683	0.0969433	1068	0.458678
metab_100001051	1-methylhistidine		Amino Acid	Histidine Metabolism	Antispasmodic and anticholinergic agents and propulsives	e5_a03	0.233525	0.234258	0.319054	1068	0.740751
metab_302	deoxycholate		Lipid	Secondary Bile Acid Metabolism	Antispasmodic and anticholinergic agents and propulsives	e5_a03	0.741805	0.235399	0.00167106	1068	0.0357248
metab_100009329	ascorbic acid 2-sulfate		Cofactors and Vitamins	Ascorbate and Aldarate Metabolism	Antispasmodic and anticholinergic agents and propulsives	e5_a03	0.0254746	0.23769	0.91467	1068	0.982416
metab_100002254	stearoyl ethanolamide		Lipid	Endocannabinoid	Antispasmodic and anticholinergic agents and propulsives	e5_a03	0.161587	0.231354	0.485054	1068	0.845793
metab_999915728	X - 15728		NA	NA	Antispasmodic and anticholinergic agents and propulsives	e5_a03	-0.18104	0.237843	0.446722	1068	0.826384
metab_999911850	X - 11850		NA	NA	Antispasmodic and anticholinergic agents and propulsives	e5_a03	0.108633	0.236031	0.645432	1068	0.9101
metab_100000463	indolelactate		Amino Acid	Tryptophan Metabolism	Antispasmodic and anticholinergic agents and propulsives	e5_a03	0.0414491	0.227313	0.855348	1068	0.969848
metab_999916580	X - 16580		NA	NA	Antispasmodic and anticholinergic agents and propulsives	e5_a03	0.152822	0.23509	0.515795	1068	0.862089
metab_999912100	X - 12100		NA	NA	Antispasmodic and anticholinergic agents and propulsives	e5_a03	0.182886	0.235256	0.437103	1068	0.821358
metab_111	3-hydroxyisobutyrate		Amino Acid	Leucine, Isoleucine and Valine Metabolism	Antispasmodic and anticholinergic agents and propulsives	e5_a03	-0.0667625	0.235938	0.777258	1068	0.951661
metab_100008998	gamma-tocopherol/beta-tocopherol		Cofactors and Vitamins	Tocopherol Metabolism	Antispasmodic and anticholinergic agents and propulsives	e5_a03	0.195416	0.237895	0.41158	1068	0.805104
metab_100015838	eicosenoylcarnitine (C20:1)*		Lipid	Fatty Acid Metabolism (Acyl Carnitine, Monounsaturated)	Antispasmodic and anticholinergic agents and propulsives	e5_a03	0.0123804	0.230921	0.957254	1068	0.990139
metab_100004326	3-acetylphenol sulfate		Xenobiotics	Chemical	Antispasmodic and anticholinergic agents and propulsives	e5_a03	-0.0497149	0.236359	0.833446	1068	0.964256
metab_999912283	X - 12283		NA	NA	Antispasmodic and anticholinergic agents and propulsives	e5_a03	-0.30585	0.237138	0.197416	1068	0.620505
metab_100015962	N,N,N-trimethyl-5-aminovalerate		Amino Acid	Lysine Metabolism	Antispasmodic and anticholinergic agents and propulsives	e5_a03	0.119186	0.23663	0.614591	1068	0.900091
metab_100004523	N-delta-acetylornithine		Amino Acid	Urea cycle; Arginine and Proline Metabolism	Antispasmodic and anticholinergic agents and propulsives	e5_a03	-0.0990362	0.237867	0.677237	1068	0.91989
metab_100010955	perfluorooctanesulfonate (PFOS)		Xenobiotics	Chemical	Antispasmodic and anticholinergic agents and propulsives	e5_a03	0.283979	0.230208	0.217633	1068	0.645453
metab_100006370	3beta-hydroxy-5-cholestenoate		Lipid	Sterol	Antispasmodic and anticholinergic agents and propulsives	e5_a03	0.0942436	0.237275	0.691306	1068	0.924371
metab_999926119	X - 26119		NA	NA	Antispasmodic and anticholinergic agents and propulsives	e5_a03	0.0126695	0.23343	0.956726	1068	0.990129
metab_999918899	X - 18899		NA	NA	Antispasmodic and anticholinergic agents and propulsives	e5_a03	-0.324641	0.233894	0.165433	1068	0.580627
metab_212	5-methylthioadenosine (MTA)		Amino Acid	Polyamine Metabolism	Antispasmodic and anticholinergic agents and propulsives	e5_a03	0.355251	0.234815	0.130603	1068	0.525117
metab_100022005	bilirubin degradation product, C17H18N2O4 (1)**		Partially Characterized Molecules	Partially Characterized Molecules	Antispasmodic and anticholinergic agents and propulsives	e5_a03	-0.201988	0.234555	0.389348	1068	0.789985
metab_999918922	X - 18922		NA	NA	Antispasmodic and anticholinergic agents and propulsives	e5_a03	0.149158	0.237372	0.529896	1068	0.8671
metab_100003001	1-(1-enyl-stearoyl)-GPE (P-18:0)*		Lipid	Lysoplasmalogen	Antispasmodic and anticholinergic agents and propulsives	e5_a03	0.198926	0.237576	0.402603	1068	0.799818
metab_100022041	N,N-dimethyl-pro-pro		Peptide	Modified Peptides	Antispasmodic and anticholinergic agents and propulsives	e5_a03	0.133342	0.234044	0.568981	1068	0.883546
metab_100002102	N-acetyl-beta-alanine		Nucleotide	Pyrimidine Metabolism, Uracil containing	Antispasmodic and anticholinergic agents and propulsives	e5_a03	-0.261516	0.231411	0.258692	1068	0.687543
metab_999924473	X - 24473		NA	NA	Antispasmodic and anticholinergic agents and propulsives	e5_a03	-4.52063e-05	0.237755	0.999848	1068	0.999948
metab_999913553	X - 13553		NA	NA	Antispasmodic and anticholinergic agents and propulsives	e5_a03	-0.206674	0.231501	0.372189	1068	0.779852
metab_100001033	beta-sitosterol		Lipid	Sterol	Antispasmodic and anticholinergic agents and propulsives	e5_a03	-0.169098	0.236804	0.475332	1068	0.840829
metab_275	creatinine		Amino Acid	Creatine Metabolism	Antispasmodic and anticholinergic agents and propulsives	e5_a03	0.221066	0.221013	0.317424	1068	0.739709
metab_999913844	X - 13844		NA	NA	Antispasmodic and anticholinergic agents and propulsives	e5_a03	0.378239	0.233227	0.10515	1068	0.477929
metab_100001054	butyrylcarnitine (C4)		Lipid	Fatty Acid Metabolism (also BCAA Metabolism)	Antispasmodic and anticholinergic agents and propulsives	e5_a03	0.215188	0.237234	0.364574	1068	0.774182
metab_310	cystathionine		Amino Acid	Methionine, Cysteine, SAM and Taurine Metabolism	Antispasmodic and anticholinergic agents and propulsives	e5_a03	0.0818108	0.233318	0.725927	1068	0.936593
metab_100009343	1-linoleoyl-2-linolenoyl-GPC (18:2/18:3)*		Lipid	Phosphatidylcholine (PC)	Antispasmodic and anticholinergic agents and propulsives	e5_a03	-0.135021	0.233435	0.563109	1068	0.881277
metab_100002259	cis-4-decenoylcarnitine (C10:1)		Lipid	Fatty Acid Metabolism (Acyl Carnitine, Monounsaturated)	Antispasmodic and anticholinergic agents and propulsives	e5_a03	0.137848	0.235648	0.55869	1068	0.879414
metab_999916087	X - 16087		NA	NA	Antispasmodic and anticholinergic agents and propulsives	e5_a03	0.128935	0.233156	0.580381	1068	0.887412
metab_999911852	X - 11852		NA	NA	Antispasmodic and anticholinergic agents and propulsives	e5_a03	-0.286011	0.236397	0.226596	1068	0.655341
metab_100000467	3-indoxyl sulfate		Amino Acid	Tryptophan Metabolism	Antispasmodic and anticholinergic agents and propulsives	e5_a03	0.0475191	0.235032	0.839814	1068	0.965892
metab_999916935	X - 16935		NA	NA	Antispasmodic and anticholinergic agents and propulsives	e5_a03	-0.254206	0.232612	0.274716	1068	0.704437
metab_999912101	X - 12101		NA	NA	Antispasmodic and anticholinergic agents and propulsives	e5_a03	0.121311	0.236556	0.608183	1068	0.898571
metab_112	3-hydroxy-3-methylglutarate		Lipid	Mevalonate Metabolism	Antispasmodic and anticholinergic agents and propulsives	e5_a03	0.305523	0.235115	0.194067	1068	0.617564
metab_100008999	1-(1-enyl-stearoyl)-2-arachidonoyl-GPE (P-18:0/20:4)*		Lipid	Plasmalogen	Antispasmodic and anticholinergic agents and propulsives	e5_a03	0.179012	0.237355	0.450899	1068	0.827741
metab_100015839	dihomo-linoleoylcarnitine (C20:2)*		Lipid	Fatty Acid Metabolism (Acyl Carnitine, Polyunsaturated)	Antispasmodic and anticholinergic agents and propulsives	e5_a03	0.24746	0.228064	0.278147	1068	0.707423
metab_100004328	sphingomyelin (d18:1/14:0, d16:1/16:0)*		Lipid	Sphingomyelins	Antispasmodic and anticholinergic agents and propulsives	e5_a03	-0.0498418	0.232322	0.830169	1068	0.964131
metab_999912306	X - 12306		NA	NA	Antispasmodic and anticholinergic agents and propulsives	e5_a03	-0.39691	0.237839	0.0954471	1068	0.455691
metab_100015965	ethyl alpha-glucopyranoside		Xenobiotics	Food Component/Plant	Antispasmodic and anticholinergic agents and propulsives	e5_a03	-0.194099	0.231035	0.401024	1068	0.798954
metab_100004541	acisoga		Amino Acid	Polyamine Metabolism	Antispasmodic and anticholinergic agents and propulsives	e5_a03	0.223959	0.236746	0.34437	1068	0.760834
metab_100015971	cortolone glucuronide (1)		Lipid	Corticosteroids	Antispasmodic and anticholinergic agents and propulsives	e5_a03	-0.300382	0.234378	0.200257	1068	0.623692
metab_100006375	3-methoxycatechol sulfate (1)		Xenobiotics	Benzoate Metabolism	Antispasmodic and anticholinergic agents and propulsives	e5_a03	0.194792	0.236552	0.410429	1068	0.804323
metab_100004634	3-methoxytyramine sulfate		Amino Acid	Tyrosine Metabolism	Antispasmodic and anticholinergic agents and propulsives	e5_a03	0.39256	0.235856	0.0963263	1068	0.457662
metab_999918901	X - 18901		NA	NA	Antispasmodic and anticholinergic agents and propulsives	e5_a03	-0.139652	0.236499	0.554984	1068	0.877154
metab_213	N6-methyladenosine		Nucleotide	Purine Metabolism, Adenine containing	Antispasmodic and anticholinergic agents and propulsives	e5_a03	0.401567	0.236784	0.090194	1068	0.443904
metab_100022006	bilirubin degradation product, C17H18N2O4 (2)**		Partially Characterized Molecules	Partially Characterized Molecules	Antispasmodic and anticholinergic agents and propulsives	e5_a03	-0.0842363	0.23448	0.719481	1068	0.934279
metab_999919141	X - 19141		NA	NA	Antispasmodic and anticholinergic agents and propulsives	e5_a03	0.206876	0.236681	0.382276	1068	0.785609
metab_100003119	N-oleoyltaurine		Lipid	Endocannabinoid	Antispasmodic and anticholinergic agents and propulsives	e5_a03	-0.193257	0.237259	0.415519	1068	0.80821
metab_100022127	tetrahydrocortisone glucuronide (5)		Lipid	Corticosteroids	Antispasmodic and anticholinergic agents and propulsives	e5_a03	-0.261509	0.225715	0.246888	1068	0.675712
metab_100002106	sphingomyelin (d18:1/18:1, d18:2/18:0)		Lipid	Sphingomyelins	Antispasmodic and anticholinergic agents and propulsives	e5_a03	-0.0864043	0.224157	0.699971	1068	0.927688
metab_999924475	X - 24475		NA	NA	Antispasmodic and anticholinergic agents and propulsives	e5_a03	0.1422	0.230611	0.537615	1068	0.869971
metab_999913684	X - 13684		NA	NA	Antispasmodic and anticholinergic agents and propulsives	e5_a03	0.175593	0.22773	0.440844	1068	0.823143
metab_100001034	indoleacetate		Amino Acid	Tryptophan Metabolism	Antispasmodic and anticholinergic agents and propulsives	e5_a03	-0.365141	0.235648	0.121555	1068	0.510008
metab_278	cysteinylglycine		Amino Acid	Glutathione Metabolism	Antispasmodic and anticholinergic agents and propulsives	e5_a03	0.195364	0.234866	0.405702	1068	0.801793
metab_999913866	X - 13866		NA	NA	Antispasmodic and anticholinergic agents and propulsives	e5_a03	-0.226737	0.236475	0.337867	1068	0.755513
metab_100001055	isobutyrylcarnitine (C4)		Amino Acid	Leucine, Isoleucine and Valine Metabolism	Antispasmodic and anticholinergic agents and propulsives	e5_a03	-0.0974398	0.237731	0.68198	1068	0.921739
metab_313	sphinganine		Lipid	Sphingolipid Synthesis	Antispasmodic and anticholinergic agents and propulsives	e5_a03	0.226727	0.237299	0.339566	1068	0.756595
metab_100009345	1-palmitoleoyl-2-linolenoyl-GPC (16:1/18:3)*		Lipid	Phosphatidylcholine (PC)	Antispasmodic and anticholinergic agents and propulsives	e5_a03	-0.0125853	0.223707	0.955147	1068	0.989682
metab_100002284	2S,3R-dihydroxybutyrate		Lipid	Fatty Acid, Dihydroxy	Antispasmodic and anticholinergic agents and propulsives	e5_a03	0.00867591	0.209349	0.966951	1068	0.992641
metab_339	glutarate (C5-DC)		Lipid	Fatty Acid, Dicarboxylate	Antispasmodic and anticholinergic agents and propulsives	e5_a03	0.0438866	0.237158	0.853223	1068	0.969374
metab_100010850	4-hydroxyphenylacetylglutamine		Peptide	Acetylated Peptides	Antispasmodic and anticholinergic agents and propulsives	e5_a03	-0.180708	0.22893	0.43008	1068	0.817382
metab_100000491	gamma-glutamylphenylalanine		Peptide	Gamma-glutamyl Amino Acid	Antispasmodic and anticholinergic agents and propulsives	e5_a03	0.403441	0.230195	0.079957	1068	0.41853
metab_999916938	X - 16938		NA	NA	Antispasmodic and anticholinergic agents and propulsives	e5_a03	-0.23114	0.237121	0.329893	1068	0.748127
metab_999912111	X - 12111		NA	NA	Antispasmodic and anticholinergic agents and propulsives	e5_a03	-0.459255	0.23694	0.0528533	1068	0.338953
metab_117	homovanillate (HVA)		Amino Acid	Tyrosine Metabolism	Antispasmodic and anticholinergic agents and propulsives	e5_a03	-0.0363216	0.236475	0.877957	1068	0.975832
metab_100009002	1-(1-enyl-palmitoyl)-2-arachidonoyl-GPE (P-16:0/20:4)*		Lipid	Plasmalogen	Antispasmodic and anticholinergic agents and propulsives	e5_a03	0.224385	0.238165	0.346334	1068	0.762213
metab_100002613	pantoate		Cofactors and Vitamins	Pantothenate and CoA Metabolism	Antispasmodic and anticholinergic agents and propulsives	e5_a03	0.609093	0.236375	0.0101057	1068	0.127662
metab_407	lysine		Amino Acid	Lysine Metabolism	Antispasmodic and anticholinergic agents and propulsives	e5_a03	0.1541	0.238087	0.517616	1068	0.862696
metab_999912407	X - 12407		NA	NA	Antispasmodic and anticholinergic agents and propulsives	e5_a03	0.0300693	0.237203	0.89915	1068	0.979125
metab_100015966	carotene diol (1)		Cofactors and Vitamins	Vitamin A Metabolism	Antispasmodic and anticholinergic agents and propulsives	e5_a03	0.11252	0.23516	0.632405	1068	0.905962
metab_100004542	2-aminoheptanoate		Lipid	Fatty Acid, Amino	Antispasmodic and anticholinergic agents and propulsives	e5_a03	0.202056	0.235599	0.391291	1068	0.790783
metab_100016038	(N(1) + N(8))-acetylspermidine		Amino Acid	Polyamine Metabolism	Antispasmodic and anticholinergic agents and propulsives	e5_a03	0.439433	0.23363	0.0602597	1068	0.36313
metab_100006376	3-methoxycatechol sulfate (2)		Xenobiotics	Benzoate Metabolism	Antispasmodic and anticholinergic agents and propulsives	e5_a03	0.0761822	0.233831	0.744639	1068	0.943088
metab_100004635	methionine sulfone		Amino Acid	Methionine, Cysteine, SAM and Taurine Metabolism	Antispasmodic and anticholinergic agents and propulsives	e5_a03	0.276876	0.231238	0.231431	1068	0.660873
metab_100019831	3-hydroxyphenylacetoylglutamine		Peptide	Acetylated Peptides	Antispasmodic and anticholinergic agents and propulsives	e5_a03	-0.333236	0.23668	0.159434	1068	0.571567
metab_229	arachidonate (20:4n6)		Lipid	Long Chain Polyunsaturated Fatty Acid (n3 and n6)	Antispasmodic and anticholinergic agents and propulsives	e5_a03	0.330227	0.235817	0.1617	1068	0.575176
metab_100005383	N-methylpipecolate		Xenobiotics	Bacterial/Fungal	Antispasmodic and anticholinergic agents and propulsives	e5_a03	0.3552	0.237007	0.134252	1068	0.530078
metab_999919438	X - 19438		NA	NA	Antispasmodic and anticholinergic agents and propulsives	e5_a03	0.229458	0.232286	0.323463	1068	0.743838
metab_100003151	linoleoylcarnitine (C18:2)*		Lipid	Fatty Acid Metabolism (Acyl Carnitine, Polyunsaturated)	Antispasmodic and anticholinergic agents and propulsives	e5_a03	0.0861568	0.233916	0.712705	1068	0.931702
metab_999907765	X - 07765		NA	NA	Antispasmodic and anticholinergic agents and propulsives	e5_a03	0.146342	0.237648	0.538164	1068	0.870023
metab_100002107	palmitoyl sphingomyelin (d18:1/16:0)		Lipid	Sphingomyelins	Antispasmodic and anticholinergic agents and propulsives	e5_a03	-0.104333	0.235196	0.657421	1068	0.913932
metab_999924494	X - 24494		NA	NA	Antispasmodic and anticholinergic agents and propulsives	e5_a03	0.308912	0.235782	0.190424	1068	0.612696
metab_561	glutamate		Amino Acid	Glutamate Metabolism	Antispasmodic and anticholinergic agents and propulsives	e5_a03	0.132061	0.234783	0.573909	1068	0.885856
metab_999921383	X - 21383		NA	NA	Antispasmodic and anticholinergic agents and propulsives	e5_a03	-0.0751794	0.237084	0.75123	1068	0.94526
metab_999924556	X - 24556		NA	NA	Antispasmodic and anticholinergic agents and propulsives	e5_a03	-0.105101	0.236473	0.656805	1068	0.9139
metab_999914939	X - 14939		NA	NA	Antispasmodic and anticholinergic agents and propulsives	e5_a03	0.173034	0.23735	0.466147	1068	0.835817
metab_100001064	glycolithocholate		Lipid	Secondary Bile Acid Metabolism	Antispasmodic and anticholinergic agents and propulsives	e5_a03	0.442196	0.237829	0.0632602	1068	0.372373
metab_330	fumarate		Energy	TCA Cycle	Antispasmodic and anticholinergic agents and propulsives	e5_a03	0.269151	0.237768	0.257894	1068	0.687117
metab_100009394	hexadecadienoate (16:2n6)		Lipid	Long Chain Polyunsaturated Fatty Acid (n3 and n6)	Antispasmodic and anticholinergic agents and propulsives	e5_a03	0.344584	0.228684	0.132155	1068	0.527123
metab_100002356	(16 or 17)-methylstearate (a19:0 or i19:0)		Lipid	Fatty Acid, Branched	Antispasmodic and anticholinergic agents and propulsives	e5_a03	0.157054	0.232094	0.498753	1068	0.852465
metab_340	glycine		Amino Acid	Glycine, Serine and Threonine Metabolism	Antispasmodic and anticholinergic agents and propulsives	e5_a03	0.305534	0.234041	0.192014	1068	0.614466
metab_100010895	2'-O-methylcytidine		Nucleotide	Pyrimidine Metabolism, Cytidine containing	Antispasmodic and anticholinergic agents and propulsives	e5_a03	0.41447	0.236754	0.0802974	1068	0.418956
metab_100000551	4-methyl-2-oxopentanoate		Amino Acid	Leucine, Isoleucine and Valine Metabolism	Antispasmodic and anticholinergic agents and propulsives	e5_a03	0.168139	0.227248	0.459528	1068	0.832381
metab_999916964	X - 16964		NA	NA	Antispasmodic and anticholinergic agents and propulsives	e5_a03	-0.00769976	0.238107	0.974209	1068	0.994375
metab_999912112	X - 12112		NA	NA	Antispasmodic and anticholinergic agents and propulsives	e5_a03	0.344217	0.236878	0.146479	1068	0.551274
metab_132	3-phosphoglycerate		Carbohydrate	Glycolysis, Gluconeogenesis, and Pyruvate Metabolism	Antispasmodic and anticholinergic agents and propulsives	e5_a03	0.145731	0.238107	0.540641	1068	0.871105
metab_100009005	1-(1-enyl-palmitoyl)-2-oleoyl-GPE (P-16:0/18:1)*		Lipid	Plasmalogen	Antispasmodic and anticholinergic agents and propulsives	e5_a03	0.28776	0.236709	0.22438	1068	0.652947
metab_100002679	gamma-carboxyglutamate		Amino Acid	Glutamate Metabolism	Antispasmodic and anticholinergic agents and propulsives	e5_a03	0.0931949	0.237551	0.694904	1068	0.925485
metab_409	malate		Energy	TCA Cycle	Antispasmodic and anticholinergic agents and propulsives	e5_a03	0.160999	0.236212	0.495649	1068	0.850294
metab_999912410	X - 12410		NA	NA	Antispasmodic and anticholinergic agents and propulsives	e5_a03	-0.328733	0.235901	0.163754	1068	0.578039
metab_100015967	carotene diol (2)		Cofactors and Vitamins	Vitamin A Metabolism	Antispasmodic and anticholinergic agents and propulsives	e5_a03	0.0870336	0.233113	0.70896	1068	0.930886
metab_100004575	N2,N5-diacetylornithine		Amino Acid	Urea cycle; Arginine and Proline Metabolism	Antispasmodic and anticholinergic agents and propulsives	e5_a03	-0.267352	0.234405	0.254312	1068	0.683064
metab_100016069	5-dodecenoylcarnitine (C12:1)		Lipid	Fatty Acid Metabolism (Acyl Carnitine, Monounsaturated)	Antispasmodic and anticholinergic agents and propulsives	e5_a03	0.251243	0.230827	0.276644	1068	0.706087
metab_100006378	N-acetylkynurenine (2)		Amino Acid	Tryptophan Metabolism	Antispasmodic and anticholinergic agents and propulsives	e5_a03	-0.560279	0.22362	0.0123764	1068	0.146175
metab_100005350	1-linolenoyl-GPC (18:3)*		Lipid	Lysophospholipid	Antispasmodic and anticholinergic agents and propulsives	e5_a03	0.0549557	0.237673	0.817185	1068	0.962768
metab_100019892	2-hydroxyarachidate*		Lipid	Fatty Acid, Monohydroxy	Antispasmodic and anticholinergic agents and propulsives	e5_a03	-0.0351633	0.238245	0.882692	1068	0.97716
metab_231	arginine		Amino Acid	Urea cycle; Arginine and Proline Metabolism	Antispasmodic and anticholinergic agents and propulsives	e5_a03	0.163449	0.237921	0.49224	1068	0.849134
metab_100005384	O-sulfo-L-tyrosine		Xenobiotics	Chemical	Antispasmodic and anticholinergic agents and propulsives	e5_a03	-0.168929	0.236276	0.474788	1068	0.840829
metab_999921258	X - 21258		NA	NA	Antispasmodic and anticholinergic agents and propulsives	e5_a03	0.286165	0.235816	0.225204	1068	0.654129
metab_100003169	isoleucylglycine		Peptide	Dipeptide	Antispasmodic and anticholinergic agents and propulsives	e5_a03	-0.079475	0.234911	0.735189	1068	0.939428
metab_999910458	X - 10458		NA	NA	Antispasmodic and anticholinergic agents and propulsives	e5_a03	0.373724	0.237335	0.115631	1068	0.497962
metab_100002113	cysteine sulfinic acid		Amino Acid	Methionine, Cysteine, SAM and Taurine Metabolism	Antispasmodic and anticholinergic agents and propulsives	e5_a03	-0.0765706	0.237924	0.747646	1068	0.944168
metab_999924518	X - 24518		NA	NA	Antispasmodic and anticholinergic agents and propulsives	e5_a03	0.0662664	0.2294	0.772739	1068	0.950637
metab_563	glutamine		Amino Acid	Glutamate Metabolism	Antispasmodic and anticholinergic agents and propulsives	e5_a03	0.182554	0.237879	0.442998	1068	0.824222
metab_999921441	X - 21441		NA	NA	Antispasmodic and anticholinergic agents and propulsives	e5_a03	0.292248	0.230203	0.204531	1068	0.629347
metab_999924588	X - 24588		NA	NA	Antispasmodic and anticholinergic agents and propulsives	e5_a03	0.266869	0.230139	0.246471	1068	0.675686
metab_999915245	X - 15245		NA	NA	Antispasmodic and anticholinergic agents and propulsives	e5_a03	0.33505	0.237638	0.158857	1068	0.57092
metab_100001073	androsterone sulfate		Lipid	Androgenic Steroids	Antispasmodic and anticholinergic agents and propulsives	e5_a03	-0.291301	0.231072	0.207711	1068	0.632772
metab_331	gamma-glutamylglutamate		Peptide	Gamma-glutamyl Amino Acid	Antispasmodic and anticholinergic agents and propulsives	e5_a03	0.10486	0.234487	0.654829	1068	0.913122
metab_100009406	palmitoleoylcarnitine (C16:1)*		Lipid	Fatty Acid Metabolism (Acyl Carnitine, Monounsaturated)	Antispasmodic and anticholinergic agents and propulsives	e5_a03	0.240617	0.231585	0.299039	1068	0.723271
metab_100002367	2R,3R-dihydroxybutyrate		Lipid	Fatty Acid, Dihydroxy	Antispasmodic and anticholinergic agents and propulsives	e5_a03	0.104059	0.236464	0.659981	1068	0.914476
metab_342	glycocholate		Lipid	Primary Bile Acid Metabolism	Antispasmodic and anticholinergic agents and propulsives	e5_a03	0.615413	0.235813	0.00918824	1068	0.120188
metab_100010901	gamma-glutamyl-alpha-lysine		Peptide	Gamma-glutamyl Amino Acid	Antispasmodic and anticholinergic agents and propulsives	e5_a03	0.367445	0.237976	0.122876	1068	0.512403
metab_100000580	1,5-anhydroglucitol (1,5-AG)		Carbohydrate	Glycolysis, Gluconeogenesis, and Pyruvate Metabolism	Antispasmodic and anticholinergic agents and propulsives	e5_a03	0.227097	0.235067	0.334216	1068	0.75228
metab_999917010	X - 17010		NA	NA	Antispasmodic and anticholinergic agents and propulsives	e5_a03	0.0506049	0.237673	0.831432	1068	0.96425
metab_999912117	X - 12117		NA	NA	Antispasmodic and anticholinergic agents and propulsives	e5_a03	0.102149	0.229997	0.657037	1068	0.913932
metab_144	4-hydroxyphenylacetate		Amino Acid	Phenylalanine Metabolism	Antispasmodic and anticholinergic agents and propulsives	e5_a03	-0.165876	0.235284	0.480964	1068	0.844534
metab_100009007	1-(1-enyl-palmitoyl)-2-oleoyl-GPC (P-16:0/18:1)*		Lipid	Plasmalogen	Antispasmodic and anticholinergic agents and propulsives	e5_a03	-0.148436	0.233052	0.524312	1068	0.865062
metab_100002749	S-methylcysteine		Amino Acid	Methionine, Cysteine, SAM and Taurine Metabolism	Antispasmodic and anticholinergic agents and propulsives	e5_a03	0.166197	0.238046	0.485223	1068	0.845953
metab_415	methionine		Amino Acid	Methionine, Cysteine, SAM and Taurine Metabolism	Antispasmodic and anticholinergic agents and propulsives	e5_a03	0.219918	0.233058	0.345578	1068	0.761421
metab_999912411	X - 12411		NA	NA	Antispasmodic and anticholinergic agents and propulsives	e5_a03	0.121701	0.230387	0.597438	1068	0.894675
metab_100015968	carotene diol (3)		Cofactors and Vitamins	Vitamin A Metabolism	Antispasmodic and anticholinergic agents and propulsives	e5_a03	-0.211838	0.233827	0.36516	1068	0.774463
metab_100004601	1H-indole-7-acetic acid		Xenobiotics	Bacterial/Fungal	Antispasmodic and anticholinergic agents and propulsives	e5_a03	-0.227999	0.236798	0.335847	1068	0.753765
metab_100019794	hydroxy-CMPF*		Lipid	Fatty Acid, Dicarboxylate	Antispasmodic and anticholinergic agents and propulsives	e5_a03	-0.319146	0.237844	0.179938	1068	0.599367
metab_100006379	C-glycosyltryptophan		Amino Acid	Tryptophan Metabolism	Antispasmodic and anticholinergic agents and propulsives	e5_a03	0.114363	0.23207	0.622259	1068	0.902227
metab_100005372	1-(1-enyl-oleoyl)-GPE (P-18:1)*		Lipid	Lysoplasmalogen	Antispasmodic and anticholinergic agents and propulsives	e5_a03	0.378468	0.23454	0.106898	1068	0.481188
metab_100019968	lyxonate		Carbohydrate	Pentose Metabolism	Antispasmodic and anticholinergic agents and propulsives	e5_a03	0.0935107	0.238041	0.694521	1068	0.92526
metab_234	aspartate		Amino Acid	Alanine and Aspartate Metabolism	Antispasmodic and anticholinergic agents and propulsives	e5_a03	0.197986	0.233202	0.396079	1068	0.795602
metab_100005391	3-(3-hydroxyphenyl)propionate sulfate		Xenobiotics	Benzoate Metabolism	Antispasmodic and anticholinergic agents and propulsives	e5_a03	-0.0282716	0.238142	0.905521	1068	0.980527
metab_999921286	X - 21286		NA	NA	Antispasmodic and anticholinergic agents and propulsives	e5_a03	0.17083	0.235638	0.468633	1068	0.837942
metab_100003240	N-stearoyltaurine		Lipid	Endocannabinoid	Antispasmodic and anticholinergic agents and propulsives	e5_a03	-0.00669236	0.237645	0.977539	1068	0.994754
metab_999911299	X - 11299		NA	NA	Antispasmodic and anticholinergic agents and propulsives	e5_a03	-0.665759	0.237128	0.00508258	1068	0.0809026
metab_100002122	3-hydroxyhippurate		Xenobiotics	Benzoate Metabolism	Antispasmodic and anticholinergic agents and propulsives	e5_a03	0.162893	0.237748	0.493399	1068	0.849416
metab_999924544	X - 24544		NA	NA	Antispasmodic and anticholinergic agents and propulsives	e5_a03	-0.107022	0.214705	0.618262	1068	0.901218
metab_564	threonine		Amino Acid	Glycine, Serine and Threonine Metabolism	Antispasmodic and anticholinergic agents and propulsives	e5_a03	0.222231	0.237405	0.349442	1068	0.76429
metab_999921442	X - 21442		NA	NA	Antispasmodic and anticholinergic agents and propulsives	e5_a03	-0.222603	0.238032	0.349907	1068	0.764653
metab_999924757	X - 24757		NA	NA	Antispasmodic and anticholinergic agents and propulsives	e5_a03	0.165627	0.237593	0.48589	1068	0.84606
metab_999915461	X - 15461		NA	NA	Antispasmodic and anticholinergic agents and propulsives	e5_a03	0.184339	0.23637	0.435637	1068	0.820939
metab_100001081	2-pyrrolidinone		Amino Acid	Glutamate Metabolism	Antispasmodic and anticholinergic agents and propulsives	e5_a03	0.018253	0.236636	0.93853	1068	0.98686
metab_338	gluconate		Xenobiotics	Food Component/Plant	Antispasmodic and anticholinergic agents and propulsives	e5_a03	0.116893	0.235977	0.62045	1068	0.90182
metab_100009407	pimeloylcarnitine/3-methyladipoylcarnitine (C7-DC)		Lipid	Fatty Acid Metabolism (Acyl Carnitine, Dicarboxylate)	Antispasmodic and anticholinergic agents and propulsives	e5_a03	-0.161725	0.23665	0.494506	1068	0.850035
metab_100002417	2,3-dihydroxyisovalerate		Xenobiotics	Food Component/Plant	Antispasmodic and anticholinergic agents and propulsives	e5_a03	-0.0748489	0.236913	0.752115	1068	0.945574
metab_344	guanidinoacetate		Amino Acid	Creatine Metabolism	Antispasmodic and anticholinergic agents and propulsives	e5_a03	0.00757758	0.227841	0.973475	1068	0.994209
metab_100010916	palmitoyl-oleoyl-glycerol (16:0/18:1) [1]*		Lipid	Diacylglycerol	Antispasmodic and anticholinergic agents and propulsives	e5_a03	0.448788	0.235814	0.0572915	1068	0.352508
metab_100000616	1-stearoyl-2-arachidonoyl-GPI (18:0/20:4)		Lipid	Phosphatidylinositol (PI)	Antispasmodic and anticholinergic agents and propulsives	e5_a03	0.028143	0.236386	0.905254	1068	0.980527
metab_999917325	X - 17325		NA	NA	Antispasmodic and anticholinergic agents and propulsives	e5_a03	0.238484	0.237107	0.314735	1068	0.736516
metab_999912193	X - 12193		NA	NA	Antispasmodic and anticholinergic agents and propulsives	e5_a03	0.0178558	0.236725	0.939888	1068	0.98727
metab_158	5,6-dihydrothymine		Nucleotide	Pyrimidine Metabolism, Thymine containing	Antispasmodic and anticholinergic agents and propulsives	e5_a03	0.485303	0.235162	0.039289	1068	0.289239
metab_100009009	1-(1-enyl-palmitoyl)-2-linoleoyl-GPC (P-16:0/18:2)*		Lipid	Plasmalogen	Antispasmodic and anticholinergic agents and propulsives	e5_a03	-0.0191251	0.234011	0.934879	1068	0.985806
metab_100002761	androsterone glucuronide		Lipid	Androgenic Steroids	Antispasmodic and anticholinergic agents and propulsives	e5_a03	-0.272719	0.202428	0.178191	1068	0.596618
metab_424	palmitate (16:0)		Lipid	Long Chain Saturated Fatty Acid	Antispasmodic and anticholinergic agents and propulsives	e5_a03	0.343675	0.235502	0.14477	1068	0.548528
metab_999912456	X - 12456		NA	NA	Antispasmodic and anticholinergic agents and propulsives	e5_a03	0.225747	0.235356	0.337688	1068	0.755325
metab_100002873	1-lignoceroyl-GPC (24:0)		Lipid	Lysophospholipid	Antispasmodic and anticholinergic agents and propulsives	e5_a03	-0.311135	0.236414	0.188436	1068	0.610128
metab_445	orotate		Nucleotide	Pyrimidine Metabolism, Orotate containing	Antispasmodic and anticholinergic agents and propulsives	e5_a03	0.160167	0.236059	0.497599	1068	0.85161
metab_100019801	3-hydroxyoleoylcarnitine		Lipid	Fatty Acid Metabolism (Acyl Carnitine, Hydroxy)	Antispasmodic and anticholinergic agents and propulsives	e5_a03	0.0479284	0.228713	0.834053	1068	0.964343
metab_100006430	arabitol/xylitol		Carbohydrate	Pentose Metabolism	Antispasmodic and anticholinergic agents and propulsives	e5_a03	0.0535495	0.233499	0.818652	1068	0.962883
metab_100005373	fructosyllysine		Amino Acid	Lysine Metabolism	Antispasmodic and anticholinergic agents and propulsives	e5_a03	0.201417	0.23767	0.396928	1068	0.796631
metab_100019972	dodecenedioate (C12:1-DC)*		Lipid	Fatty Acid, Dicarboxylate	Antispasmodic and anticholinergic agents and propulsives	e5_a03	0.176016	0.234663	0.453373	1068	0.829447
metab_235	2-hydroxyphenylacetate		Amino Acid	Phenylalanine Metabolism	Antispasmodic and anticholinergic agents and propulsives	e5_a03	-0.101212	0.22777	0.656871	1068	0.9139
metab_100005402	11-ketoetiocholanolone glucuronide		Lipid	Androgenic Steroids	Antispasmodic and anticholinergic agents and propulsives	e5_a03	-0.194007	0.235898	0.411023	1068	0.804628
metab_999921310	X - 21310		NA	NA	Antispasmodic and anticholinergic agents and propulsives	e5_a03	0.031145	0.237527	0.895704	1068	0.978198
metab_100003258	2-O-methylascorbic acid		Cofactors and Vitamins	Ascorbate and Aldarate Metabolism	Antispasmodic and anticholinergic agents and propulsives	e5_a03	0.203759	0.236144	0.38841	1068	0.789489
metab_999911308	X - 11308		NA	NA	Antispasmodic and anticholinergic agents and propulsives	e5_a03	0.0518855	0.233355	0.824087	1068	0.963125
metab_100002126	16a-hydroxy DHEA 3-sulfate		Lipid	Androgenic Steroids	Antispasmodic and anticholinergic agents and propulsives	e5_a03	-0.149491	0.223347	0.503436	1068	0.855786
metab_999924546	X - 24546		NA	NA	Antispasmodic and anticholinergic agents and propulsives	e5_a03	-0.174794	0.212459	0.410853	1068	0.804553
metab_565	tryptophan		Amino Acid	Tryptophan Metabolism	Antispasmodic and anticholinergic agents and propulsives	e5_a03	0.119474	0.235327	0.611773	1068	0.899757
metab_999921467	X - 21467		NA	NA	Antispasmodic and anticholinergic agents and propulsives	e5_a03	0.56012	0.23505	0.0173476	1068	0.180046
metab_999924811	X - 24811		NA	NA	Antispasmodic and anticholinergic agents and propulsives	e5_a03	0.0507961	0.235391	0.82919	1068	0.963994
metab_999915486	X - 15486		NA	NA	Antispasmodic and anticholinergic agents and propulsives	e5_a03	0.0814449	0.235087	0.729076	1068	0.937418
metab_100001083	indolepropionate		Amino Acid	Tryptophan Metabolism	Antispasmodic and anticholinergic agents and propulsives	e5_a03	-0.208231	0.236963	0.379735	1068	0.783983
metab_999924970	X - 24970		NA	NA	Antispasmodic and anticholinergic agents and propulsives	e5_a03	0.30915	0.237837	0.193936	1068	0.617401
metab_999921829	X - 21829		NA	NA	Antispasmodic and anticholinergic agents and propulsives	e5_a03	0.267276	0.231913	0.249382	1068	0.677986
metab_100002458	3-methylglutaconate		Amino Acid	Leucine, Isoleucine and Valine Metabolism	Antispasmodic and anticholinergic agents and propulsives	e5_a03	0.516357	0.234601	0.02795	1068	0.237788
metab_355	histidine		Amino Acid	Histidine Metabolism	Antispasmodic and anticholinergic agents and propulsives	e5_a03	-0.0867395	0.236881	0.714309	1068	0.931978
metab_999922509	X - 22509		NA	NA	Antispasmodic and anticholinergic agents and propulsives	e5_a03	-0.20082	0.238124	0.399227	1068	0.797555
metab_100000626	sphingosine 1-phosphate		Lipid	Sphingosines	Antispasmodic and anticholinergic agents and propulsives	e5_a03	0.222381	0.23809	0.350505	1068	0.765131
metab_999923587	X - 23587		NA	NA	Antispasmodic and anticholinergic agents and propulsives	e5_a03	-0.307937	0.23687	0.193874	1068	0.61733
metab_893	arachidate (20:0)		Lipid	Long Chain Saturated Fatty Acid	Antispasmodic and anticholinergic agents and propulsives	e5_a03	0.131273	0.238085	0.581495	1068	0.887819
metab_100000672	1-myristoyl-2-palmitoyl-GPC (14:0/16:0)		Lipid	Phosphatidylcholine (PC)	Antispasmodic and anticholinergic agents and propulsives	e5_a03	0.0546733	0.234459	0.81566	1068	0.962458
metab_100009014	1-(1-enyl-palmitoyl)-2-arachidonoyl-GPC (P-16:0/20:4)*		Lipid	Plasmalogen	Antispasmodic and anticholinergic agents and propulsives	e5_a03	0.0215552	0.237573	0.927723	1068	0.984547
metab_100002769	argininate*		Amino Acid	Urea cycle; Arginine and Proline Metabolism	Antispasmodic and anticholinergic agents and propulsives	e5_a03	0.0132997	0.233827	0.954653	1068	0.989682
metab_432	nicotinamide		Cofactors and Vitamins	Nicotinate and Nicotinamide Metabolism	Antispasmodic and anticholinergic agents and propulsives	e5_a03	0.208797	0.234992	0.374458	1068	0.781089
metab_999912462	X - 12462		NA	NA	Antispasmodic and anticholinergic agents and propulsives	e5_a03	0.210574	0.238045	0.376572	1068	0.782354
metab_100002875	1-(1-enyl-palmitoyl)-GPC (P-16:0)*		Lipid	Lysoplasmalogen	Antispasmodic and anticholinergic agents and propulsives	e5_a03	0.0271805	0.237831	0.909033	1068	0.981114
metab_452	palmitoleate (16:1n7)		Lipid	Long Chain Monounsaturated Fatty Acid	Antispasmodic and anticholinergic agents and propulsives	e5_a03	0.492465	0.223484	0.0277671	1068	0.236969
metab_480	proline		Amino Acid	Urea cycle; Arginine and Proline Metabolism	Antispasmodic and anticholinergic agents and propulsives	e5_a03	0.0882255	0.232361	0.70425	1068	0.92914
metab_100006435	N-acetylglucosamine/N-acetylgalactosamine		Carbohydrate	Aminosugar Metabolism	Antispasmodic and anticholinergic agents and propulsives	e5_a03	0.732649	0.235509	0.00191477	1068	0.0396386
metab_1629	taurochenodeoxycholate		Lipid	Primary Bile Acid Metabolism	Antispasmodic and anticholinergic agents and propulsives	e5_a03	0.389495	0.237831	0.101781	1068	0.470129
metab_503	serine		Amino Acid	Glycine, Serine and Threonine Metabolism	Antispasmodic and anticholinergic agents and propulsives	e5_a03	0.194235	0.236827	0.41231	1068	0.805774
metab_240	3-(4-hydroxyphenyl)lactate		Amino Acid	Tyrosine Metabolism	Antispasmodic and anticholinergic agents and propulsives	e5_a03	0.0150037	0.220143	0.945676	1068	0.987517
metab_100005403	etiocholanolone glucuronide		Lipid	Androgenic Steroids	Antispasmodic and anticholinergic agents and propulsives	e5_a03	0.000574978	0.227592	0.997985	1068	0.999577
metab_999921319	X - 21319		NA	NA	Antispasmodic and anticholinergic agents and propulsives	e5_a03	0.293391	0.237862	0.217681	1068	0.645453
metab_100003260	carboxyethyl-GABA		Amino Acid	Glutamate Metabolism	Antispasmodic and anticholinergic agents and propulsives	e5_a03	-0.0960619	0.237804	0.686328	1068	0.922562
metab_100005850	3-methylglutarylcarnitine (2)		Amino Acid	Leucine, Isoleucine and Valine Metabolism	Antispasmodic and anticholinergic agents and propulsives	e5_a03	0.262797	0.232949	0.259519	1068	0.688131
metab_1102	gamma-glutamyltyrosine		Peptide	Gamma-glutamyl Amino Acid	Antispasmodic and anticholinergic agents and propulsives	e5_a03	0.221974	0.236624	0.348412	1068	0.763757
metab_100003434	imidazole propionate		Amino Acid	Histidine Metabolism	Antispasmodic and anticholinergic agents and propulsives	e5_a03	0.374163	0.228008	0.101092	1068	0.468615
metab_566	valine		Amino Acid	Leucine, Isoleucine and Valine Metabolism	Antispasmodic and anticholinergic agents and propulsives	e5_a03	0.103616	0.233199	0.656898	1068	0.9139
metab_999921470	X - 21470		NA	NA	Antispasmodic and anticholinergic agents and propulsives	e5_a03	-0.16209	0.22379	0.469045	1068	0.838154
metab_999924812	X - 24812		NA	NA	Antispasmodic and anticholinergic agents and propulsives	e5_a03	0.179019	0.236157	0.448586	1068	0.827124
metab_999921736	X - 21736		NA	NA	Antispasmodic and anticholinergic agents and propulsives	e5_a03	-0.00710188	0.235942	0.975993	1068	0.994375
metab_100001086	N-(2-furoyl)glycine		Xenobiotics	Food Component/Plant	Antispasmodic and anticholinergic agents and propulsives	e5_a03	0.149675	0.232102	0.519153	1068	0.863429
metab_999925172	X - 25172		NA	NA	Antispasmodic and anticholinergic agents and propulsives	e5_a03	0.346275	0.235975	0.142556	1068	0.54401
metab_999921834	X - 21834		NA	NA	Antispasmodic and anticholinergic agents and propulsives	e5_a03	0.15086	0.237955	0.526226	1068	0.865655
metab_100002462	5-(galactosylhydroxy)-L-lysine		Amino Acid	Lysine Metabolism	Antispasmodic and anticholinergic agents and propulsives	e5_a03	0.114629	0.234269	0.624728	1068	0.903081
metab_356	cortisol		Lipid	Corticosteroids	Antispasmodic and anticholinergic agents and propulsives	e5_a03	0.220677	0.235118	0.348161	1068	0.763757
metab_999922771	X - 22771		NA	NA	Antispasmodic and anticholinergic agents and propulsives	e5_a03	-0.0970896	0.238232	0.683692	1068	0.92205
metab_100000656	1-stearoyl-GPI (18:0)		Lipid	Lysophospholipid	Antispasmodic and anticholinergic agents and propulsives	e5_a03	0.160178	0.233367	0.492623	1068	0.849155
metab_999923593	X - 23593		NA	NA	Antispasmodic and anticholinergic agents and propulsives	e5_a03	0.177686	0.236012	0.451696	1068	0.828315
metab_917	asparagine		Amino Acid	Alanine and Aspartate Metabolism	Antispasmodic and anticholinergic agents and propulsives	e5_a03	0.102234	0.237371	0.666778	1068	0.91685
metab_100000706	alpha-hydroxyisocaproate		Amino Acid	Leucine, Isoleucine and Valine Metabolism	Antispasmodic and anticholinergic agents and propulsives	e5_a03	0.128612	0.220062	0.559052	1068	0.879578
metab_100009025	sphingomyelin (d18:1/21:0, d17:1/22:0, d16:1/23:0)*		Lipid	Sphingomyelins	Antispasmodic and anticholinergic agents and propulsives	e5_a03	-0.24378	0.227015	0.283135	1068	0.710454
metab_100002784	2-oxoarginine*		Amino Acid	Urea cycle; Arginine and Proline Metabolism	Antispasmodic and anticholinergic agents and propulsives	e5_a03	0.191718	0.23355	0.411896	1068	0.805428
metab_439	stearate (18:0)		Lipid	Long Chain Saturated Fatty Acid	Antispasmodic and anticholinergic agents and propulsives	e5_a03	0.168399	0.236881	0.477302	1068	0.841986
metab_999912544	X - 12544		NA	NA	Antispasmodic and anticholinergic agents and propulsives	e5_a03	-0.194983	0.235632	0.408145	1068	0.803044
metab_100002910	1-methyl-5-imidazoleacetate		Amino Acid	Histidine Metabolism	Antispasmodic and anticholinergic agents and propulsives	e5_a03	-0.0190533	0.233261	0.934915	1068	0.985806
metab_460	phenylalanine		Amino Acid	Phenylalanine Metabolism	Antispasmodic and anticholinergic agents and propulsives	e5_a03	0.333689	0.236431	0.158431	1068	0.570616
metab_482	lactate		Carbohydrate	Glycolysis, Gluconeogenesis, and Pyruvate Metabolism	Antispasmodic and anticholinergic agents and propulsives	e5_a03	0.117269	0.236911	0.620708	1068	0.90182
metab_100006438	citraconate/glutaconate		Energy	TCA Cycle	Antispasmodic and anticholinergic agents and propulsives	e5_a03	0.183526	0.232857	0.430785	1068	0.817591
metab_1648	taurocholate		Lipid	Primary Bile Acid Metabolism	Antispasmodic and anticholinergic agents and propulsives	e5_a03	0.477831	0.237478	0.0444605	1068	0.309155
metab_504	serotonin		Amino Acid	Tryptophan Metabolism	Antispasmodic and anticholinergic agents and propulsives	e5_a03	0.314003	0.237338	0.186113	1068	0.608123
metab_241	phenylpyruvate		Amino Acid	Phenylalanine Metabolism	Antispasmodic and anticholinergic agents and propulsives	e5_a03	0.380937	0.232767	0.102019	1068	0.470871
metab_100005418	17alpha-hydroxypregnanolone glucuronide		Lipid	Pregnenolone Steroids	Antispasmodic and anticholinergic agents and propulsives	e5_a03	-0.134784	0.187454	0.472282	1068	0.839689
metab_999921339	X - 21339		NA	NA	Antispasmodic and anticholinergic agents and propulsives	e5_a03	0.05472	0.236213	0.81685	1068	0.962764
metab_100003271	beta-citrylglutamate		Amino Acid	Glutamate Metabolism	Antispasmodic and anticholinergic agents and propulsives	e5_a03	0.143169	0.23779	0.54725	1068	0.87358
metab_100005864	methyl glucopyranoside (alpha + beta)		Xenobiotics	Food Component/Plant	Antispasmodic and anticholinergic agents and propulsives	e5_a03	-0.0836694	0.233235	0.719865	1068	0.934435
metab_1104	methyl indole-3-acetate		Xenobiotics	Food Component/Plant	Antispasmodic and anticholinergic agents and propulsives	e5_a03	-0.208974	0.23285	0.369677	1068	0.777866
metab_100003470	pregnanediol-3-glucuronide		Lipid	Progestin Steroids	Antispasmodic and anticholinergic agents and propulsives	e5_a03	-0.148296	0.234464	0.527204	1068	0.865897
metab_572	glucose		Carbohydrate	Glycolysis, Gluconeogenesis, and Pyruvate Metabolism	Antispasmodic and anticholinergic agents and propulsives	e5_a03	0.232481	0.236355	0.325532	1068	0.744782
metab_999921471	X - 21471		NA	NA	Antispasmodic and anticholinergic agents and propulsives	e5_a03	0.268041	0.231872	0.247947	1068	0.676768
metab_999924947	X - 24947		NA	NA	Antispasmodic and anticholinergic agents and propulsives	e5_a03	-0.140209	0.23401	0.549196	1068	0.874324
metab_999921796	X - 21796		NA	NA	Antispasmodic and anticholinergic agents and propulsives	e5_a03	-0.132971	0.227638	0.559253	1068	0.879715
metab_100001092	trigonelline (N'-methylnicotinate)		Cofactors and Vitamins	Nicotinate and Nicotinamide Metabolism	Antispasmodic and anticholinergic agents and propulsives	e5_a03	0.342833	0.236757	0.147901	1068	0.553498
metab_999925265	X - 25265		NA	NA	Antispasmodic and anticholinergic agents and propulsives	e5_a03	-0.197918	0.237733	0.4053	1068	0.801479
metab_999921842	X - 21842		NA	NA	Antispasmodic and anticholinergic agents and propulsives	e5_a03	0.143894	0.237939	0.545474	1068	0.87334
metab_100002466	cysteinylglycine disulfide*		Amino Acid	Glutathione Metabolism	Antispasmodic and anticholinergic agents and propulsives	e5_a03	0.200341	0.23658	0.397285	1068	0.796878
metab_358	hypotaurine		Amino Acid	Methionine, Cysteine, SAM and Taurine Metabolism	Antispasmodic and anticholinergic agents and propulsives	e5_a03	0.150891	0.234965	0.520891	1068	0.863951
metab_999922776	X - 22776		NA	NA	Antispasmodic and anticholinergic agents and propulsives	e5_a03	-0.0305042	0.238223	0.898135	1068	0.978783
metab_100000657	1,2-dipalmitoyl-GPC (16:0/16:0)		Lipid	Phosphatidylcholine (PC)	Antispasmodic and anticholinergic agents and propulsives	e5_a03	0.184927	0.237616	0.436589	1068	0.821321
metab_999923636	X - 23636		NA	NA	Antispasmodic and anticholinergic agents and propulsives	e5_a03	0.125224	0.238164	0.599145	1068	0.895162
metab_922	N-stearoyl-sphinganine (d18:0/18:0)*		Lipid	Dihydroceramides	Antispasmodic and anticholinergic agents and propulsives	e5_a03	0.057578	0.237558	0.808537	1068	0.960706
metab_100000707	maleate		Lipid	Fatty Acid, Dicarboxylate	Antispasmodic and anticholinergic agents and propulsives	e5_a03	0.356708	0.237178	0.132885	1068	0.527848
metab_100009026	behenoyl dihydrosphingomyelin (d18:0/22:0)*		Lipid	Dihydrosphingomyelins	Antispasmodic and anticholinergic agents and propulsives	e5_a03	-0.158905	0.237422	0.503455	1068	0.855786
metab_100002796	cis-4-decenoate (10:1n6)*		Lipid	Medium Chain Fatty Acid	Antispasmodic and anticholinergic agents and propulsives	e5_a03	0.0772323	0.236678	0.744248	1068	0.943017
metab_444	ornithine		Amino Acid	Urea cycle; Arginine and Proline Metabolism	Antispasmodic and anticholinergic agents and propulsives	e5_a03	0.13144	0.238056	0.58097	1068	0.887595
metab_999912680	X - 12680		NA	NA	Antispasmodic and anticholinergic agents and propulsives	e5_a03	0.543361	0.237451	0.0223151	1068	0.208816
metab_100002911	glycoursodeoxycholate		Lipid	Secondary Bile Acid Metabolism	Antispasmodic and anticholinergic agents and propulsives	e5_a03	0.406142	0.236654	0.0864191	1068	0.434372
metab_466	phytanate		Xenobiotics	Food Component/Plant	Antispasmodic and anticholinergic agents and propulsives	e5_a03	0.144949	0.236152	0.539481	1068	0.870516
metab_498	retinol (Vitamin A)		Cofactors and Vitamins	Vitamin A Metabolism	Antispasmodic and anticholinergic agents and propulsives	e5_a03	0.0599145	0.2365	0.800055	1068	0.95789
metab_100006614	adipoylcarnitine (C6-DC)		Lipid	Fatty Acid Metabolism (Acyl Carnitine, Dicarboxylate)	Antispasmodic and anticholinergic agents and propulsives	e5_a03	0.0639781	0.233702	0.784323	1068	0.953834
metab_1668	taurodeoxycholate		Lipid	Secondary Bile Acid Metabolism	Antispasmodic and anticholinergic agents and propulsives	e5_a03	0.407501	0.237735	0.0868015	1068	0.435155
metab_512	taurine		Amino Acid	Methionine, Cysteine, SAM and Taurine Metabolism	Antispasmodic and anticholinergic agents and propulsives	e5_a03	0.00271808	0.23654	0.990834	1068	0.998668
metab_244	beta-alanine		Nucleotide	Pyrimidine Metabolism, Uracil containing	Antispasmodic and anticholinergic agents and propulsives	e5_a03	0.165739	0.23606	0.482769	1068	0.845466
metab_100005717	1-palmitoyl-GPG (16:0)*		Lipid	Lysophospholipid	Antispasmodic and anticholinergic agents and propulsives	e5_a03	0.337759	0.23762	0.155487	1068	0.566297
metab_999921353	X - 21353		NA	NA	Antispasmodic and anticholinergic agents and propulsives	e5_a03	0.132157	0.235715	0.575143	1068	0.886011
metab_100003397	trimethylamine N-oxide		Lipid	Phospholipid Metabolism	Antispasmodic and anticholinergic agents and propulsives	e5_a03	-0.100097	0.236821	0.672623	1068	0.91834
metab_100005985	sphingomyelin (d18:2/14:0, d18:1/14:1)*		Lipid	Sphingomyelins	Antispasmodic and anticholinergic agents and propulsives	e5_a03	-0.0986019	0.205625	0.631665	1068	0.905622
metab_1105	alpha-tocopherol		Cofactors and Vitamins	Tocopherol Metabolism	Antispasmodic and anticholinergic agents and propulsives	e5_a03	0.100021	0.237126	0.673253	1068	0.918673
metab_100003641	valylglycine		Peptide	Dipeptide	Antispasmodic and anticholinergic agents and propulsives	e5_a03	0.0327371	0.230935	0.887297	1068	0.977956
metab_796	alpha-ketobutyrate		Amino Acid	Methionine, Cysteine, SAM and Taurine Metabolism	Antispasmodic and anticholinergic agents and propulsives	e5_a03	-0.0240123	0.238152	0.919706	1068	0.983042
metab_999921607	X - 21607		NA	NA	Antispasmodic and anticholinergic agents and propulsives	e5_a03	0.144751	0.23745	0.542252	1068	0.8719
metab_999924949	X - 24949		NA	NA	Antispasmodic and anticholinergic agents and propulsives	e5_a03	0.237769	0.236896	0.31576	1068	0.737621
metab_999921821	X - 21821		NA	NA	Antispasmodic and anticholinergic agents and propulsives	e5_a03	-0.281683	0.237729	0.236326	1068	0.666338
metab_100001102	dodecanedioate (C12-DC)		Lipid	Fatty Acid, Dicarboxylate	Antispasmodic and anticholinergic agents and propulsives	e5_a03	0.0802001	0.234429	0.732337	1068	0.93882
metab_999925267	X - 25267		NA	NA	Antispasmodic and anticholinergic agents and propulsives	e5_a03	-0.479572	0.237735	0.0439195	1068	0.306865
metab_999922162	X - 22162		NA	NA	Antispasmodic and anticholinergic agents and propulsives	e5_a03	-0.00863683	0.236847	0.970918	1068	0.993856
metab_100002488	isoursodeoxycholate		Lipid	Secondary Bile Acid Metabolism	Antispasmodic and anticholinergic agents and propulsives	e5_a03	0.356755	0.238019	0.13421	1068	0.530053
metab_363	myo-inositol		Lipid	Inositol Metabolism	Antispasmodic and anticholinergic agents and propulsives	e5_a03	0.0187339	0.237073	0.93703	1068	0.986441
metab_999922834	X - 22834		NA	NA	Antispasmodic and anticholinergic agents and propulsives	e5_a03	0.59295	0.23641	0.0122847	1068	0.145519
metab_100000665	docosahexaenoate (DHA; 22:6n3)		Lipid	Long Chain Polyunsaturated Fatty Acid (n3 and n6)	Antispasmodic and anticholinergic agents and propulsives	e5_a03	0.091149	0.234312	0.697349	1068	0.926493
metab_999923639	X - 23639		NA	NA	Antispasmodic and anticholinergic agents and propulsives	e5_a03	0.237567	0.238156	0.318734	1068	0.740515
metab_923	dihydroorotate		Nucleotide	Pyrimidine Metabolism, Orotate containing	Antispasmodic and anticholinergic agents and propulsives	e5_a03	0.0797453	0.234518	0.733894	1068	0.939149
metab_100000708	isovalerate (i5:0)		Amino Acid	Leucine, Isoleucine and Valine Metabolism	Antispasmodic and anticholinergic agents and propulsives	e5_a03	0.119849	0.234041	0.608697	1068	0.898985
metab_100009027	sphingomyelin (d18:0/18:0, d19:0/17:0)*		Lipid	Dihydrosphingomyelins	Antispasmodic and anticholinergic agents and propulsives	e5_a03	-0.0527028	0.234675	0.82235	1068	0.963075
metab_1001	trans-4-hydroxyproline		Amino Acid	Urea cycle; Arginine and Proline Metabolism	Antispasmodic and anticholinergic agents and propulsives	e5_a03	0.473211	0.234616	0.0439506	1068	0.306865
metab_100000774	phenyllactate (PLA)		Amino Acid	Phenylalanine Metabolism	Antispasmodic and anticholinergic agents and propulsives	e5_a03	0.255904	0.219555	0.244054	1068	0.673378
metab_999912707	X - 12707		NA	NA	Antispasmodic and anticholinergic agents and propulsives	e5_a03	-0.23127	0.236426	0.328202	1068	0.746678
metab_100002927	S-methylcysteine sulfoxide		Amino Acid	Methionine, Cysteine, SAM and Taurine Metabolism	Antispasmodic and anticholinergic agents and propulsives	e5_a03	-0.0202849	0.237919	0.932071	1068	0.98521
metab_477	pristanate		Lipid	Fatty Acid, Branched	Antispasmodic and anticholinergic agents and propulsives	e5_a03	0.266895	0.23533	0.256997	1068	0.686116
metab_501	salicylate		Xenobiotics	Drug - Topical Agents	Antispasmodic and anticholinergic agents and propulsives	e5_a03	0.325956	0.235022	0.165758	1068	0.580908
metab_100006620	nonanoylcarnitine (C9)		Lipid	Fatty Acid Metabolism (Acyl Carnitine, Medium Chain)	Antispasmodic and anticholinergic agents and propulsives	e5_a03	0.222415	0.232166	0.338281	1068	0.755751
metab_1869	2-hydroxyhippurate (salicylurate)		Xenobiotics	Benzoate Metabolism	Antispasmodic and anticholinergic agents and propulsives	e5_a03	0.299921	0.233807	0.199853	1068	0.623128
metab_519	myristate (14:0)		Lipid	Long Chain Saturated Fatty Acid	Antispasmodic and anticholinergic agents and propulsives	e5_a03	0.385285	0.230548	0.0949825	1068	0.454861
metab_250	biliverdin		Cofactors and Vitamins	Hemoglobin and Porphyrin Metabolism	Antispasmodic and anticholinergic agents and propulsives	e5_a03	-0.0871977	0.233891	0.709362	1068	0.931096
metab_100005834	9-hydroxystearate		Lipid	Fatty Acid, Monohydroxy	Antispasmodic and anticholinergic agents and propulsives	e5_a03	0.334045	0.221176	0.13126	1068	0.525811
metab_999921364	X - 21364		NA	NA	Antispasmodic and anticholinergic agents and propulsives	e5_a03	0.0489934	0.223504	0.826532	1068	0.963237
metab_100003415	N6-methyllysine		Amino Acid	Lysine Metabolism	Antispasmodic and anticholinergic agents and propulsives	e5_a03	0.250585	0.237552	0.291725	1068	0.717714
metab_100005986	sphingomyelin (d18:1/24:1, d18:2/24:0)*		Lipid	Sphingomyelins	Antispasmodic and anticholinergic agents and propulsives	e5_a03	0.0447379	0.235779	0.849545	1068	0.968367
metab_1110	N-acetylalanine		Amino Acid	Alanine and Aspartate Metabolism	Antispasmodic and anticholinergic agents and propulsives	e5_a03	0.155014	0.236024	0.51147	1068	0.859755
metab_100003686	N-palmitoylglycine		Lipid	Fatty Acid Metabolism (Acyl Glycine)	Antispasmodic and anticholinergic agents and propulsives	e5_a03	0.431433	0.236019	0.0678353	1068	0.386318
metab_799	betaine		Amino Acid	Glycine, Serine and Threonine Metabolism	Antispasmodic and anticholinergic agents and propulsives	e5_a03	0.294846	0.234269	0.208459	1068	0.63375
metab_999921733	X - 21733		NA	NA	Antispasmodic and anticholinergic agents and propulsives	e5_a03	0.0968275	0.232281	0.676869	1068	0.919831
metab_100004054	margaroylcarnitine (C17)*		Lipid	Fatty Acid Metabolism (Acyl Carnitine, Long Chain Saturated)	Antispasmodic and anticholinergic agents and propulsives	e5_a03	0.196972	0.234316	0.400748	1068	0.798747
metab_811	alanine		Amino Acid	Alanine and Aspartate Metabolism	Antispasmodic and anticholinergic agents and propulsives	e5_a03	0.203001	0.237903	0.393688	1068	0.793707
metab_100001104	N-acetyltyrosine		Amino Acid	Tyrosine Metabolism	Antispasmodic and anticholinergic agents and propulsives	e5_a03	0.146513	0.235368	0.533755	1068	0.869064
metab_999925271	X - 25271		NA	NA	Antispasmodic and anticholinergic agents and propulsives	e5_a03	0.457336	0.23353	0.0504482	1068	0.331072
metab_825	uracil		Nucleotide	Pyrimidine Metabolism, Uracil containing	Antispasmodic and anticholinergic agents and propulsives	e5_a03	0.0476885	0.23689	0.840494	1068	0.966239
metab_100002500	formiminoglutamate		Amino Acid	Histidine Metabolism	Antispasmodic and anticholinergic agents and propulsives	e5_a03	0.0843671	0.222034	0.704041	1068	0.929114
metab_376	isoleucine		Amino Acid	Leucine, Isoleucine and Valine Metabolism	Antispasmodic and anticholinergic agents and propulsives	e5_a03	0.175535	0.224822	0.43511	1068	0.820684
metab_881	cytosine		Nucleotide	Pyrimidine Metabolism, Cytidine containing	Antispasmodic and anticholinergic agents and propulsives	e5_a03	0.145638	0.237483	0.539837	1068	0.870826
metab_1258	anthranilate		Amino Acid	Tryptophan Metabolism	Antispasmodic and anticholinergic agents and propulsives	e5_a03	0.0478781	0.233945	0.83788	1068	0.965572
metab_999923644	X - 23644		NA	NA	Antispasmodic and anticholinergic agents and propulsives	e5_a03	0.0639443	0.235457	0.786002	1068	0.954544
metab_926	caproate (6:0)		Lipid	Medium Chain Fatty Acid	Antispasmodic and anticholinergic agents and propulsives	e5_a03	0.0694543	0.237306	0.769825	1068	0.950168
metab_100000711	4-acetylphenol sulfate		Xenobiotics	Benzoate Metabolism	Antispasmodic and anticholinergic agents and propulsives	e5_a03	0.185883	0.237223	0.433462	1068	0.819824
metab_999923680	X - 23680		NA	NA	Antispasmodic and anticholinergic agents and propulsives	e5_a03	-0.0252103	0.235885	0.914908	1068	0.982416
metab_1002	allantoin		Nucleotide	Purine Metabolism, (Hypo)Xanthine/Inosine containing	Antispasmodic and anticholinergic agents and propulsives	e5_a03	0.289541	0.235577	0.219317	1068	0.646917
metab_1538	stearoyl sphingomyelin (d18:1/18:0)		Lipid	Sphingomyelins	Antispasmodic and anticholinergic agents and propulsives	e5_a03	-0.181578	0.23196	0.433919	1068	0.81996
metab_999923787	X - 23787		NA	NA	Antispasmodic and anticholinergic agents and propulsives	e5_a03	0.166659	0.232828	0.47427	1068	0.840829
metab_1023	sarcosine		Amino Acid	Glycine, Serine and Threonine Metabolism	Antispasmodic and anticholinergic agents and propulsives	e5_a03	0.156756	0.236806	0.508142	1068	0.858176
metab_100005998	octadecanedioylcarnitine (C18-DC)*		Lipid	Fatty Acid Metabolism (Acyl Carnitine, Dicarboxylate)	Antispasmodic and anticholinergic agents and propulsives	e5_a03	0.220167	0.229788	0.338214	1068	0.755656
metab_999924306	X - 24306		NA	NA	Antispasmodic and anticholinergic agents and propulsives	e5_a03	-0.0973171	0.235523	0.679547	1068	0.921129
metab_100006641	glycochenodeoxycholate 3-sulfate		Lipid	Primary Bile Acid Metabolism	Antispasmodic and anticholinergic agents and propulsives	e5_a03	0.654634	0.231003	0.00468555	1068	0.0758801
metab_2050	eicosapentaenoate (EPA; 20:5n3)		Lipid	Long Chain Polyunsaturated Fatty Acid (n3 and n6)	Antispasmodic and anticholinergic agents and propulsives	e5_a03	0.0477898	0.234204	0.838352	1068	0.965618
metab_533	urea		Amino Acid	Urea cycle; Arginine and Proline Metabolism	Antispasmodic and anticholinergic agents and propulsives	e5_a03	0.0712416	0.234805	0.761639	1068	0.947466
metab_252	succinate		Energy	TCA Cycle	Antispasmodic and anticholinergic agents and propulsives	e5_a03	0.0205144	0.238054	0.931343	1068	0.985019
metab_100000010	3-phenylpropionate (hydrocinnamate)		Xenobiotics	Benzoate Metabolism	Antispasmodic and anticholinergic agents and propulsives	e5_a03	-0.117771	0.238126	0.621003	1068	0.90182
metab_100001108	3-methylxanthine		Xenobiotics	Xanthine Metabolism	Antispasmodic and anticholinergic agents and propulsives	e5_a03	-0.35965	0.236997	0.12943	1068	0.52392
metab_999925371	X - 25371		NA	NA	Antispasmodic and anticholinergic agents and propulsives	e5_a03	-0.0201621	0.235081	0.931668	1068	0.985102
metab_100005996	octadecenedioylcarnitine (C18:1-DC)*		Lipid	Fatty Acid Metabolism (Acyl Carnitine, Dicarboxylate)	Antispasmodic and anticholinergic agents and propulsives	e5_a03	0.21211	0.229597	0.355783	1068	0.767806
metab_1111	vanillylmandelate (VMA)		Amino Acid	Tyrosine Metabolism	Antispasmodic and anticholinergic agents and propulsives	e5_a03	0.133033	0.23131	0.565325	1068	0.882038
metab_100003892	lanthionine		Amino Acid	Methionine, Cysteine, SAM and Taurine Metabolism	Antispasmodic and anticholinergic agents and propulsives	e5_a03	0.373798	0.235006	0.111999	1068	0.4902
metab_800	cysteine		Amino Acid	Methionine, Cysteine, SAM and Taurine Metabolism	Antispasmodic and anticholinergic agents and propulsives	e5_a03	0.0315958	0.238208	0.894503	1068	0.978136
metab_1140	gamma-glutamylglutamine		Peptide	Gamma-glutamyl Amino Acid	Antispasmodic and anticholinergic agents and propulsives	e5_a03	0.110152	0.237301	0.64261	1068	0.909416
metab_100004083	glycohyocholate		Lipid	Secondary Bile Acid Metabolism	Antispasmodic and anticholinergic agents and propulsives	e5_a03	0.27518	0.236771	0.245407	1068	0.674479
metab_815	tyrosine		Amino Acid	Tyrosine Metabolism	Antispasmodic and anticholinergic agents and propulsives	e5_a03	0.170197	0.237681	0.474103	1068	0.840829
metab_100001106	1,3-dimethylurate		Xenobiotics	Xanthine Metabolism	Antispasmodic and anticholinergic agents and propulsives	e5_a03	-0.440279	0.234179	0.0603683	1068	0.363553
metab_999925343	X - 25343		NA	NA	Antispasmodic and anticholinergic agents and propulsives	e5_a03	0.24902	0.236359	0.29232	1068	0.717977
metab_827	cytidine		Nucleotide	Pyrimidine Metabolism, Cytidine containing	Antispasmodic and anticholinergic agents and propulsives	e5_a03	0.147188	0.236909	0.534547	1068	0.869113
metab_100002514	hydantoin-5-propionate		Amino Acid	Histidine Metabolism	Antispasmodic and anticholinergic agents and propulsives	e5_a03	0.161363	0.235056	0.492555	1068	0.849155
metab_381	2-aminoadipate		Amino Acid	Lysine Metabolism	Antispasmodic and anticholinergic agents and propulsives	e5_a03	0.029889	0.230245	0.896738	1068	0.978367
metab_888	caprate (10:0)		Lipid	Medium Chain Fatty Acid	Antispasmodic and anticholinergic agents and propulsives	e5_a03	0.134038	0.231828	0.563265	1068	0.881277
metab_1268	gamma-glutamylleucine		Peptide	Gamma-glutamyl Amino Acid	Antispasmodic and anticholinergic agents and propulsives	e5_a03	0.164539	0.220781	0.456281	1068	0.831374
metab_999923655	X - 23655		NA	NA	Antispasmodic and anticholinergic agents and propulsives	e5_a03	0.11078	0.234011	0.636028	1068	0.906989
metab_932	caprylate (8:0)		Lipid	Medium Chain Fatty Acid	Antispasmodic and anticholinergic agents and propulsives	e5_a03	0.110168	0.236983	0.642114	1068	0.909182
metab_100000743	2-hydroxyoctanoate		Lipid	Fatty Acid, Monohydroxy	Antispasmodic and anticholinergic agents and propulsives	e5_a03	0.119935	0.236913	0.612792	1068	0.899758
metab_999923739	X - 23739		NA	NA	Antispasmodic and anticholinergic agents and propulsives	e5_a03	0.0924257	0.235129	0.694335	1068	0.92526
metab_1004	xanthine		Nucleotide	Purine Metabolism, (Hypo)Xanthine/Inosine containing	Antispasmodic and anticholinergic agents and propulsives	e5_a03	-0.0482614	0.237514	0.839022	1068	0.965756
metab_1539	1-palmitoyl-2-oleoyl-GPC (16:0/18:1)		Lipid	Phosphatidylcholine (PC)	Antispasmodic and anticholinergic agents and propulsives	e5_a03	-0.000990138	0.237252	0.996671	1068	0.999301
metab_999923974	X - 23974		NA	NA	Antispasmodic and anticholinergic agents and propulsives	e5_a03	0.015866	0.236932	0.946622	1068	0.987875
metab_1024	pantothenate		Cofactors and Vitamins	Pantothenate and CoA Metabolism	Antispasmodic and anticholinergic agents and propulsives	e5_a03	0.0913996	0.237304	0.700197	1068	0.927828
metab_100006005	5alpha-androstan-3alpha,17beta-diol monosulfate (2)		Lipid	Androgenic Steroids	Antispasmodic and anticholinergic agents and propulsives	e5_a03	-0.250401	0.143623	0.0815432	1068	0.42159
metab_999924307	X - 24307		NA	NA	Antispasmodic and anticholinergic agents and propulsives	e5_a03	-0.536221	0.235478	0.0229743	1068	0.212392
metab_100006642	glycodeoxycholate 3-sulfate		Lipid	Secondary Bile Acid Metabolism	Antispasmodic and anticholinergic agents and propulsives	e5_a03	0.469734	0.236087	0.0468839	1068	0.318393
metab_2051	methylsuccinate		Amino Acid	Leucine, Isoleucine and Valine Metabolism	Antispasmodic and anticholinergic agents and propulsives	e5_a03	-0.154409	0.236317	0.51364	1068	0.861033
metab_535	uridine		Nucleotide	Pyrimidine Metabolism, Uracil containing	Antispasmodic and anticholinergic agents and propulsives	e5_a03	-0.211729	0.237676	0.373221	1068	0.780193
metab_254	3-hydroxybutyrate (BHBA)		Lipid	Ketone Bodies	Antispasmodic and anticholinergic agents and propulsives	e5_a03	0.00846854	0.236732	0.97147	1068	0.993856
metab_100000011	phenylacetate		Amino Acid	Phenylalanine Metabolism	Antispasmodic and anticholinergic agents and propulsives	e5_a03	-0.345275	0.235466	0.142849	1068	0.544542
metab_100001112	3-hydroxylaurate		Lipid	Fatty Acid, Monohydroxy	Antispasmodic and anticholinergic agents and propulsives	e5_a03	0.0668907	0.232587	0.773713	1068	0.950884
metab_999925419	X - 25419		NA	NA	Antispasmodic and anticholinergic agents and propulsives	e5_a03	-0.31982	0.234859	0.173565	1068	0.591272
metab_872	thymidine		Nucleotide	Pyrimidine Metabolism, Thymine containing	Antispasmodic and anticholinergic agents and propulsives	e5_a03	0.244873	0.237825	0.303415	1068	0.725985
metab_1113	4-acetamidobutanoate		Amino Acid	Polyamine Metabolism	Antispasmodic and anticholinergic agents and propulsives	e5_a03	0.120095	0.23498	0.609398	1068	0.899112
metab_100003901	2-stearoyl-GPE (18:0)*		Lipid	Lysophospholipid	Antispasmodic and anticholinergic agents and propulsives	e5_a03	0.195119	0.236368	0.409281	1068	0.803579
metab_803	mannose		Carbohydrate	Fructose, Mannose and Galactose Metabolism	Antispasmodic and anticholinergic agents and propulsives	e5_a03	0.178729	0.23384	0.444846	1068	0.825497
metab_1143	butyrate/isobutyrate (4:0)		Lipid	Short Chain Fatty Acid	Antispasmodic and anticholinergic agents and propulsives	e5_a03	0.459946	0.237512	0.0530694	1068	0.339514
metab_100004088	retinal		Cofactors and Vitamins	Vitamin A Metabolism	Antispasmodic and anticholinergic agents and propulsives	e5_a03	0.330271	0.23721	0.164118	1068	0.578326
metab_821	pseudouridine		Nucleotide	Pyrimidine Metabolism, Uracil containing	Antispasmodic and anticholinergic agents and propulsives	e5_a03	0.172164	0.23424	0.462508	1068	0.834136
metab_1537	1-palmitoyl-2-linoleoyl-GPC (16:0/18:2)		Lipid	Phosphatidylcholine (PC)	Antispasmodic and anticholinergic agents and propulsives	e5_a03	0.0647826	0.237094	0.784725	1068	0.953847
metab_999923782	X - 23782		NA	NA	Antispasmodic and anticholinergic agents and propulsives	e5_a03	0.0755406	0.233205	0.746059	1068	0.943682
metab_849	caffeine		Xenobiotics	Xanthine Metabolism	Antispasmodic and anticholinergic agents and propulsives	e5_a03	-0.243992	0.236569	0.302597	1068	0.725546
metab_100002528	sulfate*		Xenobiotics	Chemical	Antispasmodic and anticholinergic agents and propulsives	e5_a03	0.13512	0.238144	0.57057	1068	0.88438
metab_391	citrulline		Amino Acid	Urea cycle; Arginine and Proline Metabolism	Antispasmodic and anticholinergic agents and propulsives	e5_a03	0.209316	0.238113	0.379567	1068	0.783902
metab_891	margarate (17:0)		Lipid	Long Chain Saturated Fatty Acid	Antispasmodic and anticholinergic agents and propulsives	e5_a03	0.315181	0.234838	0.179844	1068	0.599239
metab_1342	3-methoxytyrosine		Amino Acid	Tyrosine Metabolism	Antispasmodic and anticholinergic agents and propulsives	e5_a03	0.4066	0.236546	0.0859221	1068	0.432659
metab_999923659	X - 23659		NA	NA	Antispasmodic and anticholinergic agents and propulsives	e5_a03	0.409712	0.231956	0.0776258	1068	0.413014
metab_980	pentadecanoate (15:0)		Lipid	Long Chain Saturated Fatty Acid	Antispasmodic and anticholinergic agents and propulsives	e5_a03	0.346367	0.231534	0.13496	1068	0.531061
metab_100000773	3-hydroxyoctanoate		Lipid	Fatty Acid, Monohydroxy	Antispasmodic and anticholinergic agents and propulsives	e5_a03	0.208417	0.231419	0.368004	1068	0.776355
metab_999923780	X - 23780		NA	NA	Antispasmodic and anticholinergic agents and propulsives	e5_a03	0.209366	0.236846	0.376908	1068	0.782659
metab_1021	5-oxoproline		Amino Acid	Glutathione Metabolism	Antispasmodic and anticholinergic agents and propulsives	e5_a03	0.340051	0.237574	0.152624	1068	0.561745
metab_1547	N-stearoyl-sphingosine (d18:1/18:0)*		Lipid	Ceramides	Antispasmodic and anticholinergic agents and propulsives	e5_a03	0.200265	0.236123	0.396551	1068	0.796134
metab_999924241	X - 24241		NA	NA	Antispasmodic and anticholinergic agents and propulsives	e5_a03	0.16504	0.238121	0.488403	1068	0.847505
metab_1025	pipecolate		Amino Acid	Lysine Metabolism	Antispasmodic and anticholinergic agents and propulsives	e5_a03	0.238717	0.236651	0.313333	1068	0.735251
metab_100006051	myristoleoylcarnitine (C14:1)*		Lipid	Fatty Acid Metabolism (Acyl Carnitine, Monounsaturated)	Antispasmodic and anticholinergic agents and propulsives	e5_a03	0.0844863	0.233946	0.71807	1068	0.933638
metab_999924328	X - 24328		NA	NA	Antispasmodic and anticholinergic agents and propulsives	e5_a03	0.000276725	0.199124	0.998891	1068	0.999665
metab_100006644	taurodeoxycholic acid 3-sulfate		Lipid	Secondary Bile Acid Metabolism	Antispasmodic and anticholinergic agents and propulsives	e5_a03	0.292397	0.237876	0.21927	1068	0.646839
metab_2054	ethylmalonate		Amino Acid	Leucine, Isoleucine and Valine Metabolism	Antispasmodic and anticholinergic agents and propulsives	e5_a03	0.053926	0.23702	0.820066	1068	0.962883
metab_536	2'-deoxyuridine		Nucleotide	Pyrimidine Metabolism, Uracil containing	Antispasmodic and anticholinergic agents and propulsives	e5_a03	0.0368075	0.235922	0.876051	1068	0.97485
metab_266	cholesterol		Lipid	Sterol	Antispasmodic and anticholinergic agents and propulsives	e5_a03	-0.0462547	0.235558	0.844364	1068	0.967573
metab_100000014	hippurate		Xenobiotics	Benzoate Metabolism	Antispasmodic and anticholinergic agents and propulsives	e5_a03	-0.260769	0.23585	0.269125	1068	0.698389
metab_1239	2-hydroxystearate		Lipid	Fatty Acid, Monohydroxy	Antispasmodic and anticholinergic agents and propulsives	e5_a03	0.12079	0.236319	0.609365	1068	0.899106
metab_999925420	X - 25420		NA	NA	Antispasmodic and anticholinergic agents and propulsives	e5_a03	0.464006	0.226031	0.0403319	1068	0.29345
metab_100004208	guaiacol sulfate		Xenobiotics	Benzoate Metabolism	Antispasmodic and anticholinergic agents and propulsives	e5_a03	-0.0262432	0.231691	0.909839	1068	0.98124
metab_1114	3-aminoisobutyrate		Nucleotide	Pyrimidine Metabolism, Thymine containing	Antispasmodic and anticholinergic agents and propulsives	e5_a03	0.0275285	0.234588	0.906606	1068	0.980691
metab_100004046	N-acetylcarnosine		Amino Acid	Histidine Metabolism	Antispasmodic and anticholinergic agents and propulsives	e5_a03	-0.0770855	0.189084	0.683592	1068	0.92205
metab_806	dimethylglycine		Amino Acid	Glycine, Serine and Threonine Metabolism	Antispasmodic and anticholinergic agents and propulsives	e5_a03	0.416739	0.23349	0.0745746	1068	0.405097
metab_1162	N-acetylneuraminate		Carbohydrate	Aminosugar Metabolism	Antispasmodic and anticholinergic agents and propulsives	e5_a03	0.405541	0.23657	0.086773	1068	0.435083
metab_100004089	2-hydroxydecanoate		Lipid	Fatty Acid, Monohydroxy	Antispasmodic and anticholinergic agents and propulsives	e5_a03	0.141051	0.235957	0.550112	1068	0.87461
metab_823	pyruvate		Carbohydrate	Glycolysis, Gluconeogenesis, and Pyruvate Metabolism	Antispasmodic and anticholinergic agents and propulsives	e5_a03	0.316681	0.237328	0.18237	1068	0.602498
metab_999924243	X - 24243		NA	NA	Antispasmodic and anticholinergic agents and propulsives	e5_a03	0.0786566	0.236438	0.739446	1068	0.941228
metab_1231	dihomo-linoleate (20:2n6)		Lipid	Long Chain Polyunsaturated Fatty Acid (n3 and n6)	Antispasmodic and anticholinergic agents and propulsives	e5_a03	0.30057	0.236115	0.203303	1068	0.628301
metab_100004182	3b-hydroxy-5-cholenoic acid		Lipid	Secondary Bile Acid Metabolism	Antispasmodic and anticholinergic agents and propulsives	e5_a03	0.157446	0.238115	0.508615	1068	0.858176
metab_100002544	4-hydroxyglutamate		Amino Acid	Glutamate Metabolism	Antispasmodic and anticholinergic agents and propulsives	e5_a03	0.537197	0.230346	0.0198797	1068	0.195138
metab_397	leucine		Amino Acid	Leucine, Isoleucine and Valine Metabolism	Antispasmodic and anticholinergic agents and propulsives	e5_a03	0.155243	0.226844	0.493897	1068	0.849696
metab_892	nonadecanoate (19:0)		Lipid	Long Chain Saturated Fatty Acid	Antispasmodic and anticholinergic agents and propulsives	e5_a03	0.113614	0.236753	0.631408	1068	0.905366
metab_1442	beta-hydroxyisovalerate		Amino Acid	Leucine, Isoleucine and Valine Metabolism	Antispasmodic and anticholinergic agents and propulsives	e5_a03	0.136462	0.22884	0.551087	1068	0.875114
metab_999923665	X - 23665		NA	NA	Antispasmodic and anticholinergic agents and propulsives	e5_a03	0.188399	0.235097	0.423098	1068	0.813748
metab_1084	N-acetylvaline		Amino Acid	Leucine, Isoleucine and Valine Metabolism	Antispasmodic and anticholinergic agents and propulsives	e5_a03	0.148582	0.233236	0.524231	1068	0.865062
metab_1242	N1-methyladenosine		Nucleotide	Purine Metabolism, Adenine containing	Antispasmodic and anticholinergic agents and propulsives	e5_a03	0.287081	0.236787	0.225628	1068	0.65457
metab_1224	cys-gly, oxidized		Amino Acid	Glutathione Metabolism	Antispasmodic and anticholinergic agents and propulsives	e5_a03	0.187569	0.235267	0.425478	1068	0.815467
metab_1022	picolinate		Amino Acid	Tryptophan Metabolism	Antispasmodic and anticholinergic agents and propulsives	e5_a03	-0.243177	0.228964	0.288443	1068	0.714883
metab_1628	glycochenodeoxycholate		Lipid	Primary Bile Acid Metabolism	Antispasmodic and anticholinergic agents and propulsives	e5_a03	0.424294	0.235777	0.0722141	1068	0.399652
metab_999925828	X - 25828		NA	NA	Antispasmodic and anticholinergic agents and propulsives	e5_a03	0.042522	0.223213	0.848954	1068	0.968127
metab_1026	phosphoethanolamine		Lipid	Phospholipid Metabolism	Antispasmodic and anticholinergic agents and propulsives	e5_a03	0.0771601	0.237443	0.745274	1068	0.943407
metab_100006082	4-hydroxychlorothalonil		Xenobiotics	Chemical	Antispasmodic and anticholinergic agents and propulsives	e5_a03	-0.0308477	0.233948	0.895123	1068	0.978198
metab_999924334	X - 24334		NA	NA	Antispasmodic and anticholinergic agents and propulsives	e5_a03	0.153452	0.221917	0.489415	1068	0.84805
metab_100006726	linoleoyl ethanolamide		Lipid	Endocannabinoid	Antispasmodic and anticholinergic agents and propulsives	e5_a03	0.386669	0.235479	0.100874	1068	0.468331
metab_100000007	carnitine		Lipid	Carnitine Metabolism	Antispasmodic and anticholinergic agents and propulsives	e5_a03	0.152863	0.237551	0.520043	1068	0.863908
metab_537	trans-urocanate		Amino Acid	Histidine Metabolism	Antispasmodic and anticholinergic agents and propulsives	e5_a03	0.0210683	0.237496	0.929329	1068	0.984833
metab_267	choline phosphate		Lipid	Phospholipid Metabolism	Antispasmodic and anticholinergic agents and propulsives	e5_a03	-0.0549919	0.235283	0.815242	1068	0.962364
metab_100000015	xanthurenate		Amino Acid	Tryptophan Metabolism	Antispasmodic and anticholinergic agents and propulsives	e5_a03	-0.372859	0.227465	0.101468	1068	0.469246
metab_999925810	X - 25810		NA	NA	Antispasmodic and anticholinergic agents and propulsives	e5_a03	-0.124703	0.236064	0.59743	1068	0.894675
metab_999925422	X - 25422		NA	NA	Antispasmodic and anticholinergic agents and propulsives	e5_a03	0.332122	0.232037	0.152628	1068	0.561745
metab_100004227	2-aminooctanoate		Lipid	Fatty Acid, Amino	Antispasmodic and anticholinergic agents and propulsives	e5_a03	0.0957211	0.235006	0.68386	1068	0.92205
metab_1124	citrate		Energy	TCA Cycle	Antispasmodic and anticholinergic agents and propulsives	e5_a03	0.072536	0.237921	0.760521	1068	0.947466
metab_1087	erucate (22:1n9)		Lipid	Long Chain Monounsaturated Fatty Acid	Antispasmodic and anticholinergic agents and propulsives	e5_a03	-0.005974	0.236898	0.979886	1068	0.995666
metab_100006105	4-methylguaiacol sulfate		Xenobiotics	Benzoate Metabolism	Antispasmodic and anticholinergic agents and propulsives	e5_a03	-0.0911844	0.236652	0.700085	1068	0.927745
metab_1215	N-acetylglucosaminylasparagine		Carbohydrate	Aminosugar Metabolism	Antispasmodic and anticholinergic agents and propulsives	e5_a03	-0.000663285	0.232756	0.997727	1068	0.999577
metab_100004110	3-methyl catechol sulfate (2)		Xenobiotics	Benzoate Metabolism	Antispasmodic and anticholinergic agents and propulsives	e5_a03	0.132624	0.233171	0.569622	1068	0.883882
metab_1090	bilirubin (Z,Z)		Cofactors and Vitamins	Hemoglobin and Porphyrin Metabolism	Antispasmodic and anticholinergic agents and propulsives	e5_a03	-0.106654	0.236313	0.651848	1068	0.912498
metab_1256	choline		Lipid	Phospholipid Metabolism	Antispasmodic and anticholinergic agents and propulsives	e5_a03	0.299959	0.233914	0.2	1068	0.623352
metab_1052	glycerate		Carbohydrate	Glycolysis, Gluconeogenesis, and Pyruvate Metabolism	Antispasmodic and anticholinergic agents and propulsives	e5_a03	0.0814816	0.23538	0.729283	1068	0.937418
metab_100006092	tyramine O-sulfate		Amino Acid	Tyrosine Metabolism	Antispasmodic and anticholinergic agents and propulsives	e5_a03	0.0399145	0.235861	0.865649	1068	0.972064
metab_999924337	X - 24337		NA	NA	Antispasmodic and anticholinergic agents and propulsives	e5_a03	0.149586	0.23053	0.516556	1068	0.862356
metab_999925957	X - 25957		NA	NA	Antispasmodic and anticholinergic agents and propulsives	e5_a03	0.120104	0.237476	0.613136	1068	0.899798
metab_1053	3-ureidopropionate		Nucleotide	Pyrimidine Metabolism, Uracil containing	Antispasmodic and anticholinergic agents and propulsives	e5_a03	-0.269182	0.221647	0.224839	1068	0.653481
metab_1518	N-palmitoyl-sphingosine (d18:1/16:0)		Lipid	Ceramides	Antispasmodic and anticholinergic agents and propulsives	e5_a03	0.135275	0.237764	0.569511	1068	0.883869
metab_999926097	X - 26097		NA	NA	Antispasmodic and anticholinergic agents and propulsives	e5_a03	0.149151	0.2367	0.528746	1068	0.866539
metab_999924344	X - 24344		NA	NA	Antispasmodic and anticholinergic agents and propulsives	e5_a03	0.0494163	0.233251	0.832258	1068	0.96425
metab_1254	glycerol		Lipid	Glycerolipid Metabolism	Antispasmodic and anticholinergic agents and propulsives	e5_a03	0.322209	0.217944	0.139596	1068	0.539507
metab_999925520	X - 25520		NA	NA	Antispasmodic and anticholinergic agents and propulsives	e5_a03	-0.558916	0.2374	0.0187375	1068	0.188177
metab_100004295	2-piperidinone		Xenobiotics	Food Component/Plant	Antispasmodic and anticholinergic agents and propulsives	e5_a03	-0.232228	0.235182	0.323651	1068	0.743838
metab_1128	2-aminobutyrate		Amino Acid	Glutathione Metabolism	Antispasmodic and anticholinergic agents and propulsives	e5_a03	0.0388231	0.238056	0.870483	1068	0.973116
metab_999925936	X - 25936		NA	NA	Antispasmodic and anticholinergic agents and propulsives	e5_a03	-0.210635	0.237636	0.375614	1068	0.781712
metab_1083	N-acetylmethionine		Amino Acid	Methionine, Cysteine, SAM and Taurine Metabolism	Antispasmodic and anticholinergic agents and propulsives	e5_a03	0.0183243	0.233727	0.937524	1068	0.986528
metab_1221	creatine		Amino Acid	Creatine Metabolism	Antispasmodic and anticholinergic agents and propulsives	e5_a03	-0.074969	0.214414	0.726674	1068	0.936717
metab_100004111	4-methylcatechol sulfate		Xenobiotics	Benzoate Metabolism	Antispasmodic and anticholinergic agents and propulsives	e5_a03	-0.216811	0.237333	0.361171	1068	0.771768
metab_1094	thyroxine		Amino Acid	Tyrosine Metabolism	Antispasmodic and anticholinergic agents and propulsives	e5_a03	0.446504	0.235921	0.0586823	1068	0.357287
metab_999924422	X - 24422		NA	NA	Antispasmodic and anticholinergic agents and propulsives	e5_a03	0.255686	0.234143	0.275078	1068	0.704451
metab_1082	N-acetylleucine		Amino Acid	Leucine, Isoleucine and Valine Metabolism	Antispasmodic and anticholinergic agents and propulsives	e5_a03	0.106229	0.229615	0.643718	1068	0.909839
metab_100004112	3-methyl catechol sulfate (1)		Xenobiotics	Benzoate Metabolism	Antispasmodic and anticholinergic agents and propulsives	e5_a03	-0.0520293	0.233702	0.823865	1068	0.963125
metab_999926108	X - 26108		NA	NA	Antispasmodic and anticholinergic agents and propulsives	e5_a03	-0.0734843	0.22778	0.747053	1068	0.944065
metab_1135	ursodeoxycholate		Lipid	Secondary Bile Acid Metabolism	Antispasmodic and anticholinergic agents and propulsives	e5_a03	0.566494	0.235953	0.0165266	1068	0.175282
metab_1137	oleoyl ethanolamide		Lipid	Endocannabinoid	Antispasmodic and anticholinergic agents and propulsives	e5_a03	0.425436	0.235403	0.0710029	1068	0.395567
metab_1526	1-palmitoyl-2-oleoyl-GPE (16:0/18:1)		Lipid	Phosphatidylethanolamine (PE)	Antispasmodic and anticholinergic agents and propulsives	e5_a03	0.548972	0.237029	0.0207445	1068	0.199392
metab_999926106	X - 26106		NA	NA	Antispasmodic and anticholinergic agents and propulsives	e5_a03	0.137002	0.228727	0.549315	1068	0.874424
metab_999924418	X - 24418		NA	NA	Antispasmodic and anticholinergic agents and propulsives	e5_a03	0.141957	0.2345	0.545069	1068	0.87334
metab_999926107	X - 26107		NA	NA	Antispasmodic and anticholinergic agents and propulsives	e5_a03	0.0566477	0.223463	0.799932	1068	0.957858
metab_999925790	X - 25790		NA	NA	Antispasmodic and anticholinergic agents and propulsives	e5_a03	0.219454	0.2245	0.328531	1068	0.747005
metab_100004299	N-acetyl-1-methylhistidine*		Amino Acid	Histidine Metabolism	Antispasmodic and anticholinergic agents and propulsives	e5_a03	-0.0500145	0.234823	0.831377	1068	0.96425
metab_1134	urate		Nucleotide	Purine Metabolism, (Hypo)Xanthine/Inosine containing	Antispasmodic and anticholinergic agents and propulsives	e5_a03	0.0153971	0.220075	0.944236	1068	0.987502
metab_100006098	3-hydroxypyridine sulfate		Xenobiotics	Chemical	Antispasmodic and anticholinergic agents and propulsives	e5_a03	-0.0978941	0.233669	0.675342	1068	0.919401
metab_1528	1-palmitoyl-2-linoleoyl-GPI (16:0/18:2)		Lipid	Phosphatidylinositol (PI)	Antispasmodic and anticholinergic agents and propulsives	e5_a03	0.214509	0.234812	0.361168	1068	0.771768
metab_100020215	N-methylhydroxyproline**		Amino Acid	Urea cycle; Arginine and Proline Metabolism	Laxatives	e5_a06	-0.553216	0.171122	0.00126317	1068	0.0294431
metab_100020241	gamma-glutamylcitrulline*		Peptide	Gamma-glutamyl Amino Acid	Laxatives	e5_a06	-0.151179	0.172328	0.380534	1068	0.784694
metab_100020851	3-ethylcatechol sulfate (1)		Xenobiotics	Food Component/Plant	Laxatives	e5_a06	-0.102468	0.170827	0.548745	1068	0.874094
metab_100020217	N,N,N-trimethyl-alanylproline betaine (TMAP)		Amino Acid	Urea cycle; Arginine and Proline Metabolism	Laxatives	e5_a06	-0.218425	0.16703	0.191257	1068	0.614024
metab_100019975	hexadecenedioate (C16:1-DC)*		Lipid	Fatty Acid, Dicarboxylate	Laxatives	e5_a06	0.0759634	0.169859	0.654811	1068	0.913122
metab_100015755	ceramide (d18:1/20:0, d16:1/22:0, d20:1/18:0)*		Lipid	Ceramides	Laxatives	e5_a06	0.128477	0.17191	0.455015	1068	0.830472
metab_100000840	tartronate (hydroxymalonate)		Xenobiotics	Food Component/Plant	Laxatives	e5_a06	-0.127523	0.168087	0.448216	1068	0.827122
metab_100020219	3-formylindole		Xenobiotics	Food Component/Plant	Laxatives	e5_a06	-0.043021	0.165746	0.795254	1068	0.957129
metab_100019978	octadecenedioate (C18:1-DC)		Lipid	Fatty Acid, Dicarboxylate	Laxatives	e5_a06	0.00380548	0.170552	0.982203	1068	0.996218
metab_100000870	saccharin		Xenobiotics	Food Component/Plant	Laxatives	e5_a06	0.036479	0.172083	0.832159	1068	0.96425
metab_100015786	sphingomyelin (d18:0/20:0, d16:0/22:0)*		Lipid	Dihydrosphingomyelins	Laxatives	e5_a06	0.0501744	0.170947	0.769191	1068	0.95016
metab_100015787	sphingomyelin (d18:1/19:0, d19:1/18:0)*		Lipid	Sphingomyelins	Laxatives	e5_a06	0.00124642	0.16392	0.993934	1068	0.99889
metab_100001613	tetradecanedioate (C14-DC)		Lipid	Fatty Acid, Dicarboxylate	Laxatives	e5_a06	0.0577301	0.168857	0.732503	1068	0.938886
metab_100019981	heptenedioate (C7:1-DC)*		Lipid	Fatty Acid, Dicarboxylate	Laxatives	e5_a06	-0.158263	0.168744	0.348515	1068	0.763757
metab_100021093	taurochenodeoxycholic acid 3-sulfate		Lipid	Secondary Bile Acid Metabolism	Laxatives	e5_a06	-0.238888	0.171519	0.163979	1068	0.578235
metab_100021141	3-hydroxydecanoylcarnitine		Lipid	Fatty Acid Metabolism (Acyl Carnitine, Hydroxy)	Laxatives	e5_a06	-0.0440757	0.166204	0.790914	1068	0.956221
metab_100020893	2,3-dihydroxy-5-methylthio-4-pentenoate (DMTPA)*		Amino Acid	Methionine, Cysteine, SAM and Taurine Metabolism	Laxatives	e5_a06	-0.0785441	0.163928	0.63194	1068	0.905833
metab_100001426	3-(3-amino-3-carboxypropyl)uridine*		Nucleotide	Pyrimidine Metabolism, Uracil containing	Laxatives	e5_a06	-0.122192	0.165721	0.461082	1068	0.833376
metab_100001657	glycolithocholate sulfate*		Lipid	Secondary Bile Acid Metabolism	Laxatives	e5_a06	0.127726	0.171781	0.45732	1068	0.831833
metab_100010925	palmitoyl-arachidonoyl-glycerol (16:0/20:4) [2]*		Lipid	Diacylglycerol	Laxatives	e5_a06	0.232217	0.172268	0.177945	1068	0.59617
metab_100000841	oxalate (ethanedioate)		Cofactors and Vitamins	Ascorbate and Aldarate Metabolism	Laxatives	e5_a06	-0.112074	0.167249	0.502938	1068	0.855571
metab_100001446	5-methyluridine (ribothymidine)		Nucleotide	Pyrimidine Metabolism, Uracil containing	Laxatives	e5_a06	0.0161273	0.170756	0.924773	1068	0.98397
metab_100021530	S-carboxyethylcysteine		Amino Acid	Methionine, Cysteine, SAM and Taurine Metabolism	Laxatives	e5_a06	0.0738404	0.169821	0.663787	1068	0.915831
metab_100015752	glycosyl-N-(2-hydroxynervonoyl)-sphingosine (d18:1/24:1(2OH))*		Lipid	Hexosylceramides (HCER)	Laxatives	e5_a06	-0.0650424	0.164706	0.692996	1068	0.925028
metab_100001461	1-stearoyl-GPE (18:0)		Lipid	Lysophospholipid	Laxatives	e5_a06	0.135258	0.171006	0.429147	1068	0.817177
metab_100010922	linoleoyl-arachidonoyl-glycerol (18:2/20:4) [1]*		Lipid	Diacylglycerol	Laxatives	e5_a06	0.156763	0.172366	0.363305	1068	0.772982
metab_100001502	gamma-glutamyl-2-aminobutyrate		Peptide	Gamma-glutamyl Amino Acid	Laxatives	e5_a06	-0.0953796	0.172038	0.579416	1068	0.886775
metab_100021538	dibutyl sulfosuccinate		Xenobiotics	Chemical	Laxatives	e5_a06	0.0105871	0.171541	0.950799	1068	0.988962
metab_100001624	3-(3-hydroxyphenyl)propionate		Xenobiotics	Benzoate Metabolism	Laxatives	e5_a06	-0.222051	0.172272	0.197694	1068	0.621015
metab_100015788	sphingomyelin (d18:2/18:1)*		Lipid	Sphingomyelins	Laxatives	e5_a06	-0.0160881	0.163771	0.921764	1068	0.983387
metab_100020253	glycine conjugate of C10H12O2*		Partially Characterized Molecules	Partially Characterized Molecules	Laxatives	e5_a06	0.0882318	0.172041	0.60816	1068	0.898571
metab_100019982	octadecadienedioate (C18:2-DC)*		Lipid	Fatty Acid, Dicarboxylate	Laxatives	e5_a06	0.158354	0.171609	0.356342	1068	0.768331
metab_100021100	tetradecadienedioate (C14:2-DC)*		Lipid	Fatty Acid, Dicarboxylate	Laxatives	e5_a06	0.119026	0.170832	0.486116	1068	0.846261
metab_100001456	7-methylguanine		Nucleotide	Purine Metabolism, Guanine containing	Laxatives	e5_a06	-0.111566	0.16918	0.509749	1068	0.858929
metab_100010918	oleoyl-oleoyl-glycerol (18:1/18:1) [1]*		Lipid	Diacylglycerol	Laxatives	e5_a06	0.382708	0.171612	0.0259508	1068	0.228172
metab_100001606	cholesterol sulfate		Lipid	Sterol	Laxatives	e5_a06	-0.152026	0.165857	0.359554	1068	0.770859
metab_100000882	3-hydroxymyristate		Lipid	Fatty Acid, Monohydroxy	Laxatives	e5_a06	-0.0593355	0.169035	0.725639	1068	0.936536
metab_100001620	glycerophosphoethanolamine		Lipid	Phospholipid Metabolism	Laxatives	e5_a06	0.225652	0.171029	0.187326	1068	0.609364
metab_100000846	erythritol		Xenobiotics	Food Component/Plant	Laxatives	e5_a06	0.200925	0.168413	0.233115	1068	0.662974
metab_100001452	isovalerylglycine		Amino Acid	Leucine, Isoleucine and Valine Metabolism	Laxatives	e5_a06	-0.171308	0.172155	0.319923	1068	0.741264
metab_100001609	7-alpha-hydroxy-3-oxo-4-cholestenoate (7-Hoca)		Lipid	Sterol	Laxatives	e5_a06	0.422953	0.170161	0.0130861	1068	0.151934
metab_100010930	palmitoleoyl-linoleoyl-glycerol (16:1/18:2) [1]*		Lipid	Diacylglycerol	Laxatives	e5_a06	0.415985	0.171511	0.0154567	1068	0.169158
metab_100001462	1-stearoyl-GPG (18:0)		Lipid	Lysophospholipid	Laxatives	e5_a06	0.136053	0.172353	0.43006	1068	0.817382
metab_100001614	hexadecanedioate (C16-DC)		Lipid	Fatty Acid, Dicarboxylate	Laxatives	e5_a06	0.0923262	0.166972	0.580417	1068	0.887423
metab_100020203	3-hydroxystachydrine*		Xenobiotics	Food Component/Plant	Laxatives	e5_a06	-0.569747	0.171143	0.000901211	1068	0.0230718
metab_100021666	branched-chain, straight-chain, or cyclopropyl 10:1 fatty acid (1)*		Partially Characterized Molecules	Partially Characterized Molecules	Laxatives	e5_a06	-0.108215	0.168877	0.521795	1068	0.864004
metab_100021162	palmitoyl-sphingosine-phosphoethanolamine (d18:1/16:0)		Lipid	Ceramide PEs	Laxatives	e5_a06	-0.172549	0.170354	0.311345	1068	0.734062
metab_100020975	3-hydroxy-2-methylpyridine sulfate		Xenobiotics	Chemical	Laxatives	e5_a06	0.131691	0.17089	0.441104	1068	0.823182
metab_100001510	phenol sulfate		Amino Acid	Tyrosine Metabolism	Laxatives	e5_a06	0.281668	0.171789	0.10138	1068	0.46912
metab_100001658	taurolithocholate 3-sulfate		Lipid	Secondary Bile Acid Metabolism	Laxatives	e5_a06	-0.24697	0.172351	0.152166	1068	0.561111
metab_100010927	linoleoyl-linolenoyl-glycerol (18:2/18:3) [2]*		Lipid	Diacylglycerol	Laxatives	e5_a06	0.324272	0.172031	0.0597074	1068	0.360834
metab_100015790	sphingomyelin (d18:2/21:0, d16:2/23:0)*		Lipid	Sphingomyelins	Laxatives	e5_a06	0.000368412	0.156551	0.998123	1068	0.999577
metab_100020259	glutamine conjugate of C7H12O2*		Partially Characterized Molecules	Partially Characterized Molecules	Laxatives	e5_a06	0.0255183	0.168193	0.879436	1068	0.976445
metab_100020014	glucuronide of C10H18O2 (7)*		Partially Characterized Molecules	Partially Characterized Molecules	Laxatives	e5_a06	0.00851538	0.172138	0.960555	1068	0.990924
metab_100000936	3-methyl-2-oxobutyrate		Amino Acid	Leucine, Isoleucine and Valine Metabolism	Laxatives	e5_a06	-0.00238777	0.171062	0.988866	1068	0.998244
metab_100021208	4-vinylcatechol sulfate		Xenobiotics	Benzoate Metabolism	Laxatives	e5_a06	-0.0192722	0.168381	0.908898	1068	0.981102
metab_100010923	linoleoyl-arachidonoyl-glycerol (18:2/20:4) [2]*		Lipid	Diacylglycerol	Laxatives	e5_a06	0.177984	0.172427	0.302202	1068	0.725187
metab_100001509	2-methylbutyrylcarnitine (C5)		Amino Acid	Leucine, Isoleucine and Valine Metabolism	Laxatives	e5_a06	-0.164267	0.165373	0.320784	1068	0.741911
metab_100001757	thymol sulfate		Xenobiotics	Food Component/Plant	Laxatives	e5_a06	-0.0153542	0.170887	0.928423	1068	0.984607
metab_100001635	ectoine		Xenobiotics	Chemical	Laxatives	e5_a06	-0.0799002	0.168212	0.634886	1068	0.906471
metab_100015789	sphingomyelin (d18:2/24:2)*		Lipid	Sphingomyelins	Laxatives	e5_a06	-0.0566072	0.162205	0.727169	1068	0.936964
metab_100020254	glycine conjugate of C10H14O2 (1)*		Partially Characterized Molecules	Partially Characterized Molecules	Laxatives	e5_a06	-0.0953603	0.171845	0.579065	1068	0.886763
metab_100020004	3-carboxy-4-methyl-5-pentyl-2-furanpropionate (3-CMPFP)**		Lipid	Fatty Acid, Dicarboxylate	Laxatives	e5_a06	-0.298123	0.170194	0.0801203	1068	0.41853
metab_100021103	pregnenetriol sulfate*		Lipid	Pregnenolone Steroids	Laxatives	e5_a06	0.149552	0.148126	0.312901	1068	0.735137
metab_100021198	picolinoylglycine		Lipid	Fatty Acid Metabolism (Acyl Glycine)	Laxatives	e5_a06	-0.182653	0.162791	0.262113	1068	0.690538
metab_100015609	N-palmitoyl-sphingadienine (d18:2/16:0)*		Lipid	Ceramides	Laxatives	e5_a06	0.0722821	0.16841	0.667862	1068	0.916929
metab_100000802	acetylcarnitine (C2)		Lipid	Fatty Acid Metabolism (Acyl Carnitine, Short Chain)	Laxatives	e5_a06	0.0558483	0.171979	0.745442	1068	0.943426
metab_100001756	4-ethylphenylsulfate		Xenobiotics	Benzoate Metabolism	Laxatives	e5_a06	-0.156538	0.171818	0.362463	1068	0.772663
metab_100001655	1-palmitoyl-GPI (16:0)		Lipid	Lysophospholipid	Laxatives	e5_a06	0.272026	0.168429	0.106591	1068	0.480843
metab_100000861	2,3-dihydroxypyridine		Xenobiotics	Food Component/Plant	Laxatives	e5_a06	0.243672	0.169615	0.151122	1068	0.559822
metab_100001454	3-hydroxydodecanedioate*		Lipid	Fatty Acid, Dicarboxylate	Laxatives	e5_a06	-0.00400906	0.166436	0.980787	1068	0.995737
metab_100001611	3beta,7alpha-dihydroxy-5-cholestenoate		Lipid	Sterol	Laxatives	e5_a06	0.0187037	0.170222	0.912526	1068	0.981973
metab_100010936	oleoyl-arachidonoyl-glycerol (18:1/20:4) [1]*		Lipid	Diacylglycerol	Laxatives	e5_a06	0.141596	0.172467	0.411829	1068	0.805428
metab_100001466	3-methylcytidine		Nucleotide	Pyrimidine Metabolism, Cytidine containing	Laxatives	e5_a06	-0.0807099	0.166361	0.62767	1068	0.904299
metab_100001615	octadecanedioate (C18-DC)		Lipid	Fatty Acid, Dicarboxylate	Laxatives	e5_a06	-0.0772765	0.167708	0.645051	1068	0.9101
metab_100020204	N-acetyl-2-aminooctanoate*		Lipid	Fatty Acid, Amino	Laxatives	e5_a06	0.0692378	0.167861	0.680077	1068	0.921206
metab_100021707	3-bromo-5-chloro-2,6-dihydroxybenzoic acid*		Xenobiotics	Chemical	Laxatives	e5_a06	-0.0921718	0.172183	0.592544	1068	0.892426
metab_100001654	1-arachidonoyl-GPI (20:4)*		Lipid	Lysophospholipid	Laxatives	e5_a06	0.232768	0.171776	0.175684	1068	0.594058
metab_100021000	hydroxypalmitoyl sphingomyelin (d18:1/16:0(OH))**		Lipid	Sphingomyelins	Laxatives	e5_a06	-0.080069	0.170214	0.638165	1068	0.907932
metab_100001511	1-palmitoleoyl-GPC (16:1)*		Lipid	Lysophospholipid	Laxatives	e5_a06	0.302162	0.170748	0.0770748	1068	0.411505
metab_100001662	deoxycarnitine		Lipid	Carnitine Metabolism	Laxatives	e5_a06	0.0277394	0.165436	0.866871	1068	0.972383
metab_100021104	pregnenetriol disulfate*		Lipid	Pregnenolone Steroids	Laxatives	e5_a06	0.0606178	0.152678	0.691425	1068	0.924418
metab_100015791	sphingomyelin (d18:2/23:1)*		Lipid	Sphingomyelins	Laxatives	e5_a06	0.022204	0.158311	0.888485	1068	0.977956
metab_100020261	glutamine conjugate of C6H10O2 (1)*		Partially Characterized Molecules	Partially Characterized Molecules	Laxatives	e5_a06	0.00598276	0.168466	0.971677	1068	0.993856
metab_100010917	palmitoyl-oleoyl-glycerol (16:0/18:1) [2]*		Lipid	Diacylglycerol	Laxatives	e5_a06	0.446736	0.170879	0.00906633	1068	0.119283
metab_100000961	homoarginine		Amino Acid	Urea cycle; Arginine and Proline Metabolism	Laxatives	e5_a06	0.111796	0.168893	0.508157	1068	0.858176
metab_100021324	3,5-dichloro-2,6-dihydroxybenzoic acid		Xenobiotics	Chemical	Laxatives	e5_a06	-0.0918209	0.172136	0.593853	1068	0.892858
metab_100001121	pyridoxate		Cofactors and Vitamins	Vitamin B6 Metabolism	Laxatives	e5_a06	0.246639	0.171985	0.151845	1068	0.56073
metab_100015836	ximenoylcarnitine (C26:1)*		Lipid	Fatty Acid Metabolism (Acyl Carnitine, Monounsaturated)	Laxatives	e5_a06	-0.0377871	0.169741	0.823877	1068	0.963125
metab_100001767	pyrraline		Xenobiotics	Food Component/Plant	Laxatives	e5_a06	-0.0522795	0.172134	0.761405	1068	0.947466
metab_100010937	oleoyl-arachidonoyl-glycerol (18:1/20:4) [2]*		Lipid	Diacylglycerol	Laxatives	e5_a06	0.186894	0.172424	0.278647	1068	0.707757
metab_100015840	dihomo-linolenoylcarnitine (C20:3n3 or 6)*		Lipid	Fatty Acid Metabolism (Acyl Carnitine, Polyunsaturated)	Laxatives	e5_a06	0.177014	0.164769	0.282923	1068	0.710385
metab_999912216	X - 12216		NA	NA	Laxatives	e5_a06	-0.302278	0.170063	0.0757805	1068	0.40804
metab_100010949	stearoyl-arachidonoyl-glycerol (18:0/20:4) [1]*		Lipid	Diacylglycerol	Laxatives	e5_a06	0.132399	0.170827	0.438482	1068	0.821824
metab_100021709	branched-chain, straight-chain, or cyclopropyl 12:1 fatty acid*		Partially Characterized Molecules	Partially Characterized Molecules	Laxatives	e5_a06	-0.0632247	0.167962	0.706677	1068	0.929966
metab_100000776	palmitoylcarnitine (C16)		Lipid	Fatty Acid Metabolism (Acyl Carnitine, Long Chain Saturated)	Laxatives	e5_a06	0.096028	0.169019	0.570053	1068	0.884251
metab_100015618	palmitoyl-docosahexaenoyl-glycerol (16:0/22:6) [1]*		Lipid	Diacylglycerol	Laxatives	e5_a06	0.0515744	0.171966	0.764304	1068	0.948724
metab_100021760	N-acetyl-2-aminoadipate		Amino Acid	Lysine Metabolism	Laxatives	e5_a06	0.0777196	0.171171	0.649888	1068	0.911806
metab_100001229	stearidonate (18:4n3)		Lipid	Long Chain Polyunsaturated Fatty Acid (n3 and n6)	Laxatives	e5_a06	-0.00162595	0.165371	0.992157	1068	0.998867
metab_100015625	glycosyl-N-behenoyl-sphingadienine (d18:2/22:0)*		Lipid	Hexosylceramides (HCER)	Laxatives	e5_a06	-0.0605056	0.171325	0.724036	1068	0.936001
metab_100021991	3-hydroxyoctanoylcarnitine (2)		Lipid	Fatty Acid Metabolism (Acyl Carnitine, Hydroxy)	Laxatives	e5_a06	-0.0866835	0.166076	0.601812	1068	0.896288
metab_100002028	androstenediol (3beta,17beta) monosulfate (1)		Lipid	Androgenic Steroids	Laxatives	e5_a06	0.0494966	0.152741	0.745959	1068	0.943671
metab_100001612	N-acetyl-aspartyl-glutamate (NAAG)		Amino Acid	Glutamate Metabolism	Laxatives	e5_a06	-0.257454	0.168256	0.126282	1068	0.519413
metab_100000963	homocitrulline		Amino Acid	Urea cycle; Arginine and Proline Metabolism	Laxatives	e5_a06	-0.0863378	0.170407	0.6125	1068	0.899757
metab_100001468	N1-Methyl-2-pyridone-5-carboxamide		Cofactors and Vitamins	Nicotinate and Nicotinamide Metabolism	Laxatives	e5_a06	-0.0186887	0.17229	0.913642	1068	0.982416
metab_100001739	dihomo-linolenate (20:3n3 or n6)		Lipid	Long Chain Polyunsaturated Fatty Acid (n3 and n6)	Laxatives	e5_a06	0.197383	0.170115	0.24619	1068	0.67547
metab_100020205	hydroxyasparagine**		Amino Acid	Alanine and Aspartate Metabolism	Laxatives	e5_a06	-0.0350998	0.169908	0.836377	1068	0.964937
metab_999911315	X - 11315		NA	NA	Laxatives	e5_a06	-0.222322	0.171332	0.194702	1068	0.618553
metab_100015737	ceramide (d18:1/17:0, d17:1/18:0)*		Lipid	Ceramides	Laxatives	e5_a06	0.0400984	0.168162	0.811577	1068	0.961308
metab_100001040	1-linoleoylglycerol (18:2)		Lipid	Monoacylglycerol	Laxatives	e5_a06	0.269649	0.171867	0.11696	1068	0.501347
metab_100001540	glutamine_degradant*		Partially Characterized Molecules	Partially Characterized Molecules	Laxatives	e5_a06	-0.0596978	0.144905	0.680439	1068	0.921206
metab_100001668	1-ribosyl-imidazoleacetate*		Amino Acid	Histidine Metabolism	Laxatives	e5_a06	-0.00552257	0.168268	0.973824	1068	0.994345
metab_100021105	eicosenedioate (C20:1-DC)*		Lipid	Fatty Acid, Dicarboxylate	Laxatives	e5_a06	0.0847362	0.170655	0.61962	1068	0.901769
metab_100015792	sphingomyelin (d18:1/25:0, d19:0/24:1, d20:1/23:0, d19:1/24:0)*		Lipid	Sphingomyelins	Laxatives	e5_a06	-0.127825	0.171448	0.456098	1068	0.831303
metab_100020262	glutamine conjugate of C6H10O2 (2)*		Partially Characterized Molecules	Partially Characterized Molecules	Laxatives	e5_a06	0.129073	0.168419	0.44362	1068	0.824328
metab_999911849	X - 11849		NA	NA	Laxatives	e5_a06	-0.280386	0.17179	0.102946	1068	0.472967
metab_100015833	arachidoylcarnitine (C20)*		Lipid	Fatty Acid Metabolism (Acyl Carnitine, Long Chain Saturated)	Laxatives	e5_a06	-0.113364	0.169752	0.504393	1068	0.856387
metab_100021331	metabolonic lactone sulfate		Partially Characterized Molecules	Partially Characterized Molecules	Laxatives	e5_a06	0.165808	0.171422	0.333638	1068	0.751719
metab_100001126	gamma-glutamylvaline		Peptide	Gamma-glutamyl Amino Acid	Laxatives	e5_a06	-0.0498685	0.168771	0.767685	1068	0.949855
metab_100015837	arachidonoylcarnitine (C20:4)		Lipid	Fatty Acid Metabolism (Acyl Carnitine, Polyunsaturated)	Laxatives	e5_a06	0.0474975	0.163737	0.771808	1068	0.9504
metab_100001777	1-oleoyl-GPI (18:1)		Lipid	Lysophospholipid	Laxatives	e5_a06	0.15956	0.171329	0.351907	1068	0.765646
metab_100010940	diacylglycerol (16:1/18:2 [2], 16:0/18:3 [1])*		Lipid	Diacylglycerol	Laxatives	e5_a06	0.537836	0.171284	0.00173593	1068	0.0367284
metab_100015882	glycosyl ceramide (d18:1/20:0, d16:1/22:0)*		Lipid	Hexosylceramides (HCER)	Laxatives	e5_a06	-0.0156385	0.171593	0.927401	1068	0.984547
metab_999912221	X - 12221		NA	NA	Laxatives	e5_a06	0.0435441	0.169187	0.796941	1068	0.957715
metab_100010950	stearoyl-arachidonoyl-glycerol (18:0/20:4) [2]*		Lipid	Diacylglycerol	Laxatives	e5_a06	0.228275	0.170124	0.179941	1068	0.599367
metab_100021711	decadienedioic acid (C10:2-DC)**		Lipid	Fatty Acid, Dicarboxylate	Laxatives	e5_a06	0.0742085	0.171398	0.665131	1068	0.916614
metab_100000781	hexanoylcarnitine (C6)		Lipid	Fatty Acid Metabolism (Acyl Carnitine, Medium Chain)	Laxatives	e5_a06	-0.152055	0.169677	0.370379	1068	0.778336
metab_100015620	lactosyl-N-nervonoyl-sphingosine (d18:1/24:1)*		Lipid	Lactosylceramides (LCER)	Laxatives	e5_a06	-0.18497	0.171696	0.281586	1068	0.709241
metab_100021784	4-chlorobenzoic acid		Xenobiotics	Chemical	Laxatives	e5_a06	0.0410717	0.172393	0.811737	1068	0.961311
metab_100001232	5-dodecenoate (12:1n7)		Lipid	Medium Chain Fatty Acid	Laxatives	e5_a06	-0.0233328	0.159924	0.884029	1068	0.977418
metab_100015632	N-stearoyl-sphingadienine (d18:2/18:0)*		Lipid	Ceramides	Laxatives	e5_a06	0.111761	0.168597	0.507545	1068	0.85785
metab_100021992	cis-3,4-methyleneheptanoylglycine		Lipid	Fatty Acid Metabolism (Acyl Glycine)	Laxatives	e5_a06	-0.0938982	0.170225	0.58133	1068	0.887773
metab_100002029	androstenediol (3beta,17beta) monosulfate (2)		Lipid	Androgenic Steroids	Laxatives	e5_a06	0.0389572	0.168953	0.817685	1068	0.962768
metab_100001731	indoleacetylglutamine		Amino Acid	Tryptophan Metabolism	Laxatives	e5_a06	0.0801194	0.165689	0.628803	1068	0.904799
metab_100000997	3-hydroxydecanoate		Lipid	Fatty Acid, Monohydroxy	Laxatives	e5_a06	0.0128286	0.167986	0.939141	1068	0.98711
metab_100001469	N1-Methyl-4-pyridone-3-carboxamide		Cofactors and Vitamins	Nicotinate and Nicotinamide Metabolism	Laxatives	e5_a06	0.0082143	0.172015	0.961922	1068	0.99129
metab_100001740	mannitol/sorbitol		Carbohydrate	Fructose, Mannose and Galactose Metabolism	Laxatives	e5_a06	0.631562	0.170971	0.000231998	1068	0.00781494
metab_100020208	perfluorooctanoate (PFOA)		Xenobiotics	Chemical	Laxatives	e5_a06	0.259132	0.169613	0.126864	1068	0.520329
metab_999911372	X - 11372		NA	NA	Laxatives	e5_a06	-0.0322975	0.169603	0.849009	1068	0.968127
metab_100015744	ceramide (d18:2/24:1, d18:1/24:2)*		Lipid	Ceramides	Laxatives	e5_a06	0.052448	0.170864	0.758935	1068	0.947428
metab_100001051	1-methylhistidine		Amino Acid	Histidine Metabolism	Laxatives	e5_a06	-0.0805815	0.169688	0.634969	1068	0.906471
metab_100001541	2-hydroxy-3-methylvalerate		Amino Acid	Leucine, Isoleucine and Valine Metabolism	Laxatives	e5_a06	-0.0370487	0.159118	0.815932	1068	0.962488
metab_100001730	3,4-dihydroxybutyrate		Lipid	Fatty Acid, Dihydroxy	Laxatives	e5_a06	0.255464	0.169199	0.131379	1068	0.525895
metab_100021123	hydroxy-N6,N6,N6-trimethyllysine*		Amino Acid	Lysine Metabolism	Laxatives	e5_a06	-0.0865346	0.168442	0.607544	1068	0.898059
metab_100015793	sphingomyelin (d17:2/16:0, d18:2/15:0)*		Lipid	Sphingomyelins	Laxatives	e5_a06	-0.0331261	0.152055	0.827583	1068	0.963753
metab_100020276	sphingomyelin (d17:1/14:0, d16:1/15:0)*		Lipid	Sphingomyelins	Laxatives	e5_a06	0.0160065	0.156079	0.918336	1068	0.982907
metab_999911850	X - 11850		NA	NA	Laxatives	e5_a06	-0.116848	0.17089	0.494274	1068	0.849915
metab_100015834	lignoceroylcarnitine (C24)*		Lipid	Fatty Acid Metabolism (Acyl Carnitine, Long Chain Saturated)	Laxatives	e5_a06	-0.0872456	0.172127	0.612352	1068	0.899757
metab_100021363	vanillic acid glycine		Xenobiotics	Food Component/Plant	Laxatives	e5_a06	-0.0014712	0.172528	0.993198	1068	0.998867
metab_100001145	3-hydroxysebacate		Lipid	Fatty Acid, Monohydroxy	Laxatives	e5_a06	0.0188652	0.164418	0.908673	1068	0.98107
metab_100015838	eicosenoylcarnitine (C20:1)*		Lipid	Fatty Acid Metabolism (Acyl Carnitine, Monounsaturated)	Laxatives	e5_a06	-0.0740116	0.167195	0.658097	1068	0.914131
metab_100001778	1-linoleoyl-GPI (18:2)*		Lipid	Lysophospholipid	Laxatives	e5_a06	0.27054	0.170872	0.113652	1068	0.493919
metab_100010941	linoleoyl-linoleoyl-glycerol (18:2/18:2) [1]*		Lipid	Diacylglycerol	Laxatives	e5_a06	0.199421	0.17125	0.244483	1068	0.67373
metab_100015962	N,N,N-trimethyl-5-aminovalerate		Amino Acid	Lysine Metabolism	Laxatives	e5_a06	0.183578	0.171272	0.284032	1068	0.711463
metab_999912283	X - 12283		NA	NA	Laxatives	e5_a06	-0.101797	0.171818	0.553661	1068	0.876528
metab_100010955	perfluorooctanesulfonate (PFOS)		Xenobiotics	Chemical	Laxatives	e5_a06	-0.124957	0.166769	0.453851	1068	0.82976
metab_100021727	cis-3,4-methyleneheptanoate		Lipid	Fatty Acid, Branched	Laxatives	e5_a06	0.0483245	0.172068	0.778883	1068	0.952096
metab_100000792	dehydroepiandrosterone sulfate (DHEA-S)		Lipid	Androgenic Steroids	Laxatives	e5_a06	-0.077313	0.154837	0.617658	1068	0.901086
metab_100015623	lactosyl-N-behenoyl-sphingosine (d18:1/22:0)*		Lipid	Lactosylceramides (LCER)	Laxatives	e5_a06	-0.112343	0.169217	0.506897	1068	0.857462
metab_100021839	2-methoxyhydroquinone sulfate (1)		Xenobiotics	Benzoate Metabolism	Laxatives	e5_a06	-0.0959527	0.170214	0.573064	1068	0.885562
metab_100001247	octanoylcarnitine (C8)		Lipid	Fatty Acid Metabolism (Acyl Carnitine, Medium Chain)	Laxatives	e5_a06	-0.27723	0.169147	0.10151	1068	0.46937
metab_100015637	2-hydroxybehenate		Lipid	Fatty Acid, Monohydroxy	Laxatives	e5_a06	0.00801898	0.172487	0.962928	1068	0.99129
metab_100022005	bilirubin degradation product, C17H18N2O4 (1)**		Partially Characterized Molecules	Partially Characterized Molecules	Laxatives	e5_a06	-0.070723	0.169887	0.677279	1068	0.91989
metab_100002049	4-hydroxycoumarin		Xenobiotics	Drug - Cardiovascular	Laxatives	e5_a06	-0.12291	0.171805	0.474515	1068	0.840829
metab_100001733	hexanoylglutamine		Lipid	Fatty Acid Metabolism (Acyl Glutamine)	Laxatives	e5_a06	0.0660407	0.167789	0.69396	1068	0.92526
metab_100000998	citramalate		Amino Acid	Glutamate Metabolism	Laxatives	e5_a06	0.0298931	0.172028	0.86208	1068	0.971443
metab_100001485	gamma-glutamylisoleucine*		Peptide	Gamma-glutamyl Amino Acid	Laxatives	e5_a06	0.031289	0.162393	0.84725	1068	0.967869
metab_100001743	tryptophan betaine		Amino Acid	Tryptophan Metabolism	Laxatives	e5_a06	-0.31657	0.168485	0.0605285	1068	0.363894
metab_100020211	3-hydroxybutyroylglycine**		Lipid	Fatty Acid Metabolism (Acyl Glycine)	Laxatives	e5_a06	-0.0140053	0.17131	0.934858	1068	0.985806
metab_999911381	X - 11381		NA	NA	Laxatives	e5_a06	0.0425668	0.172084	0.804677	1068	0.959609
metab_100015745	glycosyl ceramide (d18:2/24:1, d18:1/24:2)*		Lipid	Hexosylceramides (HCER)	Laxatives	e5_a06	-0.0459301	0.169575	0.786556	1068	0.954963
metab_100001054	butyrylcarnitine (C4)		Lipid	Fatty Acid Metabolism (also BCAA Metabolism)	Laxatives	e5_a06	0.0433887	0.171843	0.80071	1068	0.958204
metab_100001550	homostachydrine*		Xenobiotics	Food Component/Plant	Laxatives	e5_a06	0.0280404	0.172403	0.870829	1068	0.973251
metab_100001810	dimethylarginine (SDMA + ADMA)		Amino Acid	Urea cycle; Arginine and Proline Metabolism	Laxatives	e5_a06	-0.0724861	0.172014	0.673552	1068	0.918754
metab_100021131	undecenoylcarnitine (C11:1)		Lipid	Fatty Acid Metabolism (Acyl Carnitine, Monounsaturated)	Laxatives	e5_a06	-0.0317896	0.169442	0.851215	1068	0.969006
metab_100015797	heneicosapentaenoate (21:5n3)		Lipid	Long Chain Polyunsaturated Fatty Acid (n3 and n6)	Laxatives	e5_a06	-0.0629455	0.170089	0.7114	1068	0.931486
metab_100020343	tetradecadienoate (14:2)*		Lipid	Long Chain Polyunsaturated Fatty Acid (n3 and n6)	Laxatives	e5_a06	0.165785	0.168604	0.325693	1068	0.744853
metab_999911852	X - 11852		NA	NA	Laxatives	e5_a06	-0.241436	0.171133	0.158593	1068	0.570748
metab_100015835	cerotoylcarnitine (C26)*		Lipid	Fatty Acid Metabolism (Acyl Carnitine, Long Chain Saturated)	Laxatives	e5_a06	-0.0171517	0.168832	0.919101	1068	0.982949
metab_100021372	2-hydroxy-4-(methylthio)butanoic acid		Amino Acid	Methionine, Cysteine, SAM and Taurine Metabolism	Laxatives	e5_a06	-0.146046	0.165573	0.377943	1068	0.783076
metab_100001148	5-hydroxyhexanoate		Lipid	Fatty Acid, Monohydroxy	Laxatives	e5_a06	-0.12663	0.171638	0.460816	1068	0.833176
metab_100015839	dihomo-linoleoylcarnitine (C20:2)*		Lipid	Fatty Acid Metabolism (Acyl Carnitine, Polyunsaturated)	Laxatives	e5_a06	0.0562846	0.165224	0.733429	1068	0.939149
metab_100001806	o-cresol sulfate		Xenobiotics	Benzoate Metabolism	Laxatives	e5_a06	0.039086	0.169417	0.817585	1068	0.962768
metab_100010942	linoleoyl-linoleoyl-glycerol (18:2/18:2) [2]*		Lipid	Diacylglycerol	Laxatives	e5_a06	0.519728	0.171334	0.00247669	1068	0.0479134
metab_100015965	ethyl alpha-glucopyranoside		Xenobiotics	Food Component/Plant	Laxatives	e5_a06	0.00311554	0.167348	0.98515	1068	0.997488
metab_999912306	X - 12306		NA	NA	Laxatives	e5_a06	-0.556807	0.171598	0.00121175	1068	0.0285696
metab_100001993	pregnenediol disulfate (C21H34O8S2)*		Lipid	Pregnenolone Steroids	Laxatives	e5_a06	-0.127379	0.144897	0.379545	1068	0.783902
metab_100021728	cis-3,4-methyleneheptanoylcarnitine		Lipid	Fatty Acid Metabolism (Acyl Carnitine, Medium Chain)	Laxatives	e5_a06	-0.0558714	0.171853	0.74516	1068	0.943342
metab_100001211	sebacate (C10-DC)		Lipid	Fatty Acid, Dicarboxylate	Laxatives	e5_a06	-0.0383956	0.167221	0.818439	1068	0.962883
metab_100015624	N-behenoyl-sphingadienine (d18:2/22:0)*		Lipid	Ceramides	Laxatives	e5_a06	0.0405924	0.171395	0.81283	1068	0.961658
metab_100021990	3-hydroxyoctanoylcarnitine (1)		Lipid	Fatty Acid Metabolism (Acyl Carnitine, Hydroxy)	Laxatives	e5_a06	-0.157168	0.166437	0.345226	1068	0.761357
metab_100001251	decanoylcarnitine (C10)		Lipid	Fatty Acid Metabolism (Acyl Carnitine, Medium Chain)	Laxatives	e5_a06	-0.256224	0.168929	0.129624	1068	0.52392
metab_100015638	2-hydroxynervonate*		Lipid	Fatty Acid, Monohydroxy	Laxatives	e5_a06	0.237193	0.172223	0.168725	1068	0.584903
metab_100022006	bilirubin degradation product, C17H18N2O4 (2)**		Partially Characterized Molecules	Partially Characterized Molecules	Laxatives	e5_a06	-0.0311181	0.169795	0.854622	1068	0.969815
metab_100002067	pregnenediol sulfate (C21H34O5S)*		Lipid	Pregnenolone Steroids	Laxatives	e5_a06	0.00443542	0.146683	0.975883	1068	0.994375
metab_100001734	N6-acetyllysine		Amino Acid	Lysine Metabolism	Laxatives	e5_a06	0.0190039	0.172291	0.912192	1068	0.981835
metab_100001002	EDTA		Xenobiotics	Chemical	Laxatives	e5_a06	0.141921	0.171855	0.409094	1068	0.803579
metab_100001501	oleoylcarnitine (C18:1)		Lipid	Fatty Acid Metabolism (Acyl Carnitine, Monounsaturated)	Laxatives	e5_a06	0.101268	0.170298	0.552203	1068	0.87558
metab_100001755	4-vinylphenol sulfate		Xenobiotics	Benzoate Metabolism	Laxatives	e5_a06	-0.129711	0.165643	0.433758	1068	0.81996
metab_100020214	glyco-beta-muricholate**		Lipid	Primary Bile Acid Metabolism	Laxatives	e5_a06	0.181798	0.172079	0.290989	1068	0.716993
metab_999911444	X - 11444		NA	NA	Laxatives	e5_a06	0.338785	0.164392	0.0395611	1068	0.29013
metab_100015751	glycosyl ceramide (d18:1/23:1, d17:1/24:1)*		Lipid	Hexosylceramides (HCER)	Laxatives	e5_a06	-0.0936562	0.169482	0.580652	1068	0.887462
metab_100001055	isobutyrylcarnitine (C4)		Amino Acid	Leucine, Isoleucine and Valine Metabolism	Laxatives	e5_a06	-0.292581	0.171921	0.0890786	1068	0.441242
metab_100001551	1-arachidonoyl-GPC (20:4n6)*		Lipid	Lysophospholipid	Laxatives	e5_a06	0.109648	0.172207	0.524442	1068	0.865062
metab_100001851	N-acetylserine		Amino Acid	Glycine, Serine and Threonine Metabolism	Laxatives	e5_a06	-0.117916	0.170818	0.490157	1068	0.848256
metab_999911847	X - 11847		NA	NA	Laxatives	e5_a06	-0.352869	0.171481	0.0398552	1068	0.291106
metab_100015831	linolenoylcarnitine (C18:3)*		Lipid	Fatty Acid Metabolism (Acyl Carnitine, Polyunsaturated)	Laxatives	e5_a06	0.197147	0.168212	0.241455	1068	0.671208
metab_100020351	N-carbamoylvaline		Amino Acid	Leucine, Isoleucine and Valine Metabolism	Laxatives	e5_a06	-0.158537	0.163332	0.331944	1068	0.750122
metab_999911880	X - 11880		NA	NA	Laxatives	e5_a06	0.0216096	0.170626	0.899242	1068	0.979125
metab_100001579	2-hydroxypalmitate		Lipid	Fatty Acid, Monohydroxy	Laxatives	e5_a06	0.252638	0.17193	0.142014	1068	0.543651
metab_100021457	(2-butoxyethoxy)acetic acid		Xenobiotics	Chemical	Laxatives	e5_a06	-0.181319	0.171726	0.291271	1068	0.7174
metab_100001149	3-methylcrotonylglycine		Amino Acid	Leucine, Isoleucine and Valine Metabolism	Laxatives	e5_a06	-0.425625	0.171168	0.0130495	1068	0.151739
metab_100001594	beta-hydroxyisovaleroylcarnitine		Amino Acid	Leucine, Isoleucine and Valine Metabolism	Laxatives	e5_a06	-0.244985	0.170844	0.151874	1068	0.56073
metab_100020417	N6,N6-dimethyllysine		Amino Acid	Lysine Metabolism	Laxatives	e5_a06	-0.307138	0.171134	0.0729823	1068	0.400874
metab_100001170	3-hydroxy-2-ethylpropionate		Amino Acid	Leucine, Isoleucine and Valine Metabolism	Laxatives	e5_a06	-0.102581	0.16825	0.542193	1068	0.871897
metab_100015966	carotene diol (1)		Cofactors and Vitamins	Vitamin A Metabolism	Laxatives	e5_a06	-0.280551	0.170081	0.099337	1068	0.464636
metab_999912407	X - 12407		NA	NA	Laxatives	e5_a06	-0.128448	0.171715	0.454609	1068	0.830327
metab_100001994	androstenediol (3beta,17beta) disulfate (2)		Lipid	Androgenic Steroids	Laxatives	e5_a06	-0.0924164	0.148945	0.535078	1068	0.869113
metab_100016038	(N(1) + N(8))-acetylspermidine		Amino Acid	Polyamine Metabolism	Laxatives	e5_a06	-0.0688733	0.16944	0.684474	1068	0.92205
metab_999912462	X - 12462		NA	NA	Laxatives	e5_a06	0.0944657	0.172407	0.583861	1068	0.888868
metab_100002021	5alpha-androstan-3beta,17alpha-diol disulfate		Lipid	Androgenic Steroids	Laxatives	e5_a06	-0.316141	0.163495	0.0534223	1068	0.340815
metab_100019831	3-hydroxyphenylacetoylglutamine		Peptide	Acetylated Peptides	Laxatives	e5_a06	-0.192263	0.171438	0.262341	1068	0.690599
metab_100001253	N-acetylglutamine		Amino Acid	Glutamate Metabolism	Laxatives	e5_a06	-0.217533	0.170285	0.201718	1068	0.625514
metab_100015640	N-palmitoylserine		Lipid	Endocannabinoid	Laxatives	e5_a06	0.2173	0.172395	0.207775	1068	0.632772
metab_100022007	bilirubin degradation product, C17H18N2O4 (3)**		Partially Characterized Molecules	Partially Characterized Molecules	Laxatives	e5_a06	-0.0105273	0.16984	0.950587	1068	0.98896
metab_100002070	2-hydroxyglutarate		Lipid	Fatty Acid, Dicarboxylate	Laxatives	e5_a06	0.195379	0.171461	0.254753	1068	0.683552
metab_100015723	hexadecasphingosine (d16:1)*		Lipid	Sphingosines	Laxatives	e5_a06	0.168259	0.171627	0.327123	1068	0.746038
metab_100001006	N-acetylglycine		Amino Acid	Glycine, Serine and Threonine Metabolism	Laxatives	e5_a06	-0.262902	0.170238	0.122809	1068	0.512403
metab_100002107	palmitoyl sphingomyelin (d18:1/16:0)		Lipid	Sphingomyelins	Laxatives	e5_a06	-0.0618902	0.170311	0.716382	1068	0.93276
metab_272	corticosterone		Lipid	Corticosteroids	Laxatives	e5_a06	0.153669	0.171976	0.371767	1068	0.779594
metab_999913431	X - 13431		NA	NA	Laxatives	e5_a06	-0.282859	0.169698	0.0958396	1068	0.456267
metab_999911470	X - 11470		NA	NA	Laxatives	e5_a06	0.283919	0.168528	0.0923398	1068	0.449283
metab_297	sphingosine		Lipid	Sphingosines	Laxatives	e5_a06	0.224625	0.172062	0.192009	1068	0.614466
metab_100001064	glycolithocholate		Lipid	Secondary Bile Acid Metabolism	Laxatives	e5_a06	0.451186	0.171936	0.00881109	1068	0.117466
metab_100001561	2-palmitoleoyl-GPC (16:1)*		Lipid	Lysophospholipid	Laxatives	e5_a06	0.429389	0.169753	0.0115665	1068	0.139895
metab_100001856	1-stearoyl-2-oleoyl-GPE (18:0/18:1)		Lipid	Phosphatidylethanolamine (PE)	Laxatives	e5_a06	0.326169	0.172225	0.0585149	1068	0.356957
metab_100001086	N-(2-furoyl)glycine		Xenobiotics	Food Component/Plant	Laxatives	e5_a06	0.29784	0.16785	0.0762757	1068	0.409551
metab_100001570	1-linoleoyl-GPE (18:2)*		Lipid	Lysophospholipid	Laxatives	e5_a06	0.163789	0.172226	0.341815	1068	0.758577
metab_100020360	8-methoxykynurenate		Amino Acid	Tryptophan Metabolism	Laxatives	e5_a06	-0.0239221	0.165311	0.884967	1068	0.977511
metab_999912026	X - 12026		NA	NA	Laxatives	e5_a06	-0.114953	0.167762	0.49336	1068	0.849416
metab_100001580	docosapentaenoate (n6 DPA; 22:5n6)		Lipid	Long Chain Polyunsaturated Fatty Acid (n3 and n6)	Laxatives	e5_a06	0.100275	0.170318	0.556152	1068	0.877577
metab_100021467	pentose acid*		Partially Characterized Molecules	Partially Characterized Molecules	Laxatives	e5_a06	0.119041	0.171794	0.488506	1068	0.847509
metab_100001151	butyrylglycine		Lipid	Fatty Acid Metabolism (also BCAA Metabolism)	Laxatives	e5_a06	-0.0541093	0.171371	0.752259	1068	0.945665
metab_100001597	tiglylcarnitine (C5:1-DC)		Amino Acid	Leucine, Isoleucine and Valine Metabolism	Laxatives	e5_a06	-0.115251	0.170382	0.498916	1068	0.852554
metab_100020419	1-carboxyethylphenylalanine	N-lactoyl phenylalanine	Amino Acid	Phenylalanine Metabolism	Laxatives	e5_a06	0.138976	0.166941	0.405323	1068	0.801479
metab_100001178	3-carboxy-4-methyl-5-propyl-2-furanpropanoate (CMPF)		Lipid	Fatty Acid, Dicarboxylate	Laxatives	e5_a06	-0.17042	0.171706	0.321173	1068	0.742362
metab_100015967	carotene diol (2)		Cofactors and Vitamins	Vitamin A Metabolism	Laxatives	e5_a06	-0.329399	0.168506	0.0508665	1068	0.332328
metab_999912410	X - 12410		NA	NA	Laxatives	e5_a06	-0.230116	0.170826	0.178243	1068	0.596688
metab_100002009	5alpha-pregnan-3beta,20beta-diol monosulfate (1)		Lipid	Progestin Steroids	Laxatives	e5_a06	-0.0542259	0.169281	0.748781	1068	0.944236
metab_100016069	5-dodecenoylcarnitine (C12:1)		Lipid	Fatty Acid Metabolism (Acyl Carnitine, Monounsaturated)	Laxatives	e5_a06	0.0807131	0.167217	0.629419	1068	0.904958
metab_999912544	X - 12544		NA	NA	Laxatives	e5_a06	-0.190475	0.170577	0.264394	1068	0.692591
metab_100002024	5alpha-androstan-3beta,17beta-diol monosulfate (2)		Lipid	Androgenic Steroids	Laxatives	e5_a06	-0.0403627	0.156178	0.796117	1068	0.957615
metab_100019892	2-hydroxyarachidate*		Lipid	Fatty Acid, Monohydroxy	Laxatives	e5_a06	0.0562468	0.172507	0.744447	1068	0.943088
metab_100001254	N-acetyltryptophan		Amino Acid	Tryptophan Metabolism	Laxatives	e5_a06	0.00945184	0.161896	0.953455	1068	0.989587
metab_100015641	N-oleoylserine		Lipid	Endocannabinoid	Laxatives	e5_a06	0.171827	0.171768	0.317372	1068	0.739644
metab_100022013	tetrahydrocortisol glucuronide		Lipid	Corticosteroids	Laxatives	e5_a06	0.122596	0.16144	0.447788	1068	0.827061
metab_100002094	gamma-CEHC		Cofactors and Vitamins	Tocopherol Metabolism	Laxatives	e5_a06	0.0297892	0.171421	0.862073	1068	0.971443
metab_100015727	ceramide (d16:1/24:1, d18:1/22:1)*		Lipid	Ceramides	Laxatives	e5_a06	0.0644176	0.170979	0.706429	1068	0.929866
metab_100001022	threonate		Cofactors and Vitamins	Ascorbate and Aldarate Metabolism	Laxatives	e5_a06	-0.204405	0.169995	0.229471	1068	0.658984
metab_100002113	cysteine sulfinic acid		Amino Acid	Methionine, Cysteine, SAM and Taurine Metabolism	Laxatives	e5_a06	0.136308	0.172238	0.428893	1068	0.817177
metab_273	cortisone		Lipid	Corticosteroids	Laxatives	e5_a06	0.19487	0.171966	0.257389	1068	0.686394
metab_999913507	X - 13507		NA	NA	Laxatives	e5_a06	-0.0114403	0.17124	0.946747	1068	0.987875
metab_999911478	X - 11478		NA	NA	Laxatives	e5_a06	-0.118761	0.172351	0.490934	1068	0.848309
metab_302	deoxycholate		Lipid	Secondary Bile Acid Metabolism	Laxatives	e5_a06	0.249114	0.171076	0.145643	1068	0.550141
metab_100001073	androsterone sulfate		Lipid	Androgenic Steroids	Laxatives	e5_a06	-0.186135	0.167347	0.266273	1068	0.694766
metab_100001562	2-palmitoyl-GPC (16:0)*		Lipid	Lysophospholipid	Laxatives	e5_a06	0.224596	0.172224	0.192483	1068	0.615139
metab_100001868	4-allylphenol sulfate		Xenobiotics	Food Component/Plant	Laxatives	e5_a06	-0.281655	0.172136	0.102087	1068	0.471043
metab_100001092	trigonelline (N'-methylnicotinate)		Cofactors and Vitamins	Nicotinate and Nicotinamide Metabolism	Laxatives	e5_a06	0.00342913	0.171605	0.984061	1068	0.997085
metab_100001571	1-arachidonoyl-GPE (20:4n6)*		Lipid	Lysophospholipid	Laxatives	e5_a06	0.179305	0.172259	0.298155	1068	0.722724
metab_100020361	3-amino-2-piperidone		Amino Acid	Urea cycle; Arginine and Proline Metabolism	Laxatives	e5_a06	-0.0454947	0.169266	0.788154	1068	0.955033
metab_999912100	X - 12100		NA	NA	Laxatives	e5_a06	-0.265573	0.170203	0.11898	1068	0.504944
metab_100001590	isobutyrylglycine		Amino Acid	Leucine, Isoleucine and Valine Metabolism	Laxatives	e5_a06	-0.263502	0.172042	0.125915	1068	0.518976
metab_100021478	1-methyl-5-imidazolelactate		Amino Acid	Histidine Metabolism	Laxatives	e5_a06	-0.109114	0.168585	0.51762	1068	0.862696
metab_100001162	propionylcarnitine (C3)		Lipid	Fatty Acid Metabolism (also BCAA Metabolism)	Laxatives	e5_a06	0.057253	0.169918	0.736225	1068	0.939892
metab_100001604	hydroquinone sulfate		Xenobiotics	Drug - Topical Agents	Laxatives	e5_a06	0.0840382	0.172125	0.625481	1068	0.903417
metab_100020421	1-carboxyethyltyrosine	N-lactoyl tyrosine	Amino Acid	Tyrosine Metabolism	Laxatives	e5_a06	0.0839876	0.167681	0.616561	1068	0.900597
metab_100001181	docosapentaenoate (n3 DPA; 22:5n3)		Lipid	Long Chain Polyunsaturated Fatty Acid (n3 and n6)	Laxatives	e5_a06	0.0983448	0.168323	0.559169	1068	0.879715
metab_100015968	carotene diol (3)		Cofactors and Vitamins	Vitamin A Metabolism	Laxatives	e5_a06	-0.526781	0.168608	0.00183051	1068	0.0384121
metab_999912411	X - 12411		NA	NA	Laxatives	e5_a06	-0.202636	0.166729	0.224499	1068	0.653106
metab_100002014	5alpha-pregnan-3beta,20alpha-diol monosulfate (2)		Lipid	Progestin Steroids	Laxatives	e5_a06	-0.146852	0.169109	0.385378	1068	0.787279
metab_100019794	hydroxy-CMPF*		Lipid	Fatty Acid, Dicarboxylate	Laxatives	e5_a06	-0.120046	0.17233	0.486202	1068	0.84628
metab_999912680	X - 12680		NA	NA	Laxatives	e5_a06	-0.00974573	0.172361	0.95492	1068	0.989682
metab_100002026	androstenediol (3alpha, 17alpha) monosulfate (2)		Lipid	Androgenic Steroids	Laxatives	e5_a06	0.117762	0.156865	0.452986	1068	0.829232
metab_100019968	lyxonate		Carbohydrate	Pentose Metabolism	Laxatives	e5_a06	0.0736564	0.172364	0.669224	1068	0.917168
metab_100001256	N-acetylphenylalanine		Amino Acid	Phenylalanine Metabolism	Laxatives	e5_a06	0.204421	0.163164	0.210532	1068	0.636678
metab_100015681	palmitoleoyl-arachidonoyl-glycerol (16:1/20:4) [2]*		Lipid	Diacylglycerol	Laxatives	e5_a06	0.0830611	0.171586	0.628429	1068	0.9047
metab_100022041	N,N-dimethyl-pro-pro		Peptide	Modified Peptides	Laxatives	e5_a06	-0.0383846	0.169493	0.820882	1068	0.962914
metab_100002102	N-acetyl-beta-alanine		Nucleotide	Pyrimidine Metabolism, Uracil containing	Laxatives	e5_a06	-0.0896787	0.167643	0.592805	1068	0.892544
metab_100015731	N-palmitoyl-heptadecasphingosine (d17:1/16:0)*		Lipid	Ceramides	Laxatives	e5_a06	0.0490147	0.167669	0.770091	1068	0.950214
metab_100001033	beta-sitosterol		Lipid	Sterol	Laxatives	e5_a06	-0.29587	0.171271	0.0843693	1068	0.428566
metab_100002122	3-hydroxyhippurate		Xenobiotics	Benzoate Metabolism	Laxatives	e5_a06	-0.356941	0.171844	0.0380294	1068	0.284283
metab_275	creatinine		Amino Acid	Creatine Metabolism	Laxatives	e5_a06	-0.129689	0.160062	0.417981	1068	0.810348
metab_999913553	X - 13553		NA	NA	Laxatives	e5_a06	-0.238259	0.167534	0.155275	1068	0.566107
metab_999911483	X - 11483		NA	NA	Laxatives	e5_a06	-0.228186	0.172038	0.185002	1068	0.606429
metab_310	cystathionine		Amino Acid	Methionine, Cysteine, SAM and Taurine Metabolism	Laxatives	e5_a06	-0.0188479	0.168955	0.911196	1068	0.981531
metab_100001081	2-pyrrolidinone		Amino Acid	Glutamate Metabolism	Laxatives	e5_a06	-0.114632	0.171313	0.503552	1068	0.855905
metab_100001567	1-palmitoyl-GPE (16:0)		Lipid	Lysophospholipid	Laxatives	e5_a06	0.057944	0.172154	0.736497	1068	0.940008
metab_100001869	1-stearoyl-2-arachidonoyl-GPC (18:0/20:4)		Lipid	Phosphatidylcholine (PC)	Laxatives	e5_a06	0.085981	0.171107	0.615421	1068	0.900348
metab_100001102	dodecanedioate (C12-DC)		Lipid	Fatty Acid, Dicarboxylate	Laxatives	e5_a06	-0.143582	0.169702	0.397698	1068	0.797147
metab_100001577	N-acetylcitrulline		Amino Acid	Urea cycle; Arginine and Proline Metabolism	Laxatives	e5_a06	0.122009	0.170721	0.47497	1068	0.840829
metab_100020371	N,N-dimethylalanine		Amino Acid	Alanine and Aspartate Metabolism	Laxatives	e5_a06	-0.277219	0.172024	0.107363	1068	0.482301
metab_999912101	X - 12101		NA	NA	Laxatives	e5_a06	-0.121875	0.171271	0.476874	1068	0.841683
metab_100001593	glutarylcarnitine (C5-DC)		Amino Acid	Lysine Metabolism	Laxatives	e5_a06	-0.15801	0.16928	0.350811	1068	0.765195
metab_100021502	(2 or 3)-decenoate (10:1n7 or n8)		Lipid	Medium Chain Fatty Acid	Laxatives	e5_a06	-0.0128461	0.170341	0.9399	1068	0.98727
metab_100001167	pro-hydroxy-pro		Amino Acid	Urea cycle; Arginine and Proline Metabolism	Laxatives	e5_a06	-0.0148551	0.17152	0.930999	1068	0.985019
metab_100001605	catechol sulfate		Xenobiotics	Benzoate Metabolism	Laxatives	e5_a06	-0.0819246	0.172206	0.63436	1068	0.906315
metab_100020423	1-carboxyethylvaline	N-lactoyl valine	Amino Acid	Leucine, Isoleucine and Valine Metabolism	Laxatives	e5_a06	0.0675449	0.169054	0.689572	1068	0.923303
metab_100001182	docosadienoate (22:2n6)		Lipid	Long Chain Polyunsaturated Fatty Acid (n3 and n6)	Laxatives	e5_a06	0.042977	0.171852	0.802573	1068	0.958812
metab_100015971	cortolone glucuronide (1)		Lipid	Corticosteroids	Laxatives	e5_a06	0.101731	0.169816	0.549257	1068	0.874377
metab_999912456	X - 12456		NA	NA	Laxatives	e5_a06	0.126843	0.170451	0.456942	1068	0.831752
metab_100002018	5alpha-androstan-3alpha,17beta-diol monosulfate (1)		Lipid	Androgenic Steroids	Laxatives	e5_a06	-0.0549073	0.166051	0.740962	1068	0.94206
metab_100019801	3-hydroxyoleoylcarnitine		Lipid	Fatty Acid Metabolism (Acyl Carnitine, Hydroxy)	Laxatives	e5_a06	0.111036	0.16558	0.502628	1068	0.85528
metab_999912707	X - 12707		NA	NA	Laxatives	e5_a06	-0.233379	0.171124	0.172918	1068	0.590542
metab_100002027	androstenediol (3alpha, 17alpha) monosulfate (3)		Lipid	Androgenic Steroids	Laxatives	e5_a06	-0.208316	0.149291	0.163196	1068	0.577266
metab_100019972	dodecenedioate (C12:1-DC)*		Lipid	Fatty Acid, Dicarboxylate	Laxatives	e5_a06	-0.126434	0.169921	0.456994	1068	0.831752
metab_100001257	N-acetylasparagine		Amino Acid	Alanine and Aspartate Metabolism	Laxatives	e5_a06	-0.102913	0.171918	0.549553	1068	0.87461
metab_100015684	myristoyl-linoleoyl-glycerol (14:0/18:2) [2]*		Lipid	Diacylglycerol	Laxatives	e5_a06	0.416349	0.171838	0.0155622	1068	0.169859
metab_100022127	tetrahydrocortisone glucuronide (5)		Lipid	Corticosteroids	Laxatives	e5_a06	-0.185338	0.163445	0.257072	1068	0.686136
metab_100002106	sphingomyelin (d18:1/18:1, d18:2/18:0)		Lipid	Sphingomyelins	Laxatives	e5_a06	0.0157526	0.162323	0.922709	1068	0.983485
metab_100015735	ceramide (d18:1/14:0, d16:1/16:0)*		Lipid	Ceramides	Laxatives	e5_a06	0.0711983	0.169708	0.674911	1068	0.919274
metab_100001034	indoleacetate		Amino Acid	Tryptophan Metabolism	Laxatives	e5_a06	-0.0553313	0.170817	0.746061	1068	0.943682
metab_100002126	16a-hydroxy DHEA 3-sulfate		Lipid	Androgenic Steroids	Laxatives	e5_a06	0.224131	0.161614	0.165783	1068	0.580929
metab_278	cysteinylglycine		Amino Acid	Glutathione Metabolism	Laxatives	e5_a06	0.118976	0.170083	0.484382	1068	0.845785
metab_999913684	X - 13684		NA	NA	Laxatives	e5_a06	-0.164706	0.164868	0.318015	1068	0.740163
metab_999911632	X - 11632		NA	NA	Laxatives	e5_a06	0.186544	0.168217	0.267701	1068	0.696777
metab_313	sphinganine		Lipid	Sphingolipid Synthesis	Laxatives	e5_a06	0.32474	0.171613	0.0587253	1068	0.357389
metab_100001083	indolepropionate		Amino Acid	Tryptophan Metabolism	Laxatives	e5_a06	0.0235984	0.171646	0.890675	1068	0.977956
metab_100001569	1-oleoyl-GPE (18:1)		Lipid	Lysophospholipid	Laxatives	e5_a06	0.181496	0.171019	0.288812	1068	0.7151
metab_100001870	1-palmitoyl-2-linoleoyl-GPE (16:0/18:2)		Lipid	Phosphatidylethanolamine (PE)	Laxatives	e5_a06	0.323346	0.171641	0.0598586	1068	0.361493
metab_100001104	N-acetyltyrosine		Amino Acid	Tyrosine Metabolism	Laxatives	e5_a06	0.244198	0.170297	0.151878	1068	0.56073
metab_93	alpha-ketoglutarate		Energy	TCA Cycle	Laxatives	e5_a06	0.0489374	0.17242	0.776599	1068	0.951524
metab_100020377	ethyl beta-glucopyranoside		Xenobiotics	Food Component/Plant	Laxatives	e5_a06	0.0680685	0.171467	0.691464	1068	0.92443
metab_999912111	X - 12111		NA	NA	Laxatives	e5_a06	-0.63957	0.170749	0.000189558	1068	0.00667822
metab_893	arachidate (20:0)		Lipid	Long Chain Saturated Fatty Acid	Laxatives	e5_a06	-0.00791794	0.172422	0.963381	1068	0.99129
metab_100020425	1-carboxyethylleucine	N-lactoyl leucine	Amino Acid	Leucine, Isoleucine and Valine Metabolism	Laxatives	e5_a06	0.166807	0.1651	0.312564	1068	0.735082
metab_999917335	X - 17335		NA	NA	Laxatives	e5_a06	-0.156078	0.168378	0.354163	1068	0.76682
metab_100001989	glycocholenate sulfate*		Lipid	Secondary Bile Acid Metabolism	Laxatives	e5_a06	-0.0479635	0.16742	0.774562	1068	0.95128
metab_100020487	N-acetyl-isoputreanine		Amino Acid	Polyamine Metabolism	Laxatives	e5_a06	-0.365103	0.171809	0.0338124	1068	0.265258
metab_100001197	10-undecenoate (11:1n1)		Lipid	Medium Chain Fatty Acid	Laxatives	e5_a06	-0.141009	0.170611	0.408709	1068	0.803221
metab_999926109	X - 26109		NA	NA	Laxatives	e5_a06	0.149696	0.169384	0.377024	1068	0.782659
metab_100020502	sulfate of piperine metabolite C18H21NO3 (1)*		Xenobiotics	Food Component/Plant	Laxatives	e5_a06	-0.152675	0.168852	0.366098	1068	0.774847
metab_100002945	(14 or 15)-methylpalmitate (a17:0 or i17:0)		Lipid	Fatty Acid, Branched	Laxatives	e5_a06	-0.0588856	0.166736	0.724033	1068	0.936001
metab_100020541	11beta-hydroxyandrosterone glucuronide		Lipid	Androgenic Steroids	Laxatives	e5_a06	0.130445	0.165537	0.430867	1068	0.817591
metab_999912729	X - 12729		NA	NA	Laxatives	e5_a06	-0.333363	0.171848	0.0526597	1068	0.338726
metab_999923787	X - 23787		NA	NA	Laxatives	e5_a06	-0.0287868	0.168629	0.864484	1068	0.97173
metab_100020550	deoxycholic acid glucuronide		Lipid	Secondary Bile Acid Metabolism	Laxatives	e5_a06	0.199113	0.167363	0.234427	1068	0.664479
metab_100001262	gamma-glutamyl-epsilon-lysine		Peptide	Gamma-glutamyl Amino Acid	Laxatives	e5_a06	0.0773437	0.172475	0.653931	1068	0.913078
metab_999924456	X - 24456		NA	NA	Laxatives	e5_a06	-0.293449	0.169846	0.0843262	1068	0.428566
metab_999907765	X - 07765		NA	NA	Laxatives	e5_a06	0.0852023	0.172092	0.620634	1068	0.90182
metab_100002129	pregnenolone sulfate		Lipid	Pregnenolone Steroids	Laxatives	e5_a06	-0.0289252	0.157348	0.854182	1068	0.969624
metab_999924494	X - 24494		NA	NA	Laxatives	e5_a06	-0.140854	0.170813	0.409779	1068	0.803936
metab_561	glutamate		Amino Acid	Glutamate Metabolism	Laxatives	e5_a06	3.18668e-05	0.170032	0.99985	1068	0.999948
metab_100002185	indole-3-carboxylate		Amino Acid	Tryptophan Metabolism	Laxatives	e5_a06	-0.158503	0.170163	0.351816	1068	0.765592
metab_999924556	X - 24556		NA	NA	Laxatives	e5_a06	-0.444114	0.170704	0.00940634	1068	0.122032
metab_999913695	X - 13695		NA	NA	Laxatives	e5_a06	0.0233108	0.169818	0.890844	1068	0.977956
metab_999911787	X - 11787		NA	NA	Laxatives	e5_a06	-0.0118666	0.170675	0.944583	1068	0.987502
metab_330	fumarate		Energy	TCA Cycle	Laxatives	e5_a06	0.0713803	0.172258	0.678679	1068	0.921004
metab_999914939	X - 14939		NA	NA	Laxatives	e5_a06	-0.199363	0.171799	0.246131	1068	0.67547
metab_50	spermidine		Amino Acid	Polyamine Metabolism	Laxatives	e5_a06	0.342091	0.168352	0.0424016	1068	0.300905
metab_100001872	1-stearoyl-2-arachidonoyl-GPS (18:0/20:4)		Lipid	Phosphatidylserine (PS)	Laxatives	e5_a06	-0.0117797	0.172358	0.945524	1068	0.987517
metab_100001106	1,3-dimethylurate		Xenobiotics	Xanthine Metabolism	Laxatives	e5_a06	-0.230308	0.169704	0.175032	1068	0.593113
metab_98	kynurenate		Amino Acid	Tryptophan Metabolism	Laxatives	e5_a06	-0.473412	0.165835	0.0043911	1068	0.072519
metab_100020378	2-hydroxysebacate		Lipid	Fatty Acid, Dicarboxylate	Laxatives	e5_a06	0.277209	0.168471	0.100175	1068	0.466565
metab_999912112	X - 12112		NA	NA	Laxatives	e5_a06	-0.281768	0.171476	0.100639	1068	0.467666
metab_917	asparagine		Amino Acid	Alanine and Aspartate Metabolism	Laxatives	e5_a06	0.00294279	0.171896	0.986344	1068	0.997754
metab_100020427	1-carboxyethylisoleucine	N-lactoyl isoleucine	Amino Acid	Leucine, Isoleucine and Valine Metabolism	Laxatives	e5_a06	0.10557	0.16377	0.519309	1068	0.863429
metab_999917354	X - 17354		NA	NA	Laxatives	e5_a06	-0.205931	0.17201	0.231492	1068	0.660873
metab_100001990	taurocholenate sulfate*		Lipid	Secondary Bile Acid Metabolism	Laxatives	e5_a06	-0.273108	0.171824	0.112254	1068	0.490542
metab_100020492	glucuronide of piperine metabolite C17H21NO3 (4)*		Xenobiotics	Food Component/Plant	Laxatives	e5_a06	-0.103101	0.169239	0.542519	1068	0.871992
metab_100001198	myristoleate (14:1n5)		Lipid	Long Chain Monounsaturated Fatty Acid	Laxatives	e5_a06	0.0461518	0.157907	0.770135	1068	0.950214
metab_999926111	X - 26111		NA	NA	Laxatives	e5_a06	-0.442096	0.171186	0.00993993	1068	0.126497
metab_100020504	sulfate of piperine metabolite C18H21NO3 (3)*		Xenobiotics	Food Component/Plant	Laxatives	e5_a06	-0.147853	0.168771	0.381197	1068	0.785366
metab_100002951	eicosanedioate (C20-DC)		Lipid	Fatty Acid, Dicarboxylate	Laxatives	e5_a06	0.040921	0.170387	0.810248	1068	0.961154
metab_100020542	11beta-hydroxyetiocholanolone glucuronide*		Lipid	Androgenic Steroids	Laxatives	e5_a06	-0.316586	0.171616	0.0653528	1068	0.378819
metab_999912740	X - 12740		NA	NA	Laxatives	e5_a06	-0.192747	0.172144	0.2631	1068	0.691414
metab_999923974	X - 23974		NA	NA	Laxatives	e5_a06	-0.040223	0.171559	0.814676	1068	0.962158
metab_100020578	4-allylcatechol sulfate		Xenobiotics	Benzoate Metabolism	Laxatives	e5_a06	0.168424	0.171401	0.326012	1068	0.745117
metab_100001263	1-palmitoyl-GPC (16:0)		Lipid	Lysophospholipid	Laxatives	e5_a06	0.137965	0.172321	0.423526	1068	0.813868
metab_999924462	X - 24462		NA	NA	Laxatives	e5_a06	-0.165364	0.17023	0.33156	1068	0.749932
metab_999910458	X - 10458		NA	NA	Laxatives	e5_a06	0.540099	0.171256	0.00165705	1068	0.0355139
metab_100002152	andro steroid monosulfate C19H28O6S (1)*		Lipid	Androgenic Steroids	Laxatives	e5_a06	0.225283	0.161732	0.16393	1068	0.578138
metab_999924518	X - 24518		NA	NA	Laxatives	e5_a06	-0.0987649	0.166088	0.552201	1068	0.87558
metab_563	glutamine		Amino Acid	Glutamate Metabolism	Laxatives	e5_a06	0.06382	0.172285	0.711134	1068	0.931486
metab_100002196	13-HODE + 9-HODE		Lipid	Fatty Acid, Monohydroxy	Laxatives	e5_a06	-0.153812	0.171008	0.368622	1068	0.776817
metab_999924588	X - 24588		NA	NA	Laxatives	e5_a06	0.141241	0.166693	0.397012	1068	0.796666
metab_999913728	X - 13728		NA	NA	Laxatives	e5_a06	-0.327205	0.171418	0.0565551	1068	0.350216
metab_999911795	X - 11795		NA	NA	Laxatives	e5_a06	0.166156	0.170375	0.329667	1068	0.747928
metab_331	gamma-glutamylglutamate		Peptide	Gamma-glutamyl Amino Acid	Laxatives	e5_a06	0.0829048	0.169789	0.625451	1068	0.903417
metab_999915245	X - 15245		NA	NA	Laxatives	e5_a06	0.0198354	0.172234	0.908336	1068	0.980988
metab_55	1-methylnicotinamide		Cofactors and Vitamins	Nicotinate and Nicotinamide Metabolism	Laxatives	e5_a06	0.133783	0.172089	0.437092	1068	0.821358
metab_100001876	sphinganine-1-phosphate		Lipid	Sphingolipid Synthesis	Laxatives	e5_a06	0.140204	0.171672	0.414285	1068	0.807158
metab_100001108	3-methylxanthine		Xenobiotics	Xanthine Metabolism	Laxatives	e5_a06	-0.329748	0.171498	0.0547775	1068	0.344485
metab_111	3-hydroxyisobutyrate		Amino Acid	Leucine, Isoleucine and Valine Metabolism	Laxatives	e5_a06	0.0303917	0.170847	0.858844	1068	0.970556
metab_100020409	ascorbic acid 3-sulfate*		Cofactors and Vitamins	Ascorbate and Aldarate Metabolism	Laxatives	e5_a06	-0.252436	0.167749	0.132661	1068	0.527439
metab_999912117	X - 12117		NA	NA	Laxatives	e5_a06	-0.150186	0.166493	0.367232	1068	0.775963
metab_922	N-stearoyl-sphinganine (d18:0/18:0)*		Lipid	Dihydroceramides	Laxatives	e5_a06	0.254952	0.171843	0.138202	1068	0.536948
metab_100020478	dodecadienoate (12:2)*		Lipid	Fatty Acid, Dicarboxylate	Laxatives	e5_a06	0.0785204	0.171295	0.646764	1068	0.910694
metab_999917357	X - 17357		NA	NA	Laxatives	e5_a06	-0.186799	0.16968	0.271194	1068	0.700416
metab_100001992	androstenediol (3beta,17beta) disulfate (1)		Lipid	Androgenic Steroids	Laxatives	e5_a06	0.000860824	0.154445	0.995554	1068	0.999041
metab_100020496	sulfate of piperine metabolite C16H19NO3 (2)*		Xenobiotics	Food Component/Plant	Laxatives	e5_a06	-0.219735	0.169517	0.195172	1068	0.618835
metab_100001208	1-methyl-4-imidazoleacetate		Amino Acid	Histidine Metabolism	Laxatives	e5_a06	0.0734648	0.170457	0.666565	1068	0.91685
metab_999926119	X - 26119		NA	NA	Laxatives	e5_a06	0.0532217	0.169019	0.75291	1068	0.945825
metab_100020515	2-naphthol sulfate		Xenobiotics	Chemical	Laxatives	e5_a06	0.0501545	0.170049	0.768097	1068	0.949913
metab_100002953	16-hydroxypalmitate		Lipid	Fatty Acid, Monohydroxy	Laxatives	e5_a06	0.171499	0.170114	0.313617	1068	0.735636
metab_100020545	N2-acetyl,N6,N6-dimethyllysine		Amino Acid	Lysine Metabolism	Laxatives	e5_a06	-0.308716	0.17198	0.0729263	1068	0.40086
metab_999912798	X - 12798		NA	NA	Laxatives	e5_a06	0.258165	0.171533	0.132608	1068	0.527439
metab_999924241	X - 24241		NA	NA	Laxatives	e5_a06	0.130693	0.172416	0.448613	1068	0.827124
metab_100020631	4-methylhexanoylglutamine		Lipid	Fatty Acid Metabolism (Acyl Glutamine)	Laxatives	e5_a06	-0.0736176	0.167814	0.660978	1068	0.914922
metab_100001266	N-acetylarginine		Amino Acid	Urea cycle; Arginine and Proline Metabolism	Laxatives	e5_a06	-0.0276231	0.172159	0.872557	1068	0.973917
metab_999924473	X - 24473		NA	NA	Laxatives	e5_a06	0.123777	0.172117	0.472209	1068	0.839625
metab_999911299	X - 11299		NA	NA	Laxatives	e5_a06	-0.350451	0.172004	0.0418518	1068	0.299428
metab_100002154	ergothioneine		Xenobiotics	Food Component/Plant	Laxatives	e5_a06	-0.236454	0.171115	0.16731	1068	0.583083
metab_999924544	X - 24544		NA	NA	Laxatives	e5_a06	-0.0489427	0.155479	0.752986	1068	0.945843
metab_564	threonine		Amino Acid	Glycine, Serine and Threonine Metabolism	Laxatives	e5_a06	0.0487038	0.171969	0.77707	1068	0.951621
metab_100002199	tridecenedioate (C13:1-DC)*		Lipid	Fatty Acid, Dicarboxylate	Laxatives	e5_a06	-0.195719	0.167756	0.243597	1068	0.673163
metab_999924757	X - 24757		NA	NA	Laxatives	e5_a06	0.00464801	0.172081	0.978456	1068	0.994952
metab_999913844	X - 13844		NA	NA	Laxatives	e5_a06	-0.105518	0.169058	0.53266	1068	0.868339
metab_999911843	X - 11843		NA	NA	Laxatives	e5_a06	-0.11316	0.171028	0.508343	1068	0.858176
metab_338	gluconate		Xenobiotics	Food Component/Plant	Laxatives	e5_a06	-0.286608	0.170665	0.093376	1068	0.451535
metab_999915461	X - 15461		NA	NA	Laxatives	e5_a06	0.134339	0.171155	0.432688	1068	0.819318
metab_62	12,13-DiHOME		Lipid	Fatty Acid, Dihydroxy	Laxatives	e5_a06	-0.125588	0.17045	0.461405	1068	0.833527
metab_100001882	glycosyl-N-stearoyl-sphingosine (d18:1/18:0)		Lipid	Hexosylceramides (HCER)	Laxatives	e5_a06	-0.0181182	0.167963	0.914119	1068	0.982416
metab_100001112	3-hydroxylaurate		Lipid	Fatty Acid, Monohydroxy	Laxatives	e5_a06	-0.158416	0.168353	0.346932	1068	0.763007
metab_112	3-hydroxy-3-methylglutarate		Lipid	Mevalonate Metabolism	Laxatives	e5_a06	-0.023191	0.170381	0.891758	1068	0.977956
metab_100020414	6-bromotryptophan		Amino Acid	Tryptophan Metabolism	Laxatives	e5_a06	-0.0190205	0.171969	0.911951	1068	0.98171
metab_999912193	X - 12193		NA	NA	Laxatives	e5_a06	-0.135131	0.171364	0.430544	1068	0.817382
metab_923	dihydroorotate		Nucleotide	Pyrimidine Metabolism, Orotate containing	Laxatives	e5_a06	0.00764446	0.169824	0.964105	1068	0.99149
metab_100020479	indoleacetoylcarnitine*		Amino Acid	Tryptophan Metabolism	Laxatives	e5_a06	0.300745	0.16905	0.0755204	1068	0.407386
metab_999917367	X - 17367		NA	NA	Laxatives	e5_a06	-0.0852567	0.171254	0.618701	1068	0.901218
metab_999923639	X - 23639		NA	NA	Laxatives	e5_a06	-0.0151151	0.172529	0.930204	1068	0.984847
metab_100020497	sulfate of piperine metabolite C16H19NO3 (3)*		Xenobiotics	Food Component/Plant	Laxatives	e5_a06	-0.20161	0.169248	0.233837	1068	0.6638
metab_999917654	X - 17654		NA	NA	Laxatives	e5_a06	0.0687242	0.170652	0.687239	1068	0.922764
metab_100001405	1-methylxanthine		Xenobiotics	Xanthine Metabolism	Laxatives	e5_a06	-0.249959	0.170134	0.142077	1068	0.543689
metab_100020536	4-ethylcatechol sulfate		Xenobiotics	Benzoate Metabolism	Laxatives	e5_a06	-0.119768	0.170752	0.483198	1068	0.845469
metab_100002989	oleoyl-linoleoyl-glycerol (18:1/18:2) [1]		Lipid	Diacylglycerol	Laxatives	e5_a06	0.33796	0.171464	0.0489805	1068	0.326477
metab_100020546	N2-acetyl,N6-methyllysine		Amino Acid	Lysine Metabolism	Laxatives	e5_a06	-0.242267	0.172207	0.159769	1068	0.571873
metab_999912812	X - 12812		NA	NA	Laxatives	e5_a06	-0.303751	0.171386	0.0766283	1068	0.410238
metab_999924243	X - 24243		NA	NA	Laxatives	e5_a06	0.00836165	0.171214	0.961058	1068	0.991101
metab_100020819	glycoursodeoxycholic acid sulfate (1)		Lipid	Secondary Bile Acid Metabolism	Laxatives	e5_a06	0.0632751	0.167431	0.705568	1068	0.929578
metab_100001267	piperine		Xenobiotics	Food Component/Plant	Laxatives	e5_a06	-0.0638714	0.171542	0.709716	1068	0.931118
metab_999924475	X - 24475		NA	NA	Laxatives	e5_a06	-0.179571	0.166925	0.282281	1068	0.709826
metab_999911308	X - 11308		NA	NA	Laxatives	e5_a06	0.078266	0.16896	0.643299	1068	0.909586
metab_100002167	12-HETE		Lipid	Eicosanoid	Laxatives	e5_a06	0.230749	0.171583	0.178969	1068	0.597944
metab_999924546	X - 24546		NA	NA	Laxatives	e5_a06	-0.116643	0.153849	0.448523	1068	0.827124
metab_565	tryptophan		Amino Acid	Tryptophan Metabolism	Laxatives	e5_a06	0.00715106	0.170421	0.966538	1068	0.992579
metab_100002227	4-cholesten-3-one		Lipid	Sterol	Laxatives	e5_a06	0.118923	0.171047	0.48704	1068	0.846755
metab_999924811	X - 24811		NA	NA	Laxatives	e5_a06	-0.141754	0.170396	0.405645	1068	0.801793
metab_999913866	X - 13866		NA	NA	Laxatives	e5_a06	-0.0845833	0.171286	0.621541	1068	0.902039
metab_35	S-1-pyrroline-5-carboxylate		Amino Acid	Glutamate Metabolism	Laxatives	e5_a06	-0.0564205	0.171641	0.742438	1068	0.942485
metab_339	glutarate (C5-DC)		Lipid	Fatty Acid, Dicarboxylate	Laxatives	e5_a06	-0.241662	0.171569	0.159263	1068	0.571318
metab_999915486	X - 15486		NA	NA	Laxatives	e5_a06	-0.0530098	0.170229	0.755555	1068	0.94667
metab_100002458	3-methylglutaconate		Amino Acid	Leucine, Isoleucine and Valine Metabolism	Laxatives	e5_a06	0.0722581	0.170247	0.671337	1068	0.917852
metab_100001925	cyclo(leu-pro)		Peptide	Dipeptide	Laxatives	e5_a06	-0.00785014	0.170132	0.963206	1068	0.99129
metab_100001334	N-acetylproline		Amino Acid	Urea cycle; Arginine and Proline Metabolism	Laxatives	e5_a06	-0.0566772	0.167647	0.735374	1068	0.93945
metab_117	homovanillate (HVA)		Amino Acid	Tyrosine Metabolism	Laxatives	e5_a06	-0.211453	0.171111	0.216818	1068	0.6448
metab_100001956	N-methylproline		Amino Acid	Urea cycle; Arginine and Proline Metabolism	Laxatives	e5_a06	-0.577583	0.171303	0.000773904	1068	0.020692
metab_100002613	pantoate		Cofactors and Vitamins	Pantothenate and CoA Metabolism	Laxatives	e5_a06	0.102752	0.171664	0.54959	1068	0.87461
metab_926	caproate (6:0)		Lipid	Medium Chain Fatty Acid	Laxatives	e5_a06	-0.0614256	0.17183	0.720805	1068	0.934925
metab_999923587	X - 23587		NA	NA	Laxatives	e5_a06	0.0795594	0.171637	0.643077	1068	0.90957
metab_999917438	X - 17438		NA	NA	Laxatives	e5_a06	0.217696	0.170026	0.200696	1068	0.624266
metab_999923644	X - 23644		NA	NA	Laxatives	e5_a06	0.0249314	0.170499	0.883771	1068	0.977404
metab_100001400	1-methylurate		Xenobiotics	Xanthine Metabolism	Laxatives	e5_a06	-0.293269	0.167288	0.0798764	1068	0.418323
metab_999917676	X - 17676		NA	NA	Laxatives	e5_a06	-0.161736	0.169012	0.338812	1068	0.755894
metab_100001409	N1-methylinosine		Nucleotide	Purine Metabolism, (Hypo)Xanthine/Inosine containing	Laxatives	e5_a06	-0.00347784	0.163455	0.983029	1068	0.996576
metab_480	proline		Amino Acid	Urea cycle; Arginine and Proline Metabolism	Laxatives	e5_a06	0.065595	0.168252	0.696717	1068	0.926223
metab_100002990	oleoyl-linoleoyl-glycerol (18:1/18:2) [2]		Lipid	Diacylglycerol	Laxatives	e5_a06	0.43203	0.171452	0.0118868	1068	0.142573
metab_100001416	orotidine		Nucleotide	Pyrimidine Metabolism, Orotate containing	Laxatives	e5_a06	-0.0366172	0.165197	0.824622	1068	0.963125
metab_999912816	X - 12816		NA	NA	Laxatives	e5_a06	-0.307441	0.171425	0.0731856	1068	0.401417
metab_999924306	X - 24306		NA	NA	Laxatives	e5_a06	-0.0153829	0.170556	0.928151	1068	0.984547
metab_100020823	lithocholate sulfate (1)		Lipid	Secondary Bile Acid Metabolism	Laxatives	e5_a06	0.010165	0.171528	0.952755	1068	0.989391
metab_100001269	campesterol		Lipid	Sterol	Laxatives	e5_a06	-0.0444909	0.171981	0.795919	1068	0.957453
metab_999924337	X - 24337		NA	NA	Laxatives	e5_a06	-0.0624862	0.166949	0.708268	1068	0.930648
metab_1102	gamma-glutamyltyrosine		Peptide	Gamma-glutamyl Amino Acid	Laxatives	e5_a06	0.019243	0.171409	0.910636	1068	0.981531
metab_100001274	N-acetylthreonine		Amino Acid	Glycine, Serine and Threonine Metabolism	Laxatives	e5_a06	-0.152313	0.170275	0.371251	1068	0.779203
metab_100003434	imidazole propionate		Amino Acid	Histidine Metabolism	Laxatives	e5_a06	-0.0732356	0.165295	0.657812	1068	0.914045
metab_566	valine		Amino Acid	Leucine, Isoleucine and Valine Metabolism	Laxatives	e5_a06	0.0283533	0.168873	0.866696	1068	0.972383
metab_100002253	cinnamoylglycine		Xenobiotics	Food Component/Plant	Laxatives	e5_a06	-0.147859	0.170183	0.38514	1068	0.787218
metab_999924812	X - 24812		NA	NA	Laxatives	e5_a06	-0.107105	0.171016	0.53126	1068	0.867807
metab_1140	gamma-glutamylglutamine		Peptide	Gamma-glutamyl Amino Acid	Laxatives	e5_a06	0.00694309	0.171847	0.96778	1068	0.992965
metab_100002356	(16 or 17)-methylstearate (a19:0 or i19:0)		Lipid	Fatty Acid, Branched	Laxatives	e5_a06	0.0187063	0.168095	0.911412	1068	0.981531
metab_340	glycine		Amino Acid	Glycine, Serine and Threonine Metabolism	Laxatives	e5_a06	-0.104057	0.169575	0.539589	1068	0.870607
metab_999915503	X - 15503		NA	NA	Laxatives	e5_a06	-0.257821	0.16563	0.119861	1068	0.506359
metab_100002462	5-(galactosylhydroxy)-L-lysine		Amino Acid	Lysine Metabolism	Laxatives	e5_a06	-0.0930047	0.16963	0.583614	1068	0.888787
metab_100001948	succinylcarnitine (C4-DC)		Energy	TCA Cycle	Laxatives	e5_a06	-0.0463845	0.168847	0.78359	1068	0.953732
metab_100001335	eicosenoate (20:1)		Lipid	Long Chain Monounsaturated Fatty Acid	Laxatives	e5_a06	-0.0358065	0.171511	0.834667	1068	0.964343
metab_132	3-phosphoglycerate		Carbohydrate	Glycolysis, Gluconeogenesis, and Pyruvate Metabolism	Laxatives	e5_a06	0.149952	0.172382	0.384564	1068	0.786823
metab_100001977	beta-cryptoxanthin		Cofactors and Vitamins	Vitamin A Metabolism	Laxatives	e5_a06	-0.345447	0.167701	0.0396506	1068	0.290641
metab_100002679	gamma-carboxyglutamate		Amino Acid	Glutamate Metabolism	Laxatives	e5_a06	-0.0874113	0.172003	0.61142	1068	0.899757
metab_932	caprylate (8:0)		Lipid	Medium Chain Fatty Acid	Laxatives	e5_a06	0.0202701	0.171616	0.906001	1068	0.980532
metab_999923593	X - 23593		NA	NA	Laxatives	e5_a06	-0.0432069	0.170937	0.800498	1068	0.958122
metab_999917612	X - 17612		NA	NA	Laxatives	e5_a06	0.0138121	0.167823	0.934422	1068	0.985736
metab_999923655	X - 23655		NA	NA	Laxatives	e5_a06	0.0294572	0.169463	0.862035	1068	0.971443
metab_100001403	5-acetylamino-6-amino-3-methyluracil		Xenobiotics	Xanthine Metabolism	Laxatives	e5_a06	-0.42946	0.169928	0.0116379	1068	0.140428
metab_999917685	X - 17685		NA	NA	Laxatives	e5_a06	0.127865	0.171387	0.455795	1068	0.831204
metab_100001412	N2,N2-dimethylguanosine		Nucleotide	Purine Metabolism, Guanine containing	Laxatives	e5_a06	-0.0643331	0.168727	0.703067	1068	0.928872
metab_482	lactate		Carbohydrate	Glycolysis, Gluconeogenesis, and Pyruvate Metabolism	Laxatives	e5_a06	0.115695	0.171531	0.500148	1068	0.853329
metab_100003000	1-(1-enyl-palmitoyl)-GPE (P-16:0)*		Lipid	Lysoplasmalogen	Laxatives	e5_a06	0.274863	0.17207	0.110475	1068	0.487342
metab_100001417	phenylacetylglutamine		Peptide	Acetylated Peptides	Laxatives	e5_a06	-0.0359573	0.169813	0.832346	1068	0.96425
metab_999912822	X - 12822		NA	NA	Laxatives	e5_a06	-0.199272	0.167942	0.235667	1068	0.6659
metab_999924307	X - 24307		NA	NA	Laxatives	e5_a06	0.0454085	0.170919	0.790543	1068	0.956129
metab_100020825	3-hydroxyhexanoylcarnitine (1)		Lipid	Fatty Acid Metabolism (Acyl Carnitine, Hydroxy)	Laxatives	e5_a06	0.0719564	0.167368	0.667334	1068	0.91685
metab_100001270	myristoylcarnitine (C14)		Lipid	Fatty Acid Metabolism (Acyl Carnitine, Long Chain Saturated)	Laxatives	e5_a06	0.0739269	0.166595	0.657312	1068	0.913932
metab_999924344	X - 24344		NA	NA	Laxatives	e5_a06	0.0705645	0.168887	0.676162	1068	0.919457
metab_1104	methyl indole-3-acetate		Xenobiotics	Food Component/Plant	Laxatives	e5_a06	-0.0441937	0.168666	0.793357	1068	0.956584
metab_100001276	N-acetylisoleucine		Amino Acid	Leucine, Isoleucine and Valine Metabolism	Laxatives	e5_a06	0.148104	0.16619	0.373037	1068	0.780193
metab_100003470	pregnanediol-3-glucuronide		Lipid	Progestin Steroids	Laxatives	e5_a06	-0.17374	0.169724	0.306228	1068	0.729104
metab_572	glucose		Carbohydrate	Glycolysis, Gluconeogenesis, and Pyruvate Metabolism	Laxatives	e5_a06	0.0761713	0.171207	0.656477	1068	0.91372
metab_100002254	stearoyl ethanolamide		Lipid	Endocannabinoid	Laxatives	e5_a06	0.0584408	0.167553	0.727315	1068	0.937036
metab_999924947	X - 24947		NA	NA	Laxatives	e5_a06	-0.0569202	0.169467	0.737029	1068	0.940153
metab_1143	butyrate/isobutyrate (4:0)		Lipid	Short Chain Fatty Acid	Laxatives	e5_a06	0.0733986	0.172271	0.670147	1068	0.917298
metab_100002367	2R,3R-dihydroxybutyrate		Lipid	Fatty Acid, Dihydroxy	Laxatives	e5_a06	-0.127182	0.171195	0.457702	1068	0.831906
metab_342	glycocholate		Lipid	Primary Bile Acid Metabolism	Laxatives	e5_a06	0.284305	0.171077	0.0968361	1068	0.458678
metab_999915728	X - 15728		NA	NA	Laxatives	e5_a06	-0.0983371	0.172243	0.568175	1068	0.883147
metab_100002466	cysteinylglycine disulfide*		Amino Acid	Glutathione Metabolism	Laxatives	e5_a06	0.172822	0.171284	0.313213	1068	0.735251
metab_100001950	bilirubin (E,E)*		Cofactors and Vitamins	Hemoglobin and Porphyrin Metabolism	Laxatives	e5_a06	0.0137222	0.171769	0.936342	1068	0.986263
metab_100001337	linolenate [alpha or gamma; (18:3n3 or 6)]		Lipid	Long Chain Polyunsaturated Fatty Acid (n3 and n6)	Laxatives	e5_a06	0.117122	0.168376	0.48683	1068	0.846648
metab_144	4-hydroxyphenylacetate		Amino Acid	Phenylalanine Metabolism	Laxatives	e5_a06	0.0460314	0.170404	0.787112	1068	0.954963
metab_100001987	5alpha-androstan-3beta,17beta-diol disulfate		Lipid	Androgenic Steroids	Laxatives	e5_a06	-0.0583576	0.144352	0.686093	1068	0.922427
metab_100002749	S-methylcysteine		Amino Acid	Methionine, Cysteine, SAM and Taurine Metabolism	Laxatives	e5_a06	0.0858016	0.172389	0.618783	1068	0.901218
metab_980	pentadecanoate (15:0)		Lipid	Long Chain Saturated Fatty Acid	Laxatives	e5_a06	0.035463	0.167827	0.832688	1068	0.96425
metab_999923636	X - 23636		NA	NA	Laxatives	e5_a06	0.128398	0.172432	0.456661	1068	0.831752
metab_999917653	X - 17653		NA	NA	Laxatives	e5_a06	0.143784	0.170897	0.400342	1068	0.79828
metab_999923659	X - 23659		NA	NA	Laxatives	e5_a06	0.0598854	0.168195	0.721876	1068	0.935294
metab_100001404	indolebutyrate		Amino Acid	Tryptophan Metabolism	Laxatives	e5_a06	-0.0903151	0.171229	0.59799	1068	0.894675
metab_999917690	X - 17690		NA	NA	Laxatives	e5_a06	-0.023258	0.170495	0.891519	1068	0.977956
metab_100001413	N4-acetylcytidine		Nucleotide	Pyrimidine Metabolism, Cytidine containing	Laxatives	e5_a06	-0.0256023	0.171071	0.881062	1068	0.976847
metab_498	retinol (Vitamin A)		Cofactors and Vitamins	Vitamin A Metabolism	Laxatives	e5_a06	0.158573	0.171186	0.354488	1068	0.76682
metab_100003001	1-(1-enyl-stearoyl)-GPE (P-18:0)*		Lipid	Lysoplasmalogen	Laxatives	e5_a06	0.203	0.171973	0.2381	1068	0.668249
metab_100001423	4-hydroxyhippurate		Xenobiotics	Benzoate Metabolism	Laxatives	e5_a06	-0.287535	0.171808	0.0945064	1068	0.453636
metab_999912830	X - 12830		NA	NA	Laxatives	e5_a06	-0.157315	0.170211	0.355572	1068	0.767802
metab_999924328	X - 24328		NA	NA	Laxatives	e5_a06	-0.186414	0.144072	0.195984	1068	0.619875
metab_100020833	2-ketocaprylate		Amino Acid	Leucine, Isoleucine and Valine Metabolism	Laxatives	e5_a06	-0.0757682	0.171754	0.659199	1068	0.914476
metab_100001271	1-stearoyl-GPC (18:0)		Lipid	Lysophospholipid	Laxatives	e5_a06	0.146969	0.171572	0.391858	1068	0.791316
metab_999924418	X - 24418		NA	NA	Laxatives	e5_a06	0.237058	0.169676	0.162667	1068	0.576257
metab_1105	alpha-tocopherol		Cofactors and Vitamins	Tocopherol Metabolism	Laxatives	e5_a06	0.0520032	0.17171	0.76206	1068	0.94767
metab_100001277	10-nonadecenoate (19:1n9)		Lipid	Long Chain Monounsaturated Fatty Acid	Laxatives	e5_a06	0.0254491	0.168067	0.879671	1068	0.976472
metab_100003641	valylglycine		Peptide	Dipeptide	Laxatives	e5_a06	0.140962	0.167166	0.39928	1068	0.797555
metab_796	alpha-ketobutyrate		Amino Acid	Methionine, Cysteine, SAM and Taurine Metabolism	Laxatives	e5_a06	-0.0496294	0.17244	0.773551	1068	0.950834
metab_100002259	cis-4-decenoylcarnitine (C10:1)		Lipid	Fatty Acid Metabolism (Acyl Carnitine, Monounsaturated)	Laxatives	e5_a06	-0.253855	0.170483	0.136775	1068	0.534568
metab_999924949	X - 24949		NA	NA	Laxatives	e5_a06	-0.0783166	0.171601	0.648205	1068	0.911389
metab_1162	N-acetylneuraminate		Carbohydrate	Aminosugar Metabolism	Laxatives	e5_a06	0.0836896	0.171518	0.625696	1068	0.903417
metab_100002417	2,3-dihydroxyisovalerate		Xenobiotics	Food Component/Plant	Laxatives	e5_a06	0.0160203	0.171556	0.925618	1068	0.984248
metab_344	guanidinoacetate		Amino Acid	Creatine Metabolism	Laxatives	e5_a06	0.0911973	0.164957	0.580478	1068	0.887426
metab_999916087	X - 16087		NA	NA	Laxatives	e5_a06	-0.150045	0.16879	0.374234	1068	0.78093
metab_100002488	isoursodeoxycholate		Lipid	Secondary Bile Acid Metabolism	Laxatives	e5_a06	0.178276	0.172445	0.30146	1068	0.724714
metab_100001951	bilirubin (E,Z or Z,E)*		Cofactors and Vitamins	Hemoglobin and Porphyrin Metabolism	Laxatives	e5_a06	0.0117487	0.169839	0.944863	1068	0.987502
metab_100001359	aconitate [cis or trans]		Energy	TCA Cycle	Laxatives	e5_a06	-0.0826312	0.171385	0.629806	1068	0.905097
metab_158	5,6-dihydrothymine		Nucleotide	Pyrimidine Metabolism, Thymine containing	Laxatives	e5_a06	0.0608885	0.170612	0.72125	1068	0.935035
metab_100001988	5alpha-pregnan-3beta,20alpha-diol disulfate		Lipid	Progestin Steroids	Laxatives	e5_a06	-0.173079	0.165781	0.296712	1068	0.722061
metab_100002761	androsterone glucuronide		Lipid	Androgenic Steroids	Laxatives	e5_a06	0.17602	0.146604	0.230156	1068	0.659511
metab_1001	trans-4-hydroxyproline		Amino Acid	Urea cycle; Arginine and Proline Metabolism	Laxatives	e5_a06	0.123836	0.170168	0.466938	1068	0.836188
metab_1537	1-palmitoyl-2-linoleoyl-GPC (16:0/18:2)		Lipid	Phosphatidylcholine (PC)	Laxatives	e5_a06	0.101753	0.171658	0.553464	1068	0.876397
metab_100002873	1-lignoceroyl-GPC (24:0)		Lipid	Lysophospholipid	Laxatives	e5_a06	-0.129698	0.171281	0.449084	1068	0.827167
metab_999923665	X - 23665		NA	NA	Laxatives	e5_a06	-0.232662	0.170136	0.171755	1068	0.589287
metab_1628	glycochenodeoxycholate		Lipid	Primary Bile Acid Metabolism	Laxatives	e5_a06	0.0489472	0.17098	0.774723	1068	0.951364
metab_999918886	X - 18886		NA	NA	Laxatives	e5_a06	-0.217869	0.15892	0.170686	1068	0.58797
metab_100001415	N6-carbamoylthreonyladenosine		Nucleotide	Purine Metabolism, Adenine containing	Laxatives	e5_a06	-0.271188	0.165245	0.101067	1068	0.468615
metab_501	salicylate		Xenobiotics	Drug - Topical Agents	Laxatives	e5_a06	-0.0685344	0.17032	0.687481	1068	0.922764
metab_100003119	N-oleoyltaurine		Lipid	Endocannabinoid	Laxatives	e5_a06	0.0140092	0.171853	0.935045	1068	0.98581
metab_100001425	5,6-dihydrouridine		Nucleotide	Pyrimidine Metabolism, Uracil containing	Laxatives	e5_a06	-0.217935	0.170217	0.200706	1068	0.624266
metab_999912844	X - 12844		NA	NA	Laxatives	e5_a06	0.0667565	0.172489	0.698819	1068	0.926927
metab_999924334	X - 24334		NA	NA	Laxatives	e5_a06	-0.20984	0.160598	0.191626	1068	0.614305
metab_100020837	2,6-dihydroxybenzoic acid		Xenobiotics	Drug - Topical Agents	Laxatives	e5_a06	-0.0405983	0.172439	0.813915	1068	0.961926
metab_100001272	1-oleoyl-GPC (18:1)		Lipid	Lysophospholipid	Laxatives	e5_a06	0.104529	0.172269	0.544129	1068	0.873006
metab_999924422	X - 24422		NA	NA	Laxatives	e5_a06	-0.114476	0.169602	0.499841	1068	0.853087
metab_1110	N-acetylalanine		Amino Acid	Alanine and Aspartate Metabolism	Laxatives	e5_a06	-0.0958628	0.170915	0.574997	1068	0.886011
metab_100001278	10-heptadecenoate (17:1n7)		Lipid	Long Chain Monounsaturated Fatty Acid	Laxatives	e5_a06	0.114634	0.165454	0.488556	1068	0.847509
metab_100003686	N-palmitoylglycine		Lipid	Fatty Acid Metabolism (Acyl Glycine)	Laxatives	e5_a06	0.106407	0.171139	0.534232	1068	0.869113
metab_799	betaine		Amino Acid	Glycine, Serine and Threonine Metabolism	Laxatives	e5_a06	-0.05443	0.169753	0.748544	1068	0.944168
metab_100002284	2S,3R-dihydroxybutyrate		Lipid	Fatty Acid, Dihydroxy	Laxatives	e5_a06	-0.224455	0.151433	0.138582	1068	0.537751
metab_999924970	X - 24970		NA	NA	Laxatives	e5_a06	-0.0500454	0.172348	0.771586	1068	0.9504
metab_1215	N-acetylglucosaminylasparagine		Carbohydrate	Aminosugar Metabolism	Laxatives	e5_a06	0.0115324	0.168539	0.94546	1068	0.987517
metab_100001313	gamma-glutamylmethionine		Peptide	Gamma-glutamyl Amino Acid	Laxatives	e5_a06	0.0653158	0.169268	0.699668	1068	0.927527
metab_355	histidine		Amino Acid	Histidine Metabolism	Laxatives	e5_a06	0.0714678	0.171523	0.677006	1068	0.919832
metab_999916397	X - 16397		NA	NA	Laxatives	e5_a06	-0.224629	0.171957	0.191728	1068	0.614382
metab_100002500	formiminoglutamate		Amino Acid	Histidine Metabolism	Laxatives	e5_a06	0.124842	0.160741	0.437529	1068	0.821358
metab_1258	anthranilate		Amino Acid	Tryptophan Metabolism	Laxatives	e5_a06	0.107834	0.169371	0.524472	1068	0.865062
metab_100001391	stearoylcarnitine (C18)		Lipid	Fatty Acid Metabolism (Acyl Carnitine, Long Chain Saturated)	Laxatives	e5_a06	0.00412577	0.169306	0.980563	1068	0.995666
metab_179	9,10-DiHOME		Lipid	Fatty Acid, Dihydroxy	Laxatives	e5_a06	-0.329586	0.17141	0.054772	1068	0.344485
metab_1518	N-palmitoyl-sphingosine (d18:1/16:0)		Lipid	Ceramides	Laxatives	e5_a06	0.0853192	0.172172	0.620316	1068	0.90182
metab_100002769	argininate*		Amino Acid	Urea cycle; Arginine and Proline Metabolism	Laxatives	e5_a06	-0.16091	0.169243	0.34194	1068	0.758577
metab_1002	allantoin		Nucleotide	Purine Metabolism, (Hypo)Xanthine/Inosine containing	Laxatives	e5_a06	0.108237	0.17067	0.526094	1068	0.865582
metab_1538	stearoyl sphingomyelin (d18:1/18:0)		Lipid	Sphingomyelins	Laxatives	e5_a06	-0.0617932	0.168	0.713084	1068	0.931762
metab_100002875	1-(1-enyl-palmitoyl)-GPC (P-16:0)*		Lipid	Lysoplasmalogen	Laxatives	e5_a06	0.0968104	0.172189	0.574075	1068	0.88588
metab_999923680	X - 23680		NA	NA	Laxatives	e5_a06	-0.0444812	0.1708	0.794584	1068	0.956895
metab_1629	taurochenodeoxycholate		Lipid	Primary Bile Acid Metabolism	Laxatives	e5_a06	-0.00828482	0.172431	0.961688	1068	0.99121
metab_999918887	X - 18887		NA	NA	Laxatives	e5_a06	-0.254915	0.170316	0.134763	1068	0.530951
metab_1052	glycerate		Carbohydrate	Glycolysis, Gluconeogenesis, and Pyruvate Metabolism	Laxatives	e5_a06	-0.048264	0.170442	0.777102	1068	0.951622
metab_503	serine		Amino Acid	Glycine, Serine and Threonine Metabolism	Laxatives	e5_a06	0.108365	0.171509	0.527633	1068	0.866193
metab_100003151	linoleoylcarnitine (C18:2)*		Lipid	Fatty Acid Metabolism (Acyl Carnitine, Polyunsaturated)	Laxatives	e5_a06	0.0828739	0.169371	0.624727	1068	0.903081
metab_1084	N-acetylvaline		Amino Acid	Leucine, Isoleucine and Valine Metabolism	Laxatives	e5_a06	-0.225381	0.168777	0.182038	1068	0.602498
metab_999912847	X - 12847		NA	NA	Laxatives	e5_a06	-0.108088	0.168892	0.522324	1068	0.864081
metab_100003260	carboxyethyl-GABA		Amino Acid	Glutamate Metabolism	Laxatives	e5_a06	-0.0440109	0.172202	0.798327	1068	0.957715
metab_252	succinate		Energy	TCA Cycle	Laxatives	e5_a06	0.208004	0.172258	0.227503	1068	0.656439
metab_999921319	X - 21319		NA	NA	Laxatives	e5_a06	-0.12184	0.172319	0.479683	1068	0.843812
metab_100000096	4-guanidinobutanoate		Amino Acid	Guanidino and Acetamido Metabolism	Laxatives	e5_a06	-0.0307624	0.154793	0.842509	1068	0.966856
metab_1111	vanillylmandelate (VMA)		Amino Acid	Tyrosine Metabolism	Laxatives	e5_a06	-0.0227835	0.167516	0.891841	1068	0.977956
metab_100001279	hyocholate		Lipid	Secondary Bile Acid Metabolism	Laxatives	e5_a06	-0.12795	0.169659	0.450919	1068	0.827741
metab_100003892	lanthionine		Amino Acid	Methionine, Cysteine, SAM and Taurine Metabolism	Laxatives	e5_a06	-0.113916	0.170334	0.503782	1068	0.855991
metab_800	cysteine		Amino Acid	Methionine, Cysteine, SAM and Taurine Metabolism	Laxatives	e5_a06	0.0509924	0.172481	0.767562	1068	0.949855
metab_100001295	gamma-glutamyltryptophan		Peptide	Gamma-glutamyl Amino Acid	Laxatives	e5_a06	-0.128722	0.169482	0.447722	1068	0.826988
metab_999925172	X - 25172		NA	NA	Laxatives	e5_a06	0.392804	0.170618	0.021514	1068	0.204243
metab_1221	creatine		Amino Acid	Creatine Metabolism	Laxatives	e5_a06	-0.036364	0.155263	0.814867	1068	0.962251
metab_100001314	gamma-glutamylthreonine		Peptide	Gamma-glutamyl Amino Acid	Laxatives	e5_a06	0.0337517	0.172013	0.844479	1068	0.967573
metab_356	cortisol		Lipid	Corticosteroids	Laxatives	e5_a06	0.1384	0.170267	0.41649	1068	0.808967
metab_999916576	X - 16576		NA	NA	Laxatives	e5_a06	0.0164726	0.170613	0.923102	1068	0.983485
metab_100002514	hydantoin-5-propionate		Amino Acid	Histidine Metabolism	Laxatives	e5_a06	-0.0415521	0.170237	0.807213	1068	0.960263
metab_1268	gamma-glutamylleucine		Peptide	Gamma-glutamyl Amino Acid	Laxatives	e5_a06	0.0106632	0.159909	0.946847	1068	0.987903
metab_100001392	laurylcarnitine (C12)		Lipid	Fatty Acid Metabolism (Acyl Carnitine, Medium Chain)	Laxatives	e5_a06	-0.0514248	0.16749	0.75888	1068	0.947428
metab_180	linoleate (18:2n6)		Lipid	Long Chain Polyunsaturated Fatty Acid (n3 and n6)	Laxatives	e5_a06	0.052631	0.17039	0.757469	1068	0.947072
metab_1526	1-palmitoyl-2-oleoyl-GPE (16:0/18:1)		Lipid	Phosphatidylethanolamine (PE)	Laxatives	e5_a06	0.376093	0.171678	0.0286912	1068	0.241817
metab_100002784	2-oxoarginine*		Amino Acid	Urea cycle; Arginine and Proline Metabolism	Laxatives	e5_a06	0.0926941	0.169144	0.583793	1068	0.888832
metab_1004	xanthine		Nucleotide	Purine Metabolism, (Hypo)Xanthine/Inosine containing	Laxatives	e5_a06	-0.0198146	0.171986	0.9083	1068	0.980988
metab_1539	1-palmitoyl-2-oleoyl-GPC (16:0/18:1)		Lipid	Phosphatidylcholine (PC)	Laxatives	e5_a06	0.13887	0.171742	0.418926	1068	0.810767
metab_100002910	1-methyl-5-imidazoleacetate		Amino Acid	Histidine Metabolism	Laxatives	e5_a06	-0.227811	0.168761	0.177334	1068	0.595377
metab_999923739	X - 23739		NA	NA	Laxatives	e5_a06	-0.0731238	0.170255	0.667649	1068	0.91685
metab_1648	taurocholate		Lipid	Primary Bile Acid Metabolism	Laxatives	e5_a06	0.315808	0.172013	0.0666432	1068	0.383507
metab_999918888	X - 18888		NA	NA	Laxatives	e5_a06	-0.00576307	0.166852	0.972453	1068	0.993936
metab_1053	3-ureidopropionate		Nucleotide	Pyrimidine Metabolism, Uracil containing	Laxatives	e5_a06	-0.397471	0.160143	0.0132191	1068	0.152658
metab_504	serotonin		Amino Acid	Tryptophan Metabolism	Laxatives	e5_a06	0.199304	0.17189	0.246517	1068	0.675686
metab_100003169	isoleucylglycine		Peptide	Dipeptide	Laxatives	e5_a06	-0.156994	0.17004	0.356073	1068	0.768073
metab_1087	erucate (22:1n9)		Lipid	Long Chain Monounsaturated Fatty Acid	Laxatives	e5_a06	-0.156656	0.171471	0.361134	1068	0.771768
metab_999912849	X - 12849		NA	NA	Laxatives	e5_a06	-0.0256736	0.171625	0.881116	1068	0.976847
metab_100003271	beta-citrylglutamate		Amino Acid	Glutamate Metabolism	Laxatives	e5_a06	0.151685	0.172151	0.378454	1068	0.783338
metab_254	3-hydroxybutyrate (BHBA)		Lipid	Ketone Bodies	Laxatives	e5_a06	-0.0339409	0.171415	0.843079	1068	0.967065
metab_999921339	X - 21339		NA	NA	Laxatives	e5_a06	0.25766	0.170864	0.131856	1068	0.526413
metab_100000257	glucuronate		Carbohydrate	Aminosugar Metabolism	Laxatives	e5_a06	0.0769046	0.170842	0.652694	1068	0.913003
metab_1113	4-acetamidobutanoate		Amino Acid	Polyamine Metabolism	Laxatives	e5_a06	-0.192204	0.170068	0.258664	1068	0.687543
metab_100001287	epiandrosterone sulfate		Lipid	Androgenic Steroids	Laxatives	e5_a06	-0.128205	0.160646	0.425015	1068	0.81491
metab_100003901	2-stearoyl-GPE (18:0)*		Lipid	Lysophospholipid	Laxatives	e5_a06	0.152565	0.171146	0.372899	1068	0.780193
metab_803	mannose		Carbohydrate	Fructose, Mannose and Galactose Metabolism	Laxatives	e5_a06	0.0355617	0.169367	0.833733	1068	0.964343
metab_100001296	stachydrine		Xenobiotics	Food Component/Plant	Laxatives	e5_a06	-0.597194	0.171131	0.000503377	1068	0.014672
metab_999925265	X - 25265		NA	NA	Laxatives	e5_a06	0.165735	0.172124	0.335824	1068	0.753765
metab_1224	cys-gly, oxidized		Amino Acid	Glutathione Metabolism	Laxatives	e5_a06	0.254326	0.17023	0.135468	1068	0.531916
metab_100001315	p-cresol sulfate		Xenobiotics	Benzoate Metabolism	Laxatives	e5_a06	-0.0953721	0.170567	0.576178	1068	0.886191
metab_358	hypotaurine		Amino Acid	Methionine, Cysteine, SAM and Taurine Metabolism	Laxatives	e5_a06	-0.193898	0.170068	0.254492	1068	0.683199
metab_999916580	X - 16580		NA	NA	Laxatives	e5_a06	-0.161892	0.17019	0.341697	1068	0.758489
metab_100002528	sulfate*		Xenobiotics	Chemical	Laxatives	e5_a06	-0.125653	0.172424	0.466316	1068	0.835817
metab_1342	3-methoxytyrosine		Amino Acid	Tyrosine Metabolism	Laxatives	e5_a06	-0.219291	0.171389	0.201002	1068	0.624494
metab_100001393	isovalerylcarnitine (C5)		Amino Acid	Leucine, Isoleucine and Valine Metabolism	Laxatives	e5_a06	-0.276548	0.168593	0.101232	1068	0.468733
metab_181	laurate (12:0)		Lipid	Medium Chain Fatty Acid	Laxatives	e5_a06	-0.0525091	0.167362	0.753776	1068	0.946053
metab_1528	1-palmitoyl-2-linoleoyl-GPI (16:0/18:2)		Lipid	Phosphatidylinositol (PI)	Laxatives	e5_a06	0.101222	0.170066	0.551841	1068	0.875537
metab_100002796	cis-4-decenoate (10:1n6)*		Lipid	Medium Chain Fatty Acid	Laxatives	e5_a06	-0.171675	0.171306	0.316497	1068	0.738557
metab_1021	5-oxoproline		Amino Acid	Glutathione Metabolism	Laxatives	e5_a06	0.263771	0.172003	0.125443	1068	0.517976
metab_1547	N-stearoyl-sphingosine (d18:1/18:0)*		Lipid	Ceramides	Laxatives	e5_a06	0.264483	0.170842	0.121894	1068	0.510491
metab_100002911	glycoursodeoxycholate		Lipid	Secondary Bile Acid Metabolism	Laxatives	e5_a06	0.119283	0.171559	0.487028	1068	0.846755
metab_999923780	X - 23780		NA	NA	Laxatives	e5_a06	0.0727502	0.171549	0.671594	1068	0.917959
metab_1668	taurodeoxycholate		Lipid	Secondary Bile Acid Metabolism	Laxatives	e5_a06	0.0132948	0.172381	0.938539	1068	0.98686
metab_999918899	X - 18899		NA	NA	Laxatives	e5_a06	-0.145737	0.169457	0.389973	1068	0.790126
metab_1082	N-acetylleucine		Amino Acid	Leucine, Isoleucine and Valine Metabolism	Laxatives	e5_a06	0.104076	0.166251	0.531438	1068	0.867866
metab_512	taurine		Amino Acid	Methionine, Cysteine, SAM and Taurine Metabolism	Laxatives	e5_a06	0.0295445	0.171277	0.863081	1068	0.971613
metab_100003240	N-stearoyltaurine		Lipid	Endocannabinoid	Laxatives	e5_a06	0.108281	0.172047	0.529244	1068	0.866758
metab_1090	bilirubin (Z,Z)		Cofactors and Vitamins	Hemoglobin and Porphyrin Metabolism	Laxatives	e5_a06	-0.00329424	0.171131	0.984645	1068	0.997306
metab_999912851	X - 12851		NA	NA	Laxatives	e5_a06	0.0930932	0.171196	0.586706	1068	0.889926
metab_100003397	trimethylamine N-oxide		Lipid	Phospholipid Metabolism	Laxatives	e5_a06	-0.0181848	0.171496	0.915573	1068	0.982546
metab_266	cholesterol		Lipid	Sterol	Laxatives	e5_a06	0.0456405	0.170565	0.789072	1068	0.955588
metab_999921353	X - 21353		NA	NA	Laxatives	e5_a06	-0.0256959	0.170705	0.880376	1068	0.976567
metab_100000258	glycerol 3-phosphate		Lipid	Glycerolipid Metabolism	Laxatives	e5_a06	0.00516556	0.17233	0.976093	1068	0.994375
metab_1114	3-aminoisobutyrate		Nucleotide	Pyrimidine Metabolism, Thymine containing	Laxatives	e5_a06	-0.208128	0.169747	0.220428	1068	0.648235
metab_100001293	N-acetylhistidine		Amino Acid	Histidine Metabolism	Laxatives	e5_a06	-0.0790047	0.170139	0.642488	1068	0.909329
metab_100004046	N-acetylcarnosine		Amino Acid	Histidine Metabolism	Laxatives	e5_a06	-0.0413558	0.136921	0.762679	1068	0.947937
metab_806	dimethylglycine		Amino Acid	Glycine, Serine and Threonine Metabolism	Laxatives	e5_a06	-0.0182436	0.169322	0.914218	1068	0.982416
metab_100001300	alpha-hydroxyisovalerate		Amino Acid	Leucine, Isoleucine and Valine Metabolism	Laxatives	e5_a06	-0.168809	0.165142	0.306918	1068	0.729335
metab_999925267	X - 25267		NA	NA	Laxatives	e5_a06	0.31865	0.172196	0.0645174	1068	0.376647
metab_1231	dihomo-linoleate (20:2n6)		Lipid	Long Chain Polyunsaturated Fatty Acid (n3 and n6)	Laxatives	e5_a06	0.0639446	0.17109	0.708666	1068	0.930877
metab_100001320	erythronate*		Carbohydrate	Aminosugar Metabolism	Laxatives	e5_a06	-0.0166938	0.17044	0.921995	1068	0.983401
metab_363	myo-inositol		Lipid	Inositol Metabolism	Laxatives	e5_a06	-0.153803	0.171601	0.370305	1068	0.778336
metab_999916935	X - 16935		NA	NA	Laxatives	e5_a06	-0.0783423	0.168512	0.642094	1068	0.909182
metab_100002544	4-hydroxyglutamate		Amino Acid	Glutamate Metabolism	Laxatives	e5_a06	0.144952	0.167161	0.386058	1068	0.787829
metab_1442	beta-hydroxyisovalerate		Amino Acid	Leucine, Isoleucine and Valine Metabolism	Laxatives	e5_a06	-0.171024	0.165648	0.302093	1068	0.725159
metab_100001395	1-linoleoyl-GPC (18:2)		Lipid	Lysophospholipid	Laxatives	e5_a06	0.0562666	0.171443	0.742829	1068	0.942485
metab_182	quinolinate		Cofactors and Vitamins	Nicotinate and Nicotinamide Metabolism	Laxatives	e5_a06	-0.221945	0.16932	0.190208	1068	0.612579
metab_424	palmitate (16:0)		Lipid	Long Chain Saturated Fatty Acid	Laxatives	e5_a06	0.0528635	0.17069	0.756847	1068	0.946935
metab_100001399	1,7-dimethylurate		Xenobiotics	Xanthine Metabolism	Laxatives	e5_a06	-0.337254	0.168969	0.046194	1068	0.316087
metab_1022	picolinate		Amino Acid	Tryptophan Metabolism	Laxatives	e5_a06	-0.212245	0.165753	0.200652	1068	0.624227
metab_445	orotate		Nucleotide	Pyrimidine Metabolism, Orotate containing	Laxatives	e5_a06	0.120311	0.170928	0.481665	1068	0.844784
metab_100002927	S-methylcysteine sulfoxide		Amino Acid	Methionine, Cysteine, SAM and Taurine Metabolism	Laxatives	e5_a06	0.044249	0.172273	0.797341	1068	0.957715
metab_999923782	X - 23782		NA	NA	Laxatives	e5_a06	-0.178409	0.168784	0.290738	1068	0.716918
metab_1869	2-hydroxyhippurate (salicylurate)		Xenobiotics	Benzoate Metabolism	Laxatives	e5_a06	-0.0526413	0.169423	0.756083	1068	0.946836
metab_999918901	X - 18901		NA	NA	Laxatives	e5_a06	0.108104	0.171245	0.527993	1068	0.866193
metab_1083	N-acetylmethionine		Amino Acid	Methionine, Cysteine, SAM and Taurine Metabolism	Laxatives	e5_a06	-0.178074	0.169155	0.292703	1068	0.718187
metab_519	myristate (14:0)		Lipid	Long Chain Saturated Fatty Acid	Laxatives	e5_a06	0.0679842	0.167146	0.684284	1068	0.92205
metab_100003258	2-O-methylascorbic acid		Cofactors and Vitamins	Ascorbate and Aldarate Metabolism	Laxatives	e5_a06	-0.101048	0.171024	0.554751	1068	0.87713
metab_1094	thyroxine		Amino Acid	Tyrosine Metabolism	Laxatives	e5_a06	0.0731831	0.171103	0.668947	1068	0.917165
metab_999912906	X - 12906		NA	NA	Laxatives	e5_a06	-0.306612	0.169601	0.0709141	1068	0.395473
metab_100003415	N6-methyllysine		Amino Acid	Lysine Metabolism	Laxatives	e5_a06	-0.338288	0.171789	0.049188	1068	0.327292
metab_267	choline phosphate		Lipid	Phospholipid Metabolism	Laxatives	e5_a06	0.128325	0.170328	0.451377	1068	0.828015
metab_999921364	X - 21364		NA	NA	Laxatives	e5_a06	0.209187	0.161716	0.196103	1068	0.61991
metab_100000263	imidazole lactate		Amino Acid	Histidine Metabolism	Laxatives	e5_a06	-0.0931793	0.169794	0.583272	1068	0.888693
metab_1124	citrate		Energy	TCA Cycle	Laxatives	e5_a06	-0.0456327	0.172281	0.791157	1068	0.956221
metab_100001294	gamma-glutamylglycine		Peptide	Gamma-glutamyl Amino Acid	Laxatives	e5_a06	-0.173161	0.17091	0.311211	1068	0.733802
metab_100004054	margaroylcarnitine (C17)*		Lipid	Fatty Acid Metabolism (Acyl Carnitine, Long Chain Saturated)	Laxatives	e5_a06	0.0464031	0.169719	0.78459	1068	0.953834
metab_811	alanine		Amino Acid	Alanine and Aspartate Metabolism	Laxatives	e5_a06	0.0609525	0.172315	0.723613	1068	0.936001
metab_999921733	X - 21733		NA	NA	Laxatives	e5_a06	0.0471826	0.168203	0.77914	1068	0.95216
metab_999925271	X - 25271		NA	NA	Laxatives	e5_a06	-0.239276	0.169245	0.157717	1068	0.569225
metab_1239	2-hydroxystearate		Lipid	Fatty Acid, Monohydroxy	Laxatives	e5_a06	0.248425	0.170971	0.146512	1068	0.551274
metab_999921829	X - 21829		NA	NA	Laxatives	e5_a06	-0.032842	0.16803	0.845076	1068	0.967573
metab_376	isoleucine		Amino Acid	Leucine, Isoleucine and Valine Metabolism	Laxatives	e5_a06	0.0768754	0.162823	0.636924	1068	0.907276
metab_999916938	X - 16938		NA	NA	Laxatives	e5_a06	0.111395	0.171742	0.516726	1068	0.86236
metab_100004318	indolin-2-one		Xenobiotics	Food Component/Plant	Laxatives	e5_a06	0.0420435	0.170474	0.805245	1068	0.959777
metab_407	lysine		Amino Acid	Lysine Metabolism	Laxatives	e5_a06	0.102562	0.172405	0.552044	1068	0.87558
metab_100001396	7-methylxanthine		Xenobiotics	Xanthine Metabolism	Laxatives	e5_a06	-0.37447	0.171257	0.0289894	1068	0.242864
metab_189	N6,N6,N6-trimethyllysine		Amino Acid	Lysine Metabolism	Laxatives	e5_a06	0.197669	0.169048	0.24254	1068	0.67204
metab_432	nicotinamide		Cofactors and Vitamins	Nicotinate and Nicotinamide Metabolism	Laxatives	e5_a06	0.106965	0.17019	0.529808	1068	0.867094
metab_100000711	4-acetylphenol sulfate		Xenobiotics	Benzoate Metabolism	Laxatives	e5_a06	-0.155974	0.171757	0.364025	1068	0.773551
metab_1023	sarcosine		Amino Acid	Glycine, Serine and Threonine Metabolism	Laxatives	e5_a06	-0.00508511	0.171507	0.976352	1068	0.994375
metab_452	palmitoleate (16:1n7)		Lipid	Long Chain Monounsaturated Fatty Acid	Laxatives	e5_a06	0.143711	0.162134	0.375616	1068	0.781712
metab_100004635	methionine sulfone		Amino Acid	Methionine, Cysteine, SAM and Taurine Metabolism	Laxatives	e5_a06	-0.172246	0.167469	0.303936	1068	0.7263
metab_229	arachidonate (20:4n6)		Lipid	Long Chain Polyunsaturated Fatty Acid (n3 and n6)	Laxatives	e5_a06	0.141858	0.170858	0.406571	1068	0.802151
metab_2050	eicosapentaenoate (EPA; 20:5n3)		Lipid	Long Chain Polyunsaturated Fatty Acid (n3 and n6)	Laxatives	e5_a06	0.0386792	0.169586	0.819628	1068	0.962883
metab_999918913	X - 18913		NA	NA	Laxatives	e5_a06	-0.125472	0.167253	0.453306	1068	0.829447
metab_240	3-(4-hydroxyphenyl)lactate		Amino Acid	Tyrosine Metabolism	Laxatives	e5_a06	0.0121923	0.159406	0.939047	1068	0.98711
metab_533	urea		Amino Acid	Urea cycle; Arginine and Proline Metabolism	Laxatives	e5_a06	-0.284791	0.169806	0.0938049	1068	0.452328
metab_999919438	X - 19438		NA	NA	Laxatives	e5_a06	-0.13957	0.168221	0.406907	1068	0.80222
metab_100009069	1-(1-enyl-palmitoyl)-2-linoleoyl-GPE (P-16:0/18:2)*		Lipid	Plasmalogen	Laxatives	e5_a06	0.226715	0.172213	0.188295	1068	0.610128
metab_100005850	3-methylglutarylcarnitine (2)		Amino Acid	Leucine, Isoleucine and Valine Metabolism	Laxatives	e5_a06	0.00680213	0.168779	0.96786	1068	0.992974
metab_100008903	1,2-dilinoleoyl-GPC (18:2/18:2)		Lipid	Phosphatidylcholine (PC)	Laxatives	e5_a06	0.0154864	0.169619	0.927271	1068	0.984547
metab_100009139	1-myristoyl-2-arachidonoyl-GPC (14:0/20:4)*		Lipid	Phosphatidylcholine (PC)	Laxatives	e5_a06	0.0926654	0.166716	0.578445	1068	0.886616
metab_999921383	X - 21383		NA	NA	Laxatives	e5_a06	-0.117159	0.171643	0.495027	1068	0.850083
metab_100000265	kynurenine		Amino Acid	Tryptophan Metabolism	Laxatives	e5_a06	-0.307333	0.169056	0.069355	1068	0.391089
metab_1128	2-aminobutyrate		Amino Acid	Glutathione Metabolism	Laxatives	e5_a06	-0.0179443	0.172378	0.917111	1068	0.982599
metab_999921470	X - 21470		NA	NA	Laxatives	e5_a06	-0.127782	0.162039	0.430528	1068	0.817382
metab_100004083	glycohyocholate		Lipid	Secondary Bile Acid Metabolism	Laxatives	e5_a06	-0.0684652	0.171542	0.689888	1068	0.923408
metab_815	tyrosine		Amino Acid	Tyrosine Metabolism	Laxatives	e5_a06	0.0876519	0.172126	0.610695	1068	0.89973
metab_999921736	X - 21736		NA	NA	Laxatives	e5_a06	-0.139628	0.170792	0.413809	1068	0.806738
metab_999925343	X - 25343		NA	NA	Laxatives	e5_a06	-0.0850802	0.171217	0.619352	1068	0.901715
metab_1242	N1-methyladenosine		Nucleotide	Purine Metabolism, Adenine containing	Laxatives	e5_a06	0.047333	0.17157	0.782692	1068	0.953381
metab_999921834	X - 21834		NA	NA	Laxatives	e5_a06	-0.0390423	0.172332	0.820815	1068	0.962914
metab_381	2-aminoadipate		Amino Acid	Lysine Metabolism	Laxatives	e5_a06	-0.0416567	0.166717	0.80274	1068	0.958899
metab_999916964	X - 16964		NA	NA	Laxatives	e5_a06	0.0103853	0.172413	0.95198	1068	0.989206
metab_100004322	2-aminophenol sulfate		Xenobiotics	Food Component/Plant	Laxatives	e5_a06	-0.256711	0.171541	0.134821	1068	0.531027
metab_409	malate		Energy	TCA Cycle	Laxatives	e5_a06	0.0655748	0.171067	0.701553	1068	0.928331
metab_100001397	1,3,7-trimethylurate		Xenobiotics	Xanthine Metabolism	Laxatives	e5_a06	-0.106238	0.170134	0.532476	1068	0.868333
metab_192	N-acetylputrescine		Amino Acid	Polyamine Metabolism	Laxatives	e5_a06	-0.0361818	0.171953	0.833383	1068	0.964256
metab_439	stearate (18:0)		Lipid	Long Chain Saturated Fatty Acid	Laxatives	e5_a06	0.024722	0.171565	0.885451	1068	0.977678
metab_100000743	2-hydroxyoctanoate		Lipid	Fatty Acid, Monohydroxy	Laxatives	e5_a06	-0.0521295	0.171562	0.7613	1068	0.947466
metab_1024	pantothenate		Cofactors and Vitamins	Pantothenate and CoA Metabolism	Laxatives	e5_a06	0.0106982	0.171844	0.950371	1068	0.98896
metab_460	phenylalanine		Amino Acid	Phenylalanine Metabolism	Laxatives	e5_a06	0.087528	0.171339	0.609565	1068	0.899142
metab_100005350	1-linolenoyl-GPC (18:3)*		Lipid	Lysophospholipid	Laxatives	e5_a06	0.123956	0.172061	0.471428	1068	0.839427
metab_231	arginine		Amino Acid	Urea cycle; Arginine and Proline Metabolism	Laxatives	e5_a06	0.050438	0.17231	0.769796	1068	0.950168
metab_2051	methylsuccinate		Amino Acid	Leucine, Isoleucine and Valine Metabolism	Laxatives	e5_a06	-0.010808	0.171151	0.94966	1068	0.98896
metab_999918921	X - 18921		NA	NA	Laxatives	e5_a06	-0.16692	0.172105	0.332329	1068	0.750245
metab_241	phenylpyruvate		Amino Acid	Phenylalanine Metabolism	Laxatives	e5_a06	0.112417	0.168724	0.50538	1068	0.856973
metab_535	uridine		Nucleotide	Pyrimidine Metabolism, Uracil containing	Laxatives	e5_a06	-0.136844	0.172114	0.426746	1068	0.815869
metab_999921258	X - 21258		NA	NA	Laxatives	e5_a06	0.0143467	0.170872	0.933103	1068	0.985402
metab_100009078	1-oleoyl-2-linoleoyl-GPE (18:1/18:2)*		Lipid	Phosphatidylethanolamine (PE)	Laxatives	e5_a06	0.36778	0.171706	0.0324267	1068	0.258892
metab_100005864	methyl glucopyranoside (alpha + beta)		Xenobiotics	Food Component/Plant	Laxatives	e5_a06	-0.175372	0.16881	0.299101	1068	0.723271
metab_100008904	1-stearoyl-2-oleoyl-GPC (18:0/18:1)		Lipid	Phosphatidylcholine (PC)	Laxatives	e5_a06	0.17211	0.170889	0.314094	1068	0.736025
metab_100009160	1-(1-enyl-palmitoyl)-2-palmitoleoyl-GPC (P-16:0/16:1)*		Lipid	Plasmalogen	Laxatives	e5_a06	0.0171679	0.166069	0.917683	1068	0.982724
metab_999921441	X - 21441		NA	NA	Laxatives	e5_a06	0.0755719	0.1668	0.650592	1068	0.912033
metab_100000269	glycerophosphorylcholine (GPC)		Lipid	Phospholipid Metabolism	Laxatives	e5_a06	0.255007	0.170899	0.135957	1068	0.533256
metab_1134	urate		Nucleotide	Purine Metabolism, (Hypo)Xanthine/Inosine containing	Laxatives	e5_a06	-0.00432974	0.159357	0.978329	1068	0.994952
metab_999921471	X - 21471		NA	NA	Laxatives	e5_a06	0.0897234	0.167982	0.593366	1068	0.892562
metab_100004088	retinal		Cofactors and Vitamins	Vitamin A Metabolism	Laxatives	e5_a06	0.0397568	0.171916	0.81716	1068	0.962768
metab_821	pseudouridine		Nucleotide	Pyrimidine Metabolism, Uracil containing	Laxatives	e5_a06	-0.201135	0.169545	0.23576	1068	0.6659
metab_999921796	X - 21796		NA	NA	Laxatives	e5_a06	0.0211643	0.164858	0.897873	1068	0.978724
metab_999925371	X - 25371		NA	NA	Laxatives	e5_a06	-0.130581	0.170176	0.443057	1068	0.824222
metab_1254	glycerol		Lipid	Glycerolipid Metabolism	Laxatives	e5_a06	0.165384	0.157894	0.295138	1068	0.720514
metab_999921842	X - 21842		NA	NA	Laxatives	e5_a06	-0.0599122	0.172312	0.728137	1068	0.937082
metab_391	citrulline		Amino Acid	Urea cycle; Arginine and Proline Metabolism	Laxatives	e5_a06	-0.0784604	0.172464	0.649247	1068	0.911645
metab_999917010	X - 17010		NA	NA	Laxatives	e5_a06	0.0205281	0.172102	0.905077	1068	0.980527
metab_100004326	3-acetylphenol sulfate		Xenobiotics	Chemical	Laxatives	e5_a06	-0.0273819	0.171149	0.872921	1068	0.974015
metab_415	methionine		Amino Acid	Methionine, Cysteine, SAM and Taurine Metabolism	Laxatives	e5_a06	0.104776	0.168798	0.534918	1068	0.869113
metab_100001398	3,7-dimethylurate		Xenobiotics	Xanthine Metabolism	Laxatives	e5_a06	-0.295075	0.171333	0.0853179	1068	0.431236
metab_194	N-formylmethionine		Amino Acid	Methionine, Cysteine, SAM and Taurine Metabolism	Laxatives	e5_a06	-0.0859256	0.169101	0.611466	1068	0.899757
metab_444	ornithine		Amino Acid	Urea cycle; Arginine and Proline Metabolism	Laxatives	e5_a06	0.0709189	0.172388	0.680869	1068	0.921206
metab_100000773	3-hydroxyoctanoate		Lipid	Fatty Acid, Monohydroxy	Laxatives	e5_a06	-0.0367936	0.167631	0.826309	1068	0.963125
metab_1025	pipecolate		Amino Acid	Lysine Metabolism	Laxatives	e5_a06	0.10204	0.171412	0.551777	1068	0.875484
metab_466	phytanate		Xenobiotics	Food Component/Plant	Laxatives	e5_a06	-0.0305386	0.171026	0.858316	1068	0.970384
metab_100005372	1-(1-enyl-oleoyl)-GPE (P-18:1)*		Lipid	Lysoplasmalogen	Laxatives	e5_a06	0.371044	0.169658	0.0289585	1068	0.242738
metab_234	aspartate		Amino Acid	Alanine and Aspartate Metabolism	Laxatives	e5_a06	0.0777579	0.168902	0.645343	1068	0.9101
metab_2054	ethylmalonate		Amino Acid	Leucine, Isoleucine and Valine Metabolism	Laxatives	e5_a06	-0.126455	0.171587	0.4613	1068	0.833526
metab_999918922	X - 18922		NA	NA	Laxatives	e5_a06	-0.0866662	0.171893	0.614234	1068	0.900023
metab_244	beta-alanine		Nucleotide	Pyrimidine Metabolism, Uracil containing	Laxatives	e5_a06	0.046176	0.170965	0.787144	1068	0.954963
metab_536	2'-deoxyuridine		Nucleotide	Pyrimidine Metabolism, Uracil containing	Laxatives	e5_a06	-0.128506	0.170788	0.451958	1068	0.828438
metab_999921286	X - 21286		NA	NA	Laxatives	e5_a06	0.198765	0.170559	0.244131	1068	0.673401
metab_100009130	1-oleoyl-2-docosahexaenoyl-GPC (18:1/22:6)*		Lipid	Phosphatidylcholine (PC)	Laxatives	e5_a06	0.096685	0.168924	0.5672	1068	0.882857
metab_100005985	sphingomyelin (d18:2/14:0, d18:1/14:1)*		Lipid	Sphingomyelins	Laxatives	e5_a06	0.034318	0.148905	0.817772	1068	0.962768
metab_100008914	1-palmitoyl-2-arachidonoyl-GPC (16:0/20:4n6)		Lipid	Phosphatidylcholine (PC)	Laxatives	e5_a06	0.0708513	0.171982	0.680446	1068	0.921206
metab_100009162	1-(1-enyl-palmitoyl)-2-palmitoyl-GPC (P-16:0/16:0)*		Lipid	Plasmalogen	Laxatives	e5_a06	-0.0359563	0.172294	0.834729	1068	0.964343
metab_999921442	X - 21442		NA	NA	Laxatives	e5_a06	-0.240896	0.172272	0.162299	1068	0.575628
metab_100000282	N-acetylglutamate		Amino Acid	Glutamate Metabolism	Laxatives	e5_a06	-0.0739574	0.171422	0.66624	1068	0.91685
metab_1135	ursodeoxycholate		Lipid	Secondary Bile Acid Metabolism	Laxatives	e5_a06	-0.0122191	0.171316	0.943153	1068	0.987502
metab_999921607	X - 21607		NA	NA	Laxatives	e5_a06	-0.211899	0.171845	0.217817	1068	0.645474
metab_100004089	2-hydroxydecanoate		Lipid	Fatty Acid, Monohydroxy	Laxatives	e5_a06	0.125383	0.170842	0.463162	1068	0.83461
metab_823	pyruvate		Carbohydrate	Glycolysis, Gluconeogenesis, and Pyruvate Metabolism	Laxatives	e5_a06	-0.00752306	0.171993	0.965119	1068	0.991952
metab_999921821	X - 21821		NA	NA	Laxatives	e5_a06	-0.0144942	0.172253	0.932957	1068	0.985402
metab_999925419	X - 25419		NA	NA	Laxatives	e5_a06	0.204445	0.170095	0.229652	1068	0.65902
metab_1256	choline		Lipid	Phospholipid Metabolism	Laxatives	e5_a06	-0.0743849	0.169493	0.660847	1068	0.914922
metab_999922162	X - 22162		NA	NA	Laxatives	e5_a06	0.0420657	0.171497	0.806283	1068	0.960033
metab_397	leucine		Amino Acid	Leucine, Isoleucine and Valine Metabolism	Laxatives	e5_a06	0.152777	0.164228	0.352438	1068	0.765854
metab_999917325	X - 17325		NA	NA	Laxatives	e5_a06	-0.042345	0.171766	0.805322	1068	0.959777
metab_100004328	sphingomyelin (d18:1/14:0, d16:1/16:0)*		Lipid	Sphingomyelins	Laxatives	e5_a06	-0.0248335	0.168227	0.882671	1068	0.97716
metab_999925957	X - 25957		NA	NA	Laxatives	e5_a06	0.0671673	0.171965	0.69618	1068	0.925967
metab_100000708	isovalerate (i5:0)		Amino Acid	Leucine, Isoleucine and Valine Metabolism	Laxatives	e5_a06	0.00843478	0.16949	0.960318	1068	0.990924
metab_197	S-adenosylhomocysteine (SAH)		Amino Acid	Methionine, Cysteine, SAM and Taurine Metabolism	Laxatives	e5_a06	-0.158701	0.159577	0.320203	1068	0.741264
metab_999926108	X - 26108		NA	NA	Laxatives	e5_a06	0.132303	0.164894	0.422528	1068	0.813364
metab_100000774	phenyllactate (PLA)		Amino Acid	Phenylalanine Metabolism	Laxatives	e5_a06	0.013079	0.159081	0.934491	1068	0.985736
metab_1026	phosphoethanolamine		Lipid	Phospholipid Metabolism	Laxatives	e5_a06	0.134537	0.171892	0.433987	1068	0.81996
metab_477	pristanate		Lipid	Fatty Acid, Branched	Laxatives	e5_a06	-0.0216896	0.170505	0.8988	1068	0.979081
metab_100005373	fructosyllysine		Amino Acid	Lysine Metabolism	Laxatives	e5_a06	-0.106411	0.172124	0.536561	1068	0.86932
metab_235	2-hydroxyphenylacetate		Amino Acid	Phenylalanine Metabolism	Laxatives	e5_a06	-0.206029	0.164823	0.211573	1068	0.637017
metab_100000007	carnitine		Lipid	Carnitine Metabolism	Laxatives	e5_a06	0.0631273	0.172034	0.713732	1068	0.931978
metab_999919141	X - 19141		NA	NA	Laxatives	e5_a06	0.044976	0.171437	0.793104	1068	0.956584
metab_250	biliverdin		Cofactors and Vitamins	Hemoglobin and Porphyrin Metabolism	Laxatives	e5_a06	0.00572314	0.169372	0.973051	1068	0.994141
metab_537	trans-urocanate		Amino Acid	Histidine Metabolism	Laxatives	e5_a06	-0.338458	0.171658	0.0489036	1068	0.326122
metab_999921310	X - 21310		NA	NA	Laxatives	e5_a06	0.270795	0.171795	0.115261	1068	0.497184
metab_100009131	1-linoleoyl-2-arachidonoyl-GPC (18:2/20:4n6)*		Lipid	Phosphatidylcholine (PC)	Laxatives	e5_a06	0.0384846	0.168713	0.819607	1068	0.962883
metab_100005986	sphingomyelin (d18:1/24:1, d18:2/24:0)*		Lipid	Sphingomyelins	Laxatives	e5_a06	0.0726419	0.170716	0.670549	1068	0.917548
metab_100008915	1-palmitoyl-2-docosahexaenoyl-GPC (16:0/22:6)		Lipid	Phosphatidylcholine (PC)	Laxatives	e5_a06	-0.0238096	0.17183	0.88982	1068	0.977956
metab_100009181	1-stearoyl-2-oleoyl-GPI (18:0/18:1)*		Lipid	Phosphatidylinositol (PI)	Laxatives	e5_a06	0.148246	0.171347	0.387135	1068	0.788465
metab_999921467	X - 21467		NA	NA	Laxatives	e5_a06	0.160495	0.170583	0.346989	1068	0.763007
metab_100000295	tartarate		Xenobiotics	Food Component/Plant	Laxatives	e5_a06	0.0685982	0.171739	0.689655	1068	0.923303
metab_1137	oleoyl ethanolamide		Lipid	Endocannabinoid	Laxatives	e5_a06	0.105715	0.170686	0.535818	1068	0.869175
metab_100000445	theobromine		Xenobiotics	Xanthine Metabolism	Laxatives	e5_a06	-0.305498	0.172052	0.0760831	1068	0.408985
metab_100004110	3-methyl catechol sulfate (2)		Xenobiotics	Benzoate Metabolism	Laxatives	e5_a06	0.177734	0.168777	0.292546	1068	0.718008
metab_825	uracil		Nucleotide	Pyrimidine Metabolism, Uracil containing	Laxatives	e5_a06	-0.329431	0.171238	0.0546438	1068	0.344069
metab_100000491	gamma-glutamylphenylalanine		Peptide	Gamma-glutamyl Amino Acid	Laxatives	e5_a06	-0.0734977	0.166909	0.659777	1068	0.914476
metab_999925420	X - 25420		NA	NA	Laxatives	e5_a06	0.167975	0.163912	0.305696	1068	0.728403
metab_100000626	sphingosine 1-phosphate		Lipid	Sphingosines	Laxatives	e5_a06	0.133338	0.172423	0.439506	1068	0.822406
metab_999922509	X - 22509		NA	NA	Laxatives	e5_a06	-0.342535	0.172163	0.0468917	1068	0.318393
metab_999925810	X - 25810		NA	NA	Laxatives	e5_a06	0.0389076	0.170953	0.820006	1068	0.962883
metab_100000672	1-myristoyl-2-palmitoyl-GPC (14:0/16:0)		Lipid	Phosphatidylcholine (PC)	Laxatives	e5_a06	0.0463986	0.169771	0.784675	1068	0.953847
metab_100004329	sphingomyelin (d18:2/16:0, d18:1/16:1)*		Lipid	Sphingomyelins	Laxatives	e5_a06	-0.0221238	0.16698	0.894618	1068	0.978136
metab_999926097	X - 26097		NA	NA	Laxatives	e5_a06	-0.234562	0.171276	0.171134	1068	0.588405
metab_100006296	sphingomyelin (d18:1/22:2, d18:2/22:1, d16:1/24:2)*		Lipid	Sphingomyelins	Laxatives	e5_a06	-0.00395932	0.161978	0.980503	1068	0.995666
metab_207	adenosine 3',5'-cyclic monophosphate (cAMP)		Nucleotide	Purine Metabolism, Adenine containing	Laxatives	e5_a06	-0.186834	0.170107	0.272307	1068	0.701513
metab_100006642	glycodeoxycholate 3-sulfate		Lipid	Secondary Bile Acid Metabolism	Laxatives	e5_a06	0.0595269	0.171259	0.728222	1068	0.937082
metab_100006367	3-hydroxyhexanoate		Lipid	Fatty Acid, Monohydroxy	Laxatives	e5_a06	-0.0890998	0.170107	0.600536	1068	0.895938
metab_100009028	N-palmitoyl-sphinganine (d18:0/16:0)		Lipid	Dihydroceramides	Laxatives	e5_a06	0.193746	0.172245	0.260914	1068	0.689213
metab_100006376	3-methoxycatechol sulfate (2)		Xenobiotics	Benzoate Metabolism	Laxatives	e5_a06	-0.0912475	0.169303	0.590026	1068	0.891264
metab_100005383	N-methylpipecolate		Xenobiotics	Bacterial/Fungal	Laxatives	e5_a06	-0.256866	0.171618	0.134759	1068	0.530951
metab_100009045	phenylacetylglutamate		Peptide	Acetylated Peptides	Laxatives	e5_a06	-0.0357701	0.169273	0.832681	1068	0.96425
metab_100000010	3-phenylpropionate (hydrocinnamate)		Xenobiotics	Benzoate Metabolism	Laxatives	e5_a06	-0.0856403	0.172427	0.619521	1068	0.901733
metab_100000036	3-methyl-2-oxovalerate		Amino Acid	Leucine, Isoleucine and Valine Metabolism	Laxatives	e5_a06	0.0763299	0.163874	0.641465	1068	0.908882
metab_100009264	glycochenodeoxycholate glucuronide (1)		Lipid	Primary Bile Acid Metabolism	Laxatives	e5_a06	-0.0387022	0.161121	0.810217	1068	0.961154
metab_100006641	glycochenodeoxycholate 3-sulfate		Lipid	Primary Bile Acid Metabolism	Laxatives	e5_a06	-0.100585	0.167871	0.549182	1068	0.874324
metab_100004112	3-methyl catechol sulfate (1)		Xenobiotics	Benzoate Metabolism	Laxatives	e5_a06	-0.00728156	0.169228	0.965687	1068	0.992162
metab_849	caffeine		Xenobiotics	Xanthine Metabolism	Laxatives	e5_a06	-0.0652279	0.171374	0.703563	1068	0.929009
metab_100005996	octadecenedioylcarnitine (C18:1-DC)*		Lipid	Fatty Acid Metabolism (Acyl Carnitine, Dicarboxylate)	Laxatives	e5_a06	-0.0904021	0.166295	0.586814	1068	0.889984
metab_100008916	1-stearoyl-2-docosahexaenoyl-GPC (18:0/22:6)		Lipid	Phosphatidylcholine (PC)	Laxatives	e5_a06	-0.0214417	0.171592	0.900581	1068	0.979408
metab_100009219	1-oleoyl-2-arachidonoyl-GPE (18:1/20:4)*		Lipid	Phosphatidylethanolamine (PE)	Laxatives	e5_a06	0.225061	0.171039	0.18851	1068	0.610128
metab_100000406	ribitol		Carbohydrate	Pentose Metabolism	Laxatives	e5_a06	0.0734811	0.170495	0.666564	1068	0.91685
metab_100008928	2-hydroxybutyrate/2-hydroxyisobutyrate		Amino Acid	Glutathione Metabolism	Laxatives	e5_a06	0.0631982	0.171889	0.713193	1068	0.931822
metab_100009246	2-methylserine		Amino Acid	Glycine, Serine and Threonine Metabolism	Laxatives	e5_a06	0.180149	0.172272	0.295926	1068	0.72133
metab_100000453	paraxanthine		Xenobiotics	Xanthine Metabolism	Laxatives	e5_a06	-0.299462	0.170472	0.0792632	1068	0.416927
metab_100004111	4-methylcatechol sulfate		Xenobiotics	Benzoate Metabolism	Laxatives	e5_a06	0.0809295	0.171903	0.63789	1068	0.907671
metab_827	cytidine		Nucleotide	Pyrimidine Metabolism, Cytidine containing	Laxatives	e5_a06	0.182734	0.171486	0.28685	1068	0.713259
metab_100000551	4-methyl-2-oxopentanoate		Amino Acid	Leucine, Isoleucine and Valine Metabolism	Laxatives	e5_a06	0.188471	0.164491	0.252142	1068	0.680733
metab_999925422	X - 25422		NA	NA	Laxatives	e5_a06	-0.182807	0.168086	0.277028	1068	0.706682
metab_100000656	1-stearoyl-GPI (18:0)		Lipid	Lysophospholipid	Laxatives	e5_a06	0.324659	0.168726	0.054598	1068	0.343974
metab_999922771	X - 22771		NA	NA	Laxatives	e5_a06	0.0197558	0.172517	0.908851	1068	0.981102
metab_999925828	X - 25828		NA	NA	Laxatives	e5_a06	0.089644	0.161608	0.579217	1068	0.886763
metab_100000706	alpha-hydroxyisocaproate		Amino Acid	Leucine, Isoleucine and Valine Metabolism	Laxatives	e5_a06	0.0875655	0.15935	0.582767	1068	0.88857
metab_100004499	6-oxopiperidine-2-carboxylate		Amino Acid	Lysine Metabolism	Laxatives	e5_a06	0.183281	0.171296	0.284878	1068	0.711929
metab_999926106	X - 26106		NA	NA	Laxatives	e5_a06	0.0628063	0.165638	0.704631	1068	0.929175
metab_100006298	lignoceroyl sphingomyelin (d18:1/24:0)		Lipid	Sphingomyelins	Laxatives	e5_a06	-0.0322799	0.171521	0.850758	1068	0.968783
metab_209	adenosine 5'-monophosphate (AMP)		Nucleotide	Purine Metabolism, Adenine containing	Laxatives	e5_a06	0.216736	0.171578	0.206796	1068	0.632154
metab_100006644	taurodeoxycholic acid 3-sulfate		Lipid	Secondary Bile Acid Metabolism	Laxatives	e5_a06	-0.0887944	0.172347	0.606516	1068	0.897532
metab_100006369	N-carbamoylalanine		Amino Acid	Alanine and Aspartate Metabolism	Laxatives	e5_a06	-0.0269713	0.170496	0.874335	1068	0.974299
metab_100009030	lactosyl-N-palmitoyl-sphingosine (d18:1/16:0)		Lipid	Lactosylceramides (LCER)	Laxatives	e5_a06	-0.25389	0.171558	0.139195	1068	0.538845
metab_100006378	N-acetylkynurenine (2)		Amino Acid	Tryptophan Metabolism	Laxatives	e5_a06	-0.0824986	0.162381	0.611519	1068	0.899757
metab_100005384	O-sulfo-L-tyrosine		Xenobiotics	Chemical	Laxatives	e5_a06	-0.339385	0.170812	0.0471904	1068	0.319466
metab_100009054	palmitoleoyl-oleoyl-glycerol (16:1/18:1) [2]*		Lipid	Diacylglycerol	Laxatives	e5_a06	0.444298	0.17142	0.00967655	1068	0.124278
metab_100000011	phenylacetate		Amino Acid	Phenylalanine Metabolism	Laxatives	e5_a06	-0.0892316	0.170652	0.601161	1068	0.895938
metab_100000039	methionine sulfoxide		Amino Acid	Methionine, Cysteine, SAM and Taurine Metabolism	Laxatives	e5_a06	0.0517337	0.172458	0.764252	1068	0.948724
metab_100009271	(S)-3-hydroxybutyrylcarnitine		Lipid	Fatty Acid Metabolism (Acyl Carnitine, Hydroxy)	Laxatives	e5_a06	0.0262822	0.168332	0.875958	1068	0.974834
metab_100000467	3-indoxyl sulfate		Amino Acid	Tryptophan Metabolism	Laxatives	e5_a06	0.163325	0.170117	0.337233	1068	0.754978
metab_100004182	3b-hydroxy-5-cholenoic acid		Lipid	Secondary Bile Acid Metabolism	Laxatives	e5_a06	0.272691	0.172252	0.113698	1068	0.494048
metab_872	thymidine		Nucleotide	Pyrimidine Metabolism, Thymine containing	Laxatives	e5_a06	-0.261313	0.172109	0.129236	1068	0.523436
metab_100005998	octadecanedioylcarnitine (C18-DC)*		Lipid	Fatty Acid Metabolism (Acyl Carnitine, Dicarboxylate)	Laxatives	e5_a06	-0.172129	0.166378	0.301107	1068	0.724714
metab_100008919	1-(1-enyl-stearoyl)-2-oleoyl-GPE (P-18:0/18:1)		Lipid	Plasmalogen	Laxatives	e5_a06	0.124044	0.171509	0.469686	1068	0.838469
metab_100009225	1-(1-enyl-stearoyl)-2-linoleoyl-GPE (P-18:0/18:2)*		Lipid	Plasmalogen	Laxatives	e5_a06	0.09364	0.171095	0.584288	1068	0.888943
metab_100000437	theophylline		Xenobiotics	Xanthine Metabolism	Laxatives	e5_a06	-0.192975	0.171641	0.261141	1068	0.689456
metab_100008930	oleate/vaccenate (18:1)		Lipid	Long Chain Monounsaturated Fatty Acid	Laxatives	e5_a06	-0.00895696	0.170034	0.957999	1068	0.990498
metab_100006295	sphingomyelin (d18:1/22:1, d18:2/22:0, d16:1/24:1)*		Lipid	Sphingomyelins	Laxatives	e5_a06	-0.101139	0.167958	0.547191	1068	0.87358
metab_100000463	indolelactate		Amino Acid	Tryptophan Metabolism	Laxatives	e5_a06	-0.172205	0.164516	0.295459	1068	0.720953
metab_100006115	arabonate/xylonate		Carbohydrate	Pentose Metabolism	Laxatives	e5_a06	-0.0631495	0.17194	0.713486	1068	0.931931
metab_100006361	dopamine 3-O-sulfate		Amino Acid	Tyrosine Metabolism	Laxatives	e5_a06	0.0735992	0.171863	0.668561	1068	0.917094
metab_100000580	1,5-anhydroglucitol (1,5-AG)		Carbohydrate	Glycolysis, Gluconeogenesis, and Pyruvate Metabolism	Laxatives	e5_a06	-0.0159174	0.170286	0.925544	1068	0.984217
metab_999925520	X - 25520		NA	NA	Laxatives	e5_a06	-0.112923	0.172314	0.512395	1068	0.860398
metab_100000657	1,2-dipalmitoyl-GPC (16:0/16:0)		Lipid	Phosphatidylcholine (PC)	Laxatives	e5_a06	-0.123495	0.172066	0.473087	1068	0.840439
metab_999922776	X - 22776		NA	NA	Laxatives	e5_a06	0.324245	0.172212	0.0599973	1068	0.362046
metab_999925936	X - 25936		NA	NA	Laxatives	e5_a06	0.0192105	0.172135	0.91116	1068	0.981531
metab_100000707	maleate		Lipid	Fatty Acid, Dicarboxylate	Laxatives	e5_a06	0.380334	0.171527	0.0268109	1068	0.232696
metab_100004523	N-delta-acetylornithine		Amino Acid	Urea cycle; Arginine and Proline Metabolism	Laxatives	e5_a06	-0.0533459	0.172246	0.756844	1068	0.946935
metab_999926107	X - 26107		NA	NA	Laxatives	e5_a06	0.0863135	0.161793	0.593813	1068	0.892858
metab_100006314	sphingomyelin (d17:1/16:0, d18:1/15:0, d16:1/17:0)*		Lipid	Sphingomyelins	Laxatives	e5_a06	-0.0628393	0.167613	0.707804	1068	0.930401
metab_212	5-methylthioadenosine (MTA)		Amino Acid	Polyamine Metabolism	Laxatives	e5_a06	-0.0389684	0.170208	0.818956	1068	0.962883
metab_100006726	linoleoyl ethanolamide		Lipid	Endocannabinoid	Laxatives	e5_a06	0.135008	0.170676	0.429108	1068	0.817177
metab_100006370	3beta-hydroxy-5-cholestenoate		Lipid	Sterol	Laxatives	e5_a06	0.0868474	0.171804	0.61331	1068	0.899798
metab_100009038	myristoyl dihydrosphingomyelin (d18:0/14:0)*		Lipid	Dihydrosphingomyelins	Laxatives	e5_a06	0.0604973	0.16758	0.718167	1068	0.933638
metab_100006379	C-glycosyltryptophan		Amino Acid	Tryptophan Metabolism	Laxatives	e5_a06	-0.230356	0.167913	0.17039	1068	0.587575
metab_100005391	3-(3-hydroxyphenyl)propionate sulfate		Xenobiotics	Benzoate Metabolism	Laxatives	e5_a06	-0.250051	0.172269	0.146931	1068	0.551819
metab_100009055	palmitoyl-linoleoyl-glycerol (16:0/18:2) [2]*		Lipid	Diacylglycerol	Laxatives	e5_a06	0.472665	0.170774	0.00574193	1068	0.0875858
metab_100000014	hippurate		Xenobiotics	Benzoate Metabolism	Laxatives	e5_a06	-0.0927434	0.170853	0.587364	1068	0.890247
metab_100000042	3-methylhistidine		Amino Acid	Histidine Metabolism	Laxatives	e5_a06	-0.254397	0.171854	0.139086	1068	0.53873
metab_100009272	glycosyl-N-palmitoyl-sphingosine (d18:1/16:0)		Lipid	Hexosylceramides (HCER)	Laxatives	e5_a06	-0.0390151	0.172321	0.820926	1068	0.962914
metab_100006129	vanillactate		Amino Acid	Tyrosine Metabolism	Laxatives	e5_a06	-0.033846	0.167695	0.840088	1068	0.965939
metab_100004208	guaiacol sulfate		Xenobiotics	Benzoate Metabolism	Laxatives	e5_a06	0.0645731	0.167757	0.700373	1068	0.927901
metab_881	cytosine		Nucleotide	Pyrimidine Metabolism, Cytidine containing	Laxatives	e5_a06	-0.0733362	0.171977	0.669881	1068	0.917249
metab_100006005	5alpha-androstan-3alpha,17beta-diol monosulfate (2)		Lipid	Androgenic Steroids	Laxatives	e5_a06	-0.00253198	0.104146	0.980608	1068	0.995679
metab_100008920	sphingomyelin (d18:1/17:0, d17:1/18:0, d19:1/16:0)		Lipid	Sphingomyelins	Laxatives	e5_a06	-0.0867492	0.167751	0.605173	1068	0.897114
metab_100009227	1-linoleoyl-GPG (18:2)*		Lipid	Lysophospholipid	Laxatives	e5_a06	0.234714	0.172013	0.172694	1068	0.590201
metab_100000442	quinate		Xenobiotics	Food Component/Plant	Laxatives	e5_a06	-0.0638125	0.171421	0.709777	1068	0.931118
metab_100008952	1-palmitoleoylglycerol (16:1)*		Lipid	Monoacylglycerol	Laxatives	e5_a06	0.316131	0.170406	0.0638487	1068	0.374426
metab_100005418	17alpha-hydroxypregnanolone glucuronide		Lipid	Pregnenolone Steroids	Laxatives	e5_a06	0.111682	0.135725	0.410773	1068	0.804547
metab_100004542	2-aminoheptanoate		Lipid	Fatty Acid, Amino	Laxatives	e5_a06	0.104928	0.170626	0.538712	1068	0.870023
metab_100006126	4-vinylguaiacol sulfate		Xenobiotics	Food Component/Plant	Laxatives	e5_a06	0.195909	0.16785	0.243407	1068	0.672998
metab_100008957	sphingomyelin (d18:2/24:1, d18:1/24:2)*		Lipid	Sphingomyelins	Laxatives	e5_a06	0.0102889	0.167122	0.950921	1068	0.988962
metab_100000616	1-stearoyl-2-arachidonoyl-GPI (18:0/20:4)		Lipid	Phosphatidylinositol (PI)	Laxatives	e5_a06	0.0789911	0.171152	0.644515	1068	0.910059
metab_999925790	X - 25790		NA	NA	Laxatives	e5_a06	-0.331101	0.162316	0.0416116	1068	0.29868
metab_100000665	docosahexaenoate (DHA; 22:6n3)		Lipid	Long Chain Polyunsaturated Fatty Acid (n3 and n6)	Laxatives	e5_a06	0.0377941	0.169674	0.823776	1068	0.963125
metab_999922834	X - 22834		NA	NA	Laxatives	e5_a06	0.367632	0.17132	0.032108	1068	0.25769
metab_100008992	1-stearoyl-2-docosahexaenoyl-GPE (18:0/22:6)*		Lipid	Phosphatidylethanolamine (PE)	Laxatives	e5_a06	0.184477	0.170187	0.278625	1068	0.707757
metab_100005403	etiocholanolone glucuronide		Lipid	Androgenic Steroids	Laxatives	e5_a06	-0.0982448	0.164772	0.551138	1068	0.875149
metab_100004541	acisoga		Amino Acid	Polyamine Metabolism	Laxatives	e5_a06	-0.230942	0.171354	0.178027	1068	0.596355
metab_100008999	1-(1-enyl-stearoyl)-2-arachidonoyl-GPE (P-18:0/20:4)*		Lipid	Plasmalogen	Laxatives	e5_a06	0.179298	0.171827	0.296963	1068	0.722308
metab_100008956	sphingomyelin (d18:2/23:0, d18:1/23:1, d17:1/24:1)*		Lipid	Sphingomyelins	Laxatives	e5_a06	-0.059536	0.160639	0.710994	1068	0.931486
metab_213	N6-methyladenosine		Nucleotide	Purine Metabolism, Adenine containing	Laxatives	e5_a06	0.273386	0.171483	0.111177	1068	0.489028
metab_100006190	2-acetamidophenol sulfate		Xenobiotics	Food Component/Plant	Laxatives	e5_a06	-0.318638	0.17212	0.0644102	1068	0.376259
metab_100006375	3-methoxycatechol sulfate (1)		Xenobiotics	Benzoate Metabolism	Laxatives	e5_a06	-0.0148802	0.171342	0.930811	1068	0.985005
metab_100009042	5-hydroxyindole sulfate		Amino Acid	Tryptophan Metabolism	Laxatives	e5_a06	-0.247585	0.171062	0.148097	1068	0.55403
metab_100006430	arabitol/xylitol		Carbohydrate	Pentose Metabolism	Laxatives	e5_a06	0.142821	0.169024	0.398316	1068	0.797246
metab_100005402	11-ketoetiocholanolone glucuronide		Lipid	Androgenic Steroids	Laxatives	e5_a06	-0.361956	0.170508	0.034	1068	0.266186
metab_100009066	1-palmitoyl-2-oleoyl-GPI (16:0/18:1)*		Lipid	Phosphatidylinositol (PI)	Laxatives	e5_a06	0.134823	0.170644	0.429655	1068	0.817382
metab_100000015	xanthurenate		Amino Acid	Tryptophan Metabolism	Laxatives	e5_a06	-0.1941	0.164808	0.239167	1068	0.669228
metab_100000054	5-hydroxylysine		Amino Acid	Lysine Metabolism	Laxatives	e5_a06	0.130015	0.171409	0.448316	1068	0.827124
metab_100009275	methylsuccinoylcarnitine		Amino Acid	Leucine, Isoleucine and Valine Metabolism	Laxatives	e5_a06	-0.0680977	0.17106	0.690643	1068	0.924113
metab_100006171	eugenol sulfate		Xenobiotics	Food Component/Plant	Laxatives	e5_a06	-0.0172271	0.169684	0.919153	1068	0.982949
metab_100004227	2-aminooctanoate		Lipid	Fatty Acid, Amino	Laxatives	e5_a06	-0.0306951	0.170179	0.856896	1068	0.970043
metab_888	caprate (10:0)		Lipid	Medium Chain Fatty Acid	Laxatives	e5_a06	-0.195462	0.167786	0.244301	1068	0.673446
metab_100006051	myristoleoylcarnitine (C14:1)*		Lipid	Fatty Acid Metabolism (Acyl Carnitine, Monounsaturated)	Laxatives	e5_a06	0.0142135	0.16941	0.933152	1068	0.985402
metab_100008921	1-palmitoyl-2-stearoyl-GPC (16:0/18:0)		Lipid	Phosphatidylcholine (PC)	Laxatives	e5_a06	-0.0287005	0.172243	0.867695	1068	0.972421
metab_100009232	thioproline		Xenobiotics	Chemical	Laxatives	e5_a06	-0.00880791	0.171509	0.959052	1068	0.990809
metab_100006105	4-methylguaiacol sulfate		Xenobiotics	Benzoate Metabolism	Laxatives	e5_a06	0.200085	0.171262	0.242949	1068	0.672157
metab_100008954	palmitoyl dihydrosphingomyelin (d18:0/16:0)*		Lipid	Dihydrosphingomyelins	Laxatives	e5_a06	0.038731	0.170082	0.819908	1068	0.962883
metab_100005717	1-palmitoyl-GPG (16:0)*		Lipid	Lysophospholipid	Laxatives	e5_a06	0.131908	0.172177	0.443777	1068	0.824348
metab_100004575	N2,N5-diacetylornithine		Amino Acid	Urea cycle; Arginine and Proline Metabolism	Laxatives	e5_a06	-0.0812379	0.169819	0.632478	1068	0.905962
metab_100009005	1-(1-enyl-palmitoyl)-2-oleoyl-GPE (P-16:0/18:1)*		Lipid	Plasmalogen	Laxatives	e5_a06	0.177373	0.171434	0.301072	1068	0.724714
metab_100008976	1-stearoyl-2-linoleoyl-GPE (18:0/18:2)*		Lipid	Phosphatidylethanolamine (PE)	Laxatives	e5_a06	0.342949	0.171789	0.0461517	1068	0.316087
metab_100006260	6-hydroxyindole sulfate		Xenobiotics	Chemical	Laxatives	e5_a06	0.13704	0.16964	0.41937	1068	0.810997
metab_100008985	1-palmitoyl-2-dihomo-linolenoyl-GPC (16:0/20:3n3 or 6)*		Lipid	Phosphatidylcholine (PC)	Laxatives	e5_a06	0.160253	0.170864	0.348512	1068	0.763757
metab_100006292	sphingomyelin (d18:1/20:1, d18:2/20:0)*		Lipid	Sphingomyelins	Laxatives	e5_a06	-0.0906784	0.161362	0.574263	1068	0.885907
metab_100008993	1-palmitoyl-2-arachidonoyl-GPI (16:0/20:4)*		Lipid	Phosphatidylinositol (PI)	Laxatives	e5_a06	0.0912509	0.170778	0.593229	1068	0.892544
metab_100006438	citraconate/glutaconate		Energy	TCA Cycle	Laxatives	e5_a06	0.101763	0.168633	0.54633	1068	0.87334
metab_100009329	ascorbic acid 2-sulfate		Cofactors and Vitamins	Ascorbate and Aldarate Metabolism	Laxatives	e5_a06	-0.273066	0.171909	0.112485	1068	0.491
metab_100004634	3-methoxytyramine sulfate		Amino Acid	Tyrosine Metabolism	Laxatives	e5_a06	0.0151294	0.171005	0.929517	1068	0.984847
metab_100009002	1-(1-enyl-palmitoyl)-2-arachidonoyl-GPE (P-16:0/20:4)*		Lipid	Plasmalogen	Laxatives	e5_a06	0.295358	0.172289	0.0867622	1068	0.435083
metab_891	margarate (17:0)		Lipid	Long Chain Saturated Fatty Acid	Laxatives	e5_a06	0.0293147	0.170188	0.863275	1068	0.971613
metab_100009014	1-(1-enyl-palmitoyl)-2-arachidonoyl-GPC (P-16:0/20:4)*		Lipid	Plasmalogen	Laxatives	e5_a06	0.0132365	0.172027	0.938682	1068	0.986969
metab_100006191	p-cresol glucuronide*		Amino Acid	Tyrosine Metabolism	Laxatives	e5_a06	-0.0117497	0.170158	0.944962	1068	0.987502
metab_100004299	N-acetyl-1-methylhistidine*		Amino Acid	Histidine Metabolism	Laxatives	e5_a06	-0.00782187	0.170039	0.963319	1068	0.99129
metab_892	nonadecanoate (19:0)		Lipid	Long Chain Saturated Fatty Acid	Laxatives	e5_a06	-0.0925045	0.171428	0.589579	1068	0.89126
metab_100006435	N-acetylglucosamine/N-acetylgalactosamine		Carbohydrate	Aminosugar Metabolism	Laxatives	e5_a06	-0.00632745	0.171306	0.970543	1068	0.993803
metab_100005834	9-hydroxystearate		Lipid	Fatty Acid, Monohydroxy	Laxatives	e5_a06	0.0933565	0.1603	0.560429	1068	0.880608
metab_100010916	palmitoyl-oleoyl-glycerol (16:0/18:1) [1]*		Lipid	Diacylglycerol	Laxatives	e5_a06	0.496588	0.170365	0.00363318	1068	0.0631589
metab_100009007	1-(1-enyl-palmitoyl)-2-oleoyl-GPC (P-16:0/18:1)*		Lipid	Plasmalogen	Laxatives	e5_a06	-0.105983	0.168754	0.530119	1068	0.86724
metab_100008977	1-stearoyl-2-arachidonoyl-GPE (18:0/20:4)		Lipid	Phosphatidylethanolamine (PE)	Laxatives	e5_a06	0.247242	0.171049	0.148626	1068	0.55526
metab_100006262	4-methoxyphenol sulfate		Amino Acid	Tyrosine Metabolism	Laxatives	e5_a06	-0.0596202	0.172319	0.729421	1068	0.937439
metab_100008990	1-palmitoyl-2-arachidonoyl-GPE (16:0/20:4)*		Lipid	Phosphatidylethanolamine (PE)	Laxatives	e5_a06	0.231356	0.171085	0.17657	1068	0.594912
metab_100004295	2-piperidinone		Xenobiotics	Food Component/Plant	Laxatives	e5_a06	-0.0464661	0.170367	0.785106	1068	0.954046
metab_100008994	1-stearoyl-2-linoleoyl-GPI (18:0/18:2)		Lipid	Phosphatidylinositol (PI)	Laxatives	e5_a06	0.164339	0.170384	0.335003	1068	0.752921
metab_100006082	4-hydroxychlorothalonil		Xenobiotics	Chemical	Laxatives	e5_a06	-0.0395972	0.169399	0.815224	1068	0.962364
metab_100008991	1-palmitoyl-2-docosahexaenoyl-GPE (16:0/22:6)*		Lipid	Phosphatidylethanolamine (PE)	Laxatives	e5_a06	0.164866	0.169349	0.330512	1068	0.748575
metab_100006294	behenoyl sphingomyelin (d18:1/22:0)*		Lipid	Sphingomyelins	Laxatives	e5_a06	0.10832	0.171308	0.527318	1068	0.865934
metab_100006108	phenylacetylcarnitine		Peptide	Acetylated Peptides	Laxatives	e5_a06	0.0396236	0.170796	0.816587	1068	0.962713
metab_100008955	tricosanoyl sphingomyelin (d18:1/23:0)*		Lipid	Sphingomyelins	Laxatives	e5_a06	-0.0091916	0.166078	0.955874	1068	0.989854
metab_100009025	sphingomyelin (d18:1/21:0, d17:1/22:0, d16:1/23:0)*		Lipid	Sphingomyelins	Laxatives	e5_a06	-0.0499996	0.164464	0.761176	1068	0.947466
metab_100004601	1H-indole-7-acetic acid		Xenobiotics	Bacterial/Fungal	Laxatives	e5_a06	-0.251562	0.171367	0.142408	1068	0.543738
metab_100009407	pimeloylcarnitine/3-methyladipoylcarnitine (C7-DC)		Lipid	Fatty Acid Metabolism (Acyl Carnitine, Dicarboxylate)	Laxatives	e5_a06	0.0184971	0.171395	0.914079	1068	0.982416
metab_100010850	4-hydroxyphenylacetylglutamine		Peptide	Acetylated Peptides	Laxatives	e5_a06	-0.0730609	0.165802	0.659555	1068	0.914476
metab_100006098	3-hydroxypyridine sulfate		Xenobiotics	Chemical	Laxatives	e5_a06	-0.0469675	0.169208	0.781394	1068	0.952911
metab_100009026	behenoyl dihydrosphingomyelin (d18:0/22:0)*		Lipid	Dihydrosphingomyelins	Laxatives	e5_a06	0.0620483	0.171944	0.718273	1068	0.933638
metab_100006293	sphingomyelin (d18:1/20:2, d18:2/20:1, d16:1/22:2)*		Lipid	Sphingomyelins	Laxatives	e5_a06	0.152149	0.160089	0.342122	1068	0.758705
metab_100009009	1-(1-enyl-palmitoyl)-2-linoleoyl-GPC (P-16:0/18:2)*		Lipid	Plasmalogen	Laxatives	e5_a06	-0.0425856	0.169443	0.80161	1068	0.958415
metab_100006614	adipoylcarnitine (C6-DC)		Lipid	Fatty Acid Metabolism (Acyl Carnitine, Dicarboxylate)	Laxatives	e5_a06	0.0476284	0.169224	0.778418	1068	0.951863
metab_100009343	1-linoleoyl-2-linolenoyl-GPC (18:2/18:3)*		Lipid	Phosphatidylcholine (PC)	Laxatives	e5_a06	0.0378706	0.169053	0.822788	1068	0.963075
metab_100009027	sphingomyelin (d18:0/18:0, d19:0/17:0)*		Lipid	Dihydrosphingomyelins	Laxatives	e5_a06	0.164575	0.169857	0.332816	1068	0.750768
metab_100009406	palmitoleoylcarnitine (C16:1)*		Lipid	Fatty Acid Metabolism (Acyl Carnitine, Monounsaturated)	Laxatives	e5_a06	0.164276	0.1677	0.327517	1068	0.746344
metab_100008984	1-palmitoyl-2-palmitoleoyl-GPC (16:0/16:1)*		Lipid	Phosphatidylcholine (PC)	Laxatives	e5_a06	0.330259	0.168318	0.0500089	1068	0.329896
metab_100006092	tyramine O-sulfate		Amino Acid	Tyrosine Metabolism	Laxatives	e5_a06	0.121568	0.170749	0.476639	1068	0.841683
metab_100009345	1-palmitoleoyl-2-linolenoyl-GPC (16:1/18:3)*		Lipid	Phosphatidylcholine (PC)	Laxatives	e5_a06	0.319442	0.161691	0.0484541	1068	0.324444
metab_100009394	hexadecadienoate (16:2n6)		Lipid	Long Chain Polyunsaturated Fatty Acid (n3 and n6)	Laxatives	e5_a06	0.0767456	0.16575	0.643445	1068	0.909635
metab_100008980	1-stearoyl-2-linoleoyl-GPC (18:0/18:2)*		Lipid	Phosphatidylcholine (PC)	Laxatives	e5_a06	0.104938	0.169677	0.536408	1068	0.86932
metab_100006282	umbelliferone sulfate		Xenobiotics	Food Component/Plant	Laxatives	e5_a06	-0.0845134	0.170138	0.619479	1068	0.901733
metab_100006290	sphingomyelin (d18:1/20:0, d16:1/22:0)*		Lipid	Sphingomyelins	Laxatives	e5_a06	-0.000986333	0.170782	0.995393	1068	0.999041
metab_100008998	gamma-tocopherol/beta-tocopherol		Cofactors and Vitamins	Tocopherol Metabolism	Laxatives	e5_a06	0.0249146	0.172313	0.885062	1068	0.977511
metab_100006620	nonanoylcarnitine (C9)		Lipid	Fatty Acid Metabolism (Acyl Carnitine, Medium Chain)	Laxatives	e5_a06	-0.325477	0.167888	0.0528076	1068	0.338897
metab_100010901	gamma-glutamyl-alpha-lysine		Peptide	Gamma-glutamyl Amino Acid	Laxatives	e5_a06	0.0952572	0.172487	0.580888	1068	0.887595
metab_100010895	2'-O-methylcytidine		Nucleotide	Pyrimidine Metabolism, Cytidine containing	Laxatives	e5_a06	0.121819	0.17164	0.478024	1068	0.842534
metab_100001778	1-linoleoyl-GPI (18:2)*		Lipid	Lysophospholipid	Antidiabetic therapy	e5_a10	-0.419355	0.128487	0.00113428	1068	0.0273538
metab_100001806	o-cresol sulfate		Xenobiotics	Benzoate Metabolism	Antidiabetic therapy	e5_a10	0.378158	0.127355	0.00305139	1068	0.0555014
metab_275	creatinine		Amino Acid	Creatine Metabolism	Antidiabetic therapy	e5_a10	-0.13807	0.12078	0.253232	1068	0.681877
metab_100001757	thymol sulfate		Xenobiotics	Food Component/Plant	Antidiabetic therapy	e5_a10	-0.0680999	0.128971	0.597594	1068	0.894675
metab_272	corticosterone		Lipid	Corticosteroids	Antidiabetic therapy	e5_a10	-0.296042	0.129541	0.0224905	1068	0.209818
metab_100020542	11beta-hydroxyetiocholanolone glucuronide*		Lipid	Androgenic Steroids	Antidiabetic therapy	e5_a10	-0.129561	0.129684	0.317994	1068	0.740163
metab_100002018	5alpha-androstan-3alpha,17beta-diol monosulfate (1)		Lipid	Androgenic Steroids	Antidiabetic therapy	e5_a10	0.137455	0.125273	0.272781	1068	0.701914
metab_100002021	5alpha-androstan-3beta,17alpha-diol disulfate		Lipid	Androgenic Steroids	Antidiabetic therapy	e5_a10	0.00428286	0.123625	0.97237	1068	0.993917
metab_100002024	5alpha-androstan-3beta,17beta-diol monosulfate (2)		Lipid	Androgenic Steroids	Antidiabetic therapy	e5_a10	0.148765	0.1178	0.206919	1068	0.632178
metab_535	uridine		Nucleotide	Pyrimidine Metabolism, Uracil containing	Antidiabetic therapy	e5_a10	-0.228561	0.129764	0.0784642	1068	0.41546
metab_273	cortisone		Lipid	Corticosteroids	Antidiabetic therapy	e5_a10	-0.359686	0.129412	0.00554187	1068	0.0856397
metab_1102	gamma-glutamyltyrosine		Peptide	Gamma-glutamyl Amino Acid	Antidiabetic therapy	e5_a10	-0.171319	0.129276	0.185383	1068	0.607042
metab_100020487	N-acetyl-isoputreanine		Amino Acid	Polyamine Metabolism	Antidiabetic therapy	e5_a10	0.0271503	0.129956	0.834551	1068	0.964343
metab_100002028	androstenediol (3beta,17beta) monosulfate (1)		Lipid	Androgenic Steroids	Antidiabetic therapy	e5_a10	0.0336634	0.115292	0.770355	1068	0.950244
metab_100020541	11beta-hydroxyandrosterone glucuronide		Lipid	Androgenic Steroids	Antidiabetic therapy	e5_a10	0.548253	0.123851	1.05534e-05	1068	0.000603744
metab_100001810	dimethylarginine (SDMA + ADMA)		Amino Acid	Urea cycle; Arginine and Proline Metabolism	Antidiabetic therapy	e5_a10	-0.228413	0.129661	0.0784201	1068	0.41537
metab_100001767	pyrraline		Xenobiotics	Food Component/Plant	Antidiabetic therapy	e5_a10	0.0603942	0.129921	0.642133	1068	0.909182
metab_100002029	androstenediol (3beta,17beta) monosulfate (2)		Lipid	Androgenic Steroids	Antidiabetic therapy	e5_a10	0.0661734	0.127515	0.603906	1068	0.897084
metab_533	urea		Amino Acid	Urea cycle; Arginine and Proline Metabolism	Antidiabetic therapy	e5_a10	0.186284	0.128214	0.146541	1068	0.551274
metab_278	cysteinylglycine		Amino Acid	Glutathione Metabolism	Antidiabetic therapy	e5_a10	0.00396772	0.12841	0.975356	1068	0.994375
metab_100001851	N-acetylserine		Amino Acid	Glycine, Serine and Threonine Metabolism	Antidiabetic therapy	e5_a10	0.0944097	0.128932	0.464182	1068	0.834776
metab_561	glutamate		Amino Acid	Glutamate Metabolism	Antidiabetic therapy	e5_a10	0.551781	0.127223	1.58078e-05	1068	0.000857742
metab_100002027	androstenediol (3alpha, 17alpha) monosulfate (3)		Lipid	Androgenic Steroids	Antidiabetic therapy	e5_a10	-0.117541	0.112732	0.297343	1068	0.722566
metab_100020545	N2-acetyl,N6,N6-dimethyllysine		Amino Acid	Lysine Metabolism	Antidiabetic therapy	e5_a10	0.11277	0.129963	0.385749	1068	0.787414
metab_100020502	sulfate of piperine metabolite C18H21NO3 (1)*		Xenobiotics	Food Component/Plant	Antidiabetic therapy	e5_a10	0.174776	0.127388	0.170353	1068	0.587575
metab_100002009	5alpha-pregnan-3beta,20beta-diol monosulfate (1)		Lipid	Progestin Steroids	Antidiabetic therapy	e5_a10	-0.0935124	0.12775	0.464332	1068	0.834776
metab_330	fumarate		Energy	TCA Cycle	Antidiabetic therapy	e5_a10	0.160998	0.129939	0.215609	1068	0.642937
metab_100001872	1-stearoyl-2-arachidonoyl-GPS (18:0/20:4)		Lipid	Phosphatidylserine (PS)	Antidiabetic therapy	e5_a10	-0.15885	0.130007	0.222032	1068	0.649756
metab_100021711	decadienedioic acid (C10:2-DC)**		Lipid	Fatty Acid, Dicarboxylate	Antidiabetic therapy	e5_a10	0.137041	0.129316	0.289505	1068	0.715951
metab_100001756	4-ethylphenylsulfate		Xenobiotics	Benzoate Metabolism	Antidiabetic therapy	e5_a10	0.0124521	0.12974	0.923557	1068	0.983485
metab_331	gamma-glutamylglutamate		Peptide	Gamma-glutamyl Amino Acid	Antidiabetic therapy	e5_a10	0.221965	0.127993	0.0831713	1068	0.425851
metab_100002026	androstenediol (3alpha, 17alpha) monosulfate (2)		Lipid	Androgenic Steroids	Antidiabetic therapy	e5_a10	-0.06507	0.118418	0.582782	1068	0.88857
metab_310	cystathionine		Amino Acid	Methionine, Cysteine, SAM and Taurine Metabolism	Antidiabetic therapy	e5_a10	0.477487	0.126687	0.000172884	1068	0.00622647
metab_504	serotonin		Amino Acid	Tryptophan Metabolism	Antidiabetic therapy	e5_a10	-0.20567	0.129673	0.113021	1068	0.492152
metab_100001994	androstenediol (3beta,17beta) disulfate (2)		Lipid	Androgenic Steroids	Antidiabetic therapy	e5_a10	0.165578	0.112331	0.140772	1068	0.541964
metab_100002049	4-hydroxycoumarin		Xenobiotics	Drug - Cardiovascular	Antidiabetic therapy	e5_a10	-0.331221	0.129314	0.0105627	1068	0.13207
metab_100001882	glycosyl-N-stearoyl-sphingosine (d18:1/18:0)		Lipid	Hexosylceramides (HCER)	Antidiabetic therapy	e5_a10	-0.914127	0.123645	2.89793e-13	1068	8.99265e-11
metab_100021709	branched-chain, straight-chain, or cyclopropyl 12:1 fatty acid*		Partially Characterized Molecules	Partially Characterized Molecules	Antidiabetic therapy	e5_a10	0.256765	0.126544	0.0427007	1068	0.302033
metab_1104	methyl indole-3-acetate		Xenobiotics	Food Component/Plant	Antidiabetic therapy	e5_a10	0.149022	0.127233	0.24176	1068	0.671208
metab_100020492	glucuronide of piperine metabolite C17H21NO3 (4)*		Xenobiotics	Food Component/Plant	Antidiabetic therapy	e5_a10	0.242795	0.127549	0.0572392	1068	0.352384
metab_536	2'-deoxyuridine		Nucleotide	Pyrimidine Metabolism, Uracil containing	Antidiabetic therapy	e5_a10	-0.43608	0.128253	0.000698449	1068	0.0190729
metab_302	deoxycholate		Lipid	Secondary Bile Acid Metabolism	Antidiabetic therapy	e5_a10	0.308185	0.128913	0.0169922	1068	0.177859
metab_100020504	sulfate of piperine metabolite C18H21NO3 (3)*		Xenobiotics	Food Component/Plant	Antidiabetic therapy	e5_a10	0.154747	0.127348	0.22458	1068	0.653106
metab_100001777	1-oleoyl-GPI (18:1)		Lipid	Lysophospholipid	Antidiabetic therapy	e5_a10	-0.345419	0.12894	0.00750017	1068	0.105452
metab_999913844	X - 13844		NA	NA	Antidiabetic therapy	e5_a10	0.0302322	0.127627	0.812796	1068	0.961658
metab_100001876	sphinganine-1-phosphate		Lipid	Sphingolipid Synthesis	Antidiabetic therapy	e5_a10	-0.359932	0.12915	0.00541574	1068	0.0841657
metab_999913431	X - 13431		NA	NA	Antidiabetic therapy	e5_a10	-0.301615	0.127923	0.0185646	1068	0.187421
metab_100021707	3-bromo-5-chloro-2,6-dihydroxybenzoic acid*		Xenobiotics	Chemical	Antidiabetic therapy	e5_a10	-0.135446	0.129917	0.29739	1068	0.722574
metab_338	gluconate		Xenobiotics	Food Component/Plant	Antidiabetic therapy	e5_a10	0.446869	0.128261	0.000513987	1068	0.0148824
metab_999913695	X - 13695		NA	NA	Antidiabetic therapy	e5_a10	0.531716	0.127141	3.12606e-05	1068	0.00156228
metab_297	sphingosine		Lipid	Sphingosines	Antidiabetic therapy	e5_a10	-0.14696	0.129901	0.258173	1068	0.687377
metab_100001856	1-stearoyl-2-oleoyl-GPE (18:0/18:1)		Lipid	Phosphatidylethanolamine (PE)	Antidiabetic therapy	e5_a10	0.591371	0.128948	5.05189e-06	1068	0.000319998
metab_563	glutamine		Amino Acid	Glutamate Metabolism	Antidiabetic therapy	e5_a10	-0.358743	0.129585	0.00573113	1068	0.0874645
metab_999913728	X - 13728		NA	NA	Antidiabetic therapy	e5_a10	-0.150174	0.129528	0.246556	1068	0.675686
metab_100020546	N2-acetyl,N6-methyllysine		Amino Acid	Lysine Metabolism	Antidiabetic therapy	e5_a10	-0.110224	0.130061	0.39692	1068	0.796631
metab_503	serine		Amino Acid	Glycine, Serine and Threonine Metabolism	Antidiabetic therapy	e5_a10	-0.232142	0.129285	0.0728449	1068	0.40086
metab_100002014	5alpha-pregnan-3beta,20alpha-diol monosulfate (2)		Lipid	Progestin Steroids	Antidiabetic therapy	e5_a10	0.0605107	0.127677	0.635643	1068	0.906742
metab_100001993	pregnenediol disulfate (C21H34O8S2)*		Lipid	Pregnenolone Steroids	Antidiabetic therapy	e5_a10	-0.0489244	0.1094	0.654816	1068	0.913122
metab_537	trans-urocanate		Amino Acid	Histidine Metabolism	Antidiabetic therapy	e5_a10	-0.410723	0.129194	0.00151993	1068	0.0334723
metab_100021727	cis-3,4-methyleneheptanoate		Lipid	Fatty Acid, Branched	Antidiabetic therapy	e5_a10	0.198002	0.129742	0.127276	1068	0.520329
metab_100020515	2-naphthol sulfate		Xenobiotics	Chemical	Antidiabetic therapy	e5_a10	-0.0523068	0.128351	0.683701	1068	0.92205
metab_100020497	sulfate of piperine metabolite C16H19NO3 (3)*		Xenobiotics	Food Component/Plant	Antidiabetic therapy	e5_a10	0.193717	0.127698	0.129565	1068	0.52392
metab_999913866	X - 13866		NA	NA	Antidiabetic therapy	e5_a10	0.177665	0.129189	0.169349	1068	0.585676
metab_313	sphinganine		Lipid	Sphingolipid Synthesis	Antidiabetic therapy	e5_a10	-0.219553	0.129579	0.09049	1068	0.444419
metab_512	taurine		Amino Acid	Methionine, Cysteine, SAM and Taurine Metabolism	Antidiabetic therapy	e5_a10	-0.822018	0.126804	1.377e-10	1068	2.40467e-08
metab_35	S-1-pyrroline-5-carboxylate		Amino Acid	Glutamate Metabolism	Antidiabetic therapy	e5_a10	-0.0367935	0.129558	0.776472	1068	0.951524
metab_100002067	pregnenediol sulfate (C21H34O5S)*		Lipid	Pregnenolone Steroids	Antidiabetic therapy	e5_a10	-0.213767	0.110524	0.0533634	1068	0.340544
metab_100001925	cyclo(leu-pro)		Peptide	Dipeptide	Antidiabetic therapy	e5_a10	0.353206	0.127961	0.00587461	1068	0.0888596
metab_999913553	X - 13553		NA	NA	Antidiabetic therapy	e5_a10	0.288877	0.126266	0.0223423	1068	0.208943
metab_1105	alpha-tocopherol		Cofactors and Vitamins	Tocopherol Metabolism	Antidiabetic therapy	e5_a10	-0.410982	0.129001	0.00148505	1068	0.0328361
metab_100020496	sulfate of piperine metabolite C16H19NO3 (2)*		Xenobiotics	Food Component/Plant	Antidiabetic therapy	e5_a10	0.200388	0.127907	0.117488	1068	0.502416
metab_117	homovanillate (HVA)		Amino Acid	Tyrosine Metabolism	Antidiabetic therapy	e5_a10	0.0540062	0.129239	0.67612	1068	0.919457
metab_100001989	glycocholenate sulfate*		Lipid	Secondary Bile Acid Metabolism	Antidiabetic therapy	e5_a10	-0.280801	0.126082	0.0261474	1068	0.229179
metab_100001869	1-stearoyl-2-arachidonoyl-GPC (18:0/20:4)		Lipid	Phosphatidylcholine (PC)	Antidiabetic therapy	e5_a10	0.170144	0.129064	0.187689	1068	0.610029
metab_179	9,10-DiHOME		Lipid	Fatty Acid, Dihydroxy	Antidiabetic therapy	e5_a10	-0.0933447	0.129575	0.471443	1068	0.839427
metab_100001613	tetradecanedioate (C14-DC)		Lipid	Fatty Acid, Dicarboxylate	Antidiabetic therapy	e5_a10	0.154079	0.127375	0.226681	1068	0.655341
metab_999917438	X - 17438		NA	NA	Antidiabetic therapy	e5_a10	0.187377	0.128308	0.144485	1068	0.548015
metab_999913507	X - 13507		NA	NA	Antidiabetic therapy	e5_a10	0.354238	0.128797	0.00605416	1068	0.0908154
metab_100001624	3-(3-hydroxyphenyl)propionate		Xenobiotics	Benzoate Metabolism	Antidiabetic therapy	e5_a10	0.00795241	0.130134	0.951284	1068	0.989014
metab_339	glutarate (C5-DC)		Lipid	Fatty Acid, Dicarboxylate	Antidiabetic therapy	e5_a10	-0.00700025	0.129623	0.956942	1068	0.990129
metab_480	proline		Amino Acid	Urea cycle; Arginine and Proline Metabolism	Antidiabetic therapy	e5_a10	0.41258	0.126377	0.00113076	1068	0.0273099
metab_100021760	N-acetyl-2-aminoadipate		Amino Acid	Lysine Metabolism	Antidiabetic therapy	e5_a10	0.247355	0.128992	0.0554291	1068	0.345824
metab_100001868	4-allylphenol sulfate		Xenobiotics	Food Component/Plant	Antidiabetic therapy	e5_a10	-0.0906306	0.130064	0.486071	1068	0.846231
metab_564	threonine		Amino Acid	Glycine, Serine and Threonine Metabolism	Antidiabetic therapy	e5_a10	-0.0806809	0.129786	0.534308	1068	0.869113
metab_100002070	2-hydroxyglutarate		Lipid	Fatty Acid, Dicarboxylate	Antidiabetic therapy	e5_a10	0.295976	0.129182	0.0221491	1068	0.208023
metab_100020550	deoxycholic acid glucuronide		Lipid	Secondary Bile Acid Metabolism	Antidiabetic therapy	e5_a10	-0.285013	0.126109	0.0240198	1068	0.21793
metab_100022007	bilirubin degradation product, C17H18N2O4 (3)**		Partially Characterized Molecules	Partially Characterized Molecules	Antidiabetic therapy	e5_a10	-0.561366	0.127037	1.09347e-05	1068	0.000622086
metab_100002107	palmitoyl sphingomyelin (d18:1/16:0)		Lipid	Sphingomyelins	Antidiabetic therapy	e5_a10	-0.862144	0.125815	1.22654e-11	1068	2.83312e-09
metab_100020823	lithocholate sulfate (1)		Lipid	Secondary Bile Acid Metabolism	Antidiabetic therapy	e5_a10	0.732458	0.12751	1.20373e-08	1068	1.4223e-06
metab_999907765	X - 07765		NA	NA	Antidiabetic therapy	e5_a10	0.234621	0.129713	0.0707695	1068	0.395077
metab_100021728	cis-3,4-methyleneheptanoylcarnitine		Lipid	Fatty Acid Metabolism (Acyl Carnitine, Medium Chain)	Antidiabetic therapy	e5_a10	0.412334	0.129106	0.00144551	1068	0.0324333
metab_100020536	4-ethylcatechol sulfate		Xenobiotics	Benzoate Metabolism	Antidiabetic therapy	e5_a10	0.197684	0.128773	0.125049	1068	0.517041
metab_999917676	X - 17676		NA	NA	Antidiabetic therapy	e5_a10	0.305331	0.127284	0.0166194	1068	0.175633
metab_999914939	X - 14939		NA	NA	Antidiabetic therapy	e5_a10	0.177727	0.129644	0.170701	1068	0.58797
metab_1128	2-aminobutyrate		Amino Acid	Glutathione Metabolism	Antidiabetic therapy	e5_a10	0.247435	0.129893	0.0570595	1068	0.351922
metab_519	myristate (14:0)		Lipid	Long Chain Saturated Fatty Acid	Antidiabetic therapy	e5_a10	0.0296994	0.126171	0.813951	1068	0.96193
metab_50	spermidine		Amino Acid	Polyamine Metabolism	Antidiabetic therapy	e5_a10	-0.412686	0.12669	0.00115973	1068	0.0277262
metab_340	glycine		Amino Acid	Glycine, Serine and Threonine Metabolism	Antidiabetic therapy	e5_a10	-0.380329	0.127488	0.00291709	1068	0.0537266
metab_100001948	succinylcarnitine (C4-DC)		Energy	TCA Cycle	Antidiabetic therapy	e5_a10	0.123091	0.127396	0.334163	1068	0.75228
metab_999913684	X - 13684		NA	NA	Antidiabetic therapy	e5_a10	0.32254	0.12411	0.00948366	1068	0.122673
metab_1110	N-acetylalanine		Amino Acid	Alanine and Aspartate Metabolism	Antidiabetic therapy	e5_a10	0.045058	0.12902	0.726984	1068	0.936894
metab_565	tryptophan		Amino Acid	Tryptophan Metabolism	Antidiabetic therapy	e5_a10	-0.17557	0.128523	0.17221	1068	0.58986
metab_132	3-phosphoglycerate		Carbohydrate	Glycolysis, Gluconeogenesis, and Pyruvate Metabolism	Antidiabetic therapy	e5_a10	0.00919273	0.130162	0.943709	1068	0.987502
metab_100001990	taurocholenate sulfate*		Lipid	Secondary Bile Acid Metabolism	Antidiabetic therapy	e5_a10	-0.262036	0.1296	0.0434385	1068	0.305203
metab_100001870	1-palmitoyl-2-linoleoyl-GPE (16:0/18:2)		Lipid	Phosphatidylethanolamine (PE)	Antidiabetic therapy	e5_a10	0.158043	0.129683	0.223232	1068	0.65146
metab_180	linoleate (18:2n6)		Lipid	Long Chain Polyunsaturated Fatty Acid (n3 and n6)	Antidiabetic therapy	e5_a10	0.11565	0.128569	0.368582	1068	0.776817
metab_100001614	hexadecanedioate (C16-DC)		Lipid	Fatty Acid, Dicarboxylate	Antidiabetic therapy	e5_a10	0.164674	0.125949	0.191336	1068	0.614081
metab_999917612	X - 17612		NA	NA	Antidiabetic therapy	e5_a10	0.472582	0.125844	0.000182508	1068	0.00646693
metab_93	alpha-ketoglutarate		Energy	TCA Cycle	Antidiabetic therapy	e5_a10	0.260635	0.129904	0.0450702	1068	0.311478
metab_100001635	ectoine		Xenobiotics	Chemical	Antidiabetic therapy	e5_a10	-0.175396	0.126868	0.167107	1068	0.582843
metab_999917685	X - 17685		NA	NA	Antidiabetic therapy	e5_a10	0.232158	0.129203	0.0726436	1068	0.400733
metab_482	lactate		Carbohydrate	Glycolysis, Gluconeogenesis, and Pyruvate Metabolism	Antidiabetic therapy	e5_a10	0.35044	0.129055	0.00672598	1068	0.0977893
metab_100021784	4-chlorobenzoic acid		Xenobiotics	Chemical	Antidiabetic therapy	e5_a10	0.0940384	0.130096	0.469938	1068	0.838747
metab_999918888	X - 18888		NA	NA	Antidiabetic therapy	e5_a10	0.918617	0.122753	1.51337e-13	1068	4.89391e-11
metab_100021992	cis-3,4-methyleneheptanoylglycine		Lipid	Fatty Acid Metabolism (Acyl Glycine)	Antidiabetic therapy	e5_a10	0.163038	0.128409	0.204477	1068	0.629347
metab_100002094	gamma-CEHC		Cofactors and Vitamins	Tocopherol Metabolism	Antidiabetic therapy	e5_a10	-0.145625	0.129316	0.260369	1068	0.688872
metab_100020578	4-allylcatechol sulfate		Xenobiotics	Benzoate Metabolism	Antidiabetic therapy	e5_a10	0.0366674	0.129429	0.777002	1068	0.951621
metab_100022013	tetrahydrocortisol glucuronide		Lipid	Corticosteroids	Antidiabetic therapy	e5_a10	0.341025	0.121441	0.00507374	1068	0.080832
metab_100002113	cysteine sulfinic acid		Amino Acid	Methionine, Cysteine, SAM and Taurine Metabolism	Antidiabetic therapy	e5_a10	-0.15721	0.129957	0.22666	1068	0.655341
metab_100020825	3-hydroxyhexanoylcarnitine (1)		Lipid	Fatty Acid Metabolism (Acyl Carnitine, Hydroxy)	Antidiabetic therapy	e5_a10	0.693017	0.124543	3.32658e-08	1068	3.58582e-06
metab_999910458	X - 10458		NA	NA	Antidiabetic therapy	e5_a10	0.181121	0.12975	0.163031	1068	0.57691
metab_999921339	X - 21339		NA	NA	Antidiabetic therapy	e5_a10	0.315247	0.128746	0.014502	1068	0.161577
metab_999918887	X - 18887		NA	NA	Antidiabetic therapy	e5_a10	-0.464776	0.127901	0.000292529	1068	0.00955024
metab_100021991	3-hydroxyoctanoylcarnitine (2)		Lipid	Fatty Acid Metabolism (Acyl Carnitine, Hydroxy)	Antidiabetic therapy	e5_a10	0.195655	0.125228	0.118494	1068	0.504261
metab_999915245	X - 15245		NA	NA	Antidiabetic therapy	e5_a10	0.328917	0.129613	0.0113007	1068	0.138094
metab_1134	urate		Nucleotide	Purine Metabolism, (Hypo)Xanthine/Inosine containing	Antidiabetic therapy	e5_a10	0.207866	0.120116	0.0838227	1068	0.427618
metab_803	mannose		Carbohydrate	Fructose, Mannose and Galactose Metabolism	Antidiabetic therapy	e5_a10	0.669365	0.126185	1.37317e-07	1068	1.29801e-05
metab_55	1-methylnicotinamide		Cofactors and Vitamins	Nicotinate and Nicotinamide Metabolism	Antidiabetic therapy	e5_a10	-0.236164	0.12973	0.0689742	1068	0.389658
metab_342	glycocholate		Lipid	Primary Bile Acid Metabolism	Antidiabetic therapy	e5_a10	0.162964	0.129202	0.207473	1068	0.632772
metab_100001950	bilirubin (E,E)*		Cofactors and Vitamins	Hemoglobin and Porphyrin Metabolism	Antidiabetic therapy	e5_a10	-0.349869	0.12921	0.00688243	1068	0.0991682
metab_999921319	X - 21319		NA	NA	Antidiabetic therapy	e5_a10	0.00620042	0.130099	0.961997	1068	0.99129
metab_1111	vanillylmandelate (VMA)		Amino Acid	Tyrosine Metabolism	Antidiabetic therapy	e5_a10	-0.15352	0.126357	0.224645	1068	0.653164
metab_566	valine		Amino Acid	Leucine, Isoleucine and Valine Metabolism	Antidiabetic therapy	e5_a10	0.234787	0.127266	0.0653358	1068	0.378819
metab_144	4-hydroxyphenylacetate		Amino Acid	Phenylalanine Metabolism	Antidiabetic therapy	e5_a10	0.417346	0.127989	0.00114629	1068	0.0275837
metab_100001992	androstenediol (3beta,17beta) disulfate (1)		Lipid	Androgenic Steroids	Antidiabetic therapy	e5_a10	0.161915	0.116471	0.164766	1068	0.579349
metab_800	cysteine		Amino Acid	Methionine, Cysteine, SAM and Taurine Metabolism	Antidiabetic therapy	e5_a10	-0.187084	0.13007	0.150632	1068	0.558966
metab_181	laurate (12:0)		Lipid	Medium Chain Fatty Acid	Antidiabetic therapy	e5_a10	0.00431668	0.126333	0.972749	1068	0.994119
metab_100001615	octadecanedioate (C18-DC)		Lipid	Fatty Acid, Dicarboxylate	Antidiabetic therapy	e5_a10	0.147212	0.12652	0.244869	1068	0.674213
metab_999917653	X - 17653		NA	NA	Antidiabetic therapy	e5_a10	0.176514	0.128925	0.171248	1068	0.588536
metab_98	kynurenate		Amino Acid	Tryptophan Metabolism	Antidiabetic therapy	e5_a10	0.184898	0.125525	0.141047	1068	0.542417
metab_100001654	1-arachidonoyl-GPI (20:4)*		Lipid	Lysophospholipid	Antidiabetic therapy	e5_a10	0.0452803	0.129763	0.727199	1068	0.936964
metab_999917690	X - 17690		NA	NA	Antidiabetic therapy	e5_a10	-0.161843	0.128597	0.208477	1068	0.63375
metab_498	retinol (Vitamin A)		Cofactors and Vitamins	Vitamin A Metabolism	Antidiabetic therapy	e5_a10	0.0105602	0.129265	0.934905	1068	0.985806
metab_100021839	2-methoxyhydroquinone sulfate (1)		Xenobiotics	Benzoate Metabolism	Antidiabetic therapy	e5_a10	0.44775	0.127763	0.00047646	1068	0.0139936
metab_999918899	X - 18899		NA	NA	Antidiabetic therapy	e5_a10	-0.112319	0.127907	0.380072	1068	0.784322
metab_100022005	bilirubin degradation product, C17H18N2O4 (1)**		Partially Characterized Molecules	Partially Characterized Molecules	Antidiabetic therapy	e5_a10	-0.594313	0.126943	3.21141e-06	1068	0.00021494
metab_100002102	N-acetyl-beta-alanine		Nucleotide	Pyrimidine Metabolism, Uracil containing	Antidiabetic therapy	e5_a10	0.214004	0.126386	0.0906991	1068	0.444751
metab_100020631	4-methylhexanoylglutamine		Lipid	Fatty Acid Metabolism (Acyl Glutamine)	Antidiabetic therapy	e5_a10	0.118762	0.126627	0.348515	1068	0.763757
metab_100022041	N,N-dimethyl-pro-pro		Peptide	Modified Peptides	Antidiabetic therapy	e5_a10	-0.0945338	0.127906	0.460016	1068	0.832773
metab_100002122	3-hydroxyhippurate		Xenobiotics	Benzoate Metabolism	Antidiabetic therapy	e5_a10	-0.0724667	0.129954	0.577211	1068	0.886315
metab_100020833	2-ketocaprylate		Amino Acid	Leucine, Isoleucine and Valine Metabolism	Antidiabetic therapy	e5_a10	-0.139364	0.129584	0.282405	1068	0.709882
metab_999911299	X - 11299		NA	NA	Antidiabetic therapy	e5_a10	-0.308091	0.129741	0.0177413	1068	0.182651
metab_999921353	X - 21353		NA	NA	Antidiabetic therapy	e5_a10	0.590638	0.127573	4.11152e-06	1068	0.000265357
metab_1114	3-aminoisobutyrate		Nucleotide	Pyrimidine Metabolism, Thymine containing	Antidiabetic therapy	e5_a10	0.0211478	0.128216	0.869023	1068	0.972673
metab_796	alpha-ketobutyrate		Amino Acid	Methionine, Cysteine, SAM and Taurine Metabolism	Antidiabetic therapy	e5_a10	0.576114	0.128961	8.76606e-06	1068	0.000517889
metab_999915461	X - 15461		NA	NA	Antidiabetic therapy	e5_a10	0.457046	0.128465	0.000390553	1068	0.0119867
metab_1135	ursodeoxycholate		Lipid	Secondary Bile Acid Metabolism	Antidiabetic therapy	e5_a10	0.090908	0.129281	0.482098	1068	0.84506
metab_806	dimethylglycine		Amino Acid	Glycine, Serine and Threonine Metabolism	Antidiabetic therapy	e5_a10	0.146085	0.127729	0.253002	1068	0.681699
metab_62	12,13-DiHOME		Lipid	Fatty Acid, Dihydroxy	Antidiabetic therapy	e5_a10	-0.090829	0.128661	0.480368	1068	0.844145
metab_344	guanidinoacetate		Amino Acid	Creatine Metabolism	Antidiabetic therapy	e5_a10	-0.8781	0.121585	9.73352e-13	1068	2.74333e-10
metab_100001951	bilirubin (E,Z or Z,E)*		Cofactors and Vitamins	Hemoglobin and Porphyrin Metabolism	Antidiabetic therapy	e5_a10	-0.578412	0.126964	5.8248e-06	1068	0.000363707
metab_112	3-hydroxy-3-methylglutarate		Lipid	Mevalonate Metabolism	Antidiabetic therapy	e5_a10	0.835363	0.126031	5.38934e-11	1068	1.08925e-08
metab_1113	4-acetamidobutanoate		Amino Acid	Polyamine Metabolism	Antidiabetic therapy	e5_a10	0.183568	0.128323	0.152863	1068	0.562207
metab_572	glucose		Carbohydrate	Glycolysis, Gluconeogenesis, and Pyruvate Metabolism	Antidiabetic therapy	e5_a10	1.00159	0.125541	3.81753e-15	1068	1.58484e-12
metab_158	5,6-dihydrothymine		Nucleotide	Pyrimidine Metabolism, Thymine containing	Antidiabetic therapy	e5_a10	-0.565442	0.127616	1.03586e-05	1068	0.000595488
metab_100001612	N-acetyl-aspartyl-glutamate (NAAG)		Amino Acid	Glutamate Metabolism	Antidiabetic therapy	e5_a10	-0.13748	0.127071	0.279538	1068	0.708187
metab_100020479	indoleacetoylcarnitine*		Amino Acid	Tryptophan Metabolism	Antidiabetic therapy	e5_a10	0.0282304	0.127788	0.8252	1068	0.963125
metab_182	quinolinate		Cofactors and Vitamins	Nicotinate and Nicotinamide Metabolism	Antidiabetic therapy	e5_a10	0.113351	0.127861	0.37554	1068	0.781712
metab_100001620	glycerophosphoethanolamine		Lipid	Phospholipid Metabolism	Antidiabetic therapy	e5_a10	-0.370775	0.128699	0.00404454	1068	0.0683456
metab_999917654	X - 17654		NA	NA	Antidiabetic therapy	e5_a10	0.0844909	0.128794	0.511956	1068	0.860015
metab_111	3-hydroxyisobutyrate		Amino Acid	Leucine, Isoleucine and Valine Metabolism	Antidiabetic therapy	e5_a10	0.483323	0.128105	0.000170292	1068	0.00617128
metab_100001655	1-palmitoyl-GPI (16:0)		Lipid	Lysophospholipid	Antidiabetic therapy	e5_a10	-0.606689	0.125922	1.66061e-06	1068	0.000120319
metab_999918886	X - 18886		NA	NA	Antidiabetic therapy	e5_a10	0.527198	0.118968	1.03301e-05	1068	0.000595405
metab_501	salicylate		Xenobiotics	Drug - Topical Agents	Antidiabetic therapy	e5_a10	0.196251	0.128429	0.126787	1068	0.520308
metab_100021990	3-hydroxyoctanoylcarnitine (1)		Lipid	Fatty Acid Metabolism (Acyl Carnitine, Hydroxy)	Antidiabetic therapy	e5_a10	0.202359	0.125528	0.107246	1068	0.482174
metab_999918901	X - 18901		NA	NA	Antidiabetic therapy	e5_a10	-0.162881	0.129186	0.207649	1068	0.632772
metab_100022006	bilirubin degradation product, C17H18N2O4 (2)**		Partially Characterized Molecules	Partially Characterized Molecules	Antidiabetic therapy	e5_a10	-0.59583	0.126857	2.98723e-06	1068	0.000202584
metab_100002106	sphingomyelin (d18:1/18:1, d18:2/18:0)		Lipid	Sphingomyelins	Antidiabetic therapy	e5_a10	-0.564279	0.121296	3.69966e-06	1068	0.000243377
metab_100020819	glycoursodeoxycholic acid sulfate (1)		Lipid	Secondary Bile Acid Metabolism	Antidiabetic therapy	e5_a10	0.0175971	0.126387	0.889293	1068	0.977956
metab_100022127	tetrahydrocortisone glucuronide (5)		Lipid	Corticosteroids	Antidiabetic therapy	e5_a10	0.331068	0.123027	0.00723507	1068	0.102759
metab_100002126	16a-hydroxy DHEA 3-sulfate		Lipid	Androgenic Steroids	Antidiabetic therapy	e5_a10	0.0688093	0.12208	0.573117	1068	0.885562
metab_100020837	2,6-dihydroxybenzoic acid		Xenobiotics	Drug - Topical Agents	Antidiabetic therapy	e5_a10	-0.00157256	0.130162	0.990363	1068	0.998423
metab_999911308	X - 11308		NA	NA	Antidiabetic therapy	e5_a10	0.327986	0.127149	0.0100263	1068	0.127123
metab_999921364	X - 21364		NA	NA	Antidiabetic therapy	e5_a10	0.348488	0.121693	0.00427	1068	0.0712154
metab_1124	citrate		Energy	TCA Cycle	Antidiabetic therapy	e5_a10	0.122721	0.129989	0.345342	1068	0.761357
metab_799	betaine		Amino Acid	Glycine, Serine and Threonine Metabolism	Antidiabetic therapy	e5_a10	-0.149225	0.128056	0.244154	1068	0.673401
metab_999915486	X - 15486		NA	NA	Antidiabetic therapy	e5_a10	0.324939	0.12811	0.0113416	1068	0.13832
metab_1137	oleoyl ethanolamide		Lipid	Endocannabinoid	Antidiabetic therapy	e5_a10	-0.157522	0.128769	0.221489	1068	0.64927
metab_811	alanine		Amino Acid	Alanine and Aspartate Metabolism	Antidiabetic therapy	e5_a10	0.300649	0.129746	0.0206815	1068	0.199047
metab_999916397	X - 16397		NA	NA	Antidiabetic therapy	e5_a10	-0.18949	0.129769	0.144527	1068	0.548015
metab_355	histidine		Amino Acid	Histidine Metabolism	Antidiabetic therapy	e5_a10	-0.281862	0.129189	0.0293444	1068	0.244704
metab_100001956	N-methylproline		Amino Acid	Urea cycle; Arginine and Proline Metabolism	Antidiabetic therapy	e5_a10	-0.367757	0.129501	0.00459999	1068	0.0750485
metab_999916938	X - 16938		NA	NA	Antidiabetic therapy	e5_a10	0.159972	0.129566	0.217223	1068	0.6452
metab_376	isoleucine		Amino Acid	Leucine, Isoleucine and Valine Metabolism	Antidiabetic therapy	e5_a10	0.428645	0.12221	0.000471295	1068	0.0138929
metab_999917335	X - 17335		NA	NA	Antidiabetic therapy	e5_a10	0.416318	0.126503	0.00103121	1068	0.0254457
metab_1258	anthranilate		Amino Acid	Tryptophan Metabolism	Antidiabetic therapy	e5_a10	-0.186738	0.127739	0.144072	1068	0.547302
metab_407	lysine		Amino Acid	Lysine Metabolism	Antidiabetic therapy	e5_a10	-0.153731	0.130069	0.237502	1068	0.667223
metab_100020425	1-carboxyethylleucine	N-lactoyl leucine	Amino Acid	Leucine, Isoleucine and Valine Metabolism	Antidiabetic therapy	e5_a10	1.25866	0.118558	4.27553e-25	1068	6.56742e-22
metab_189	N6,N6,N6-trimethyllysine		Amino Acid	Lysine Metabolism	Antidiabetic therapy	e5_a10	-0.766056	0.125503	1.44814e-09	1068	2.09851e-07
metab_432	nicotinamide		Cofactors and Vitamins	Nicotinate and Nicotinamide Metabolism	Antidiabetic therapy	e5_a10	-0.0548271	0.128474	0.669644	1068	0.91717
metab_999912407	X - 12407		NA	NA	Antidiabetic therapy	e5_a10	0.140499	0.129575	0.278475	1068	0.707672
metab_100001657	glycolithocholate sulfate*		Lipid	Secondary Bile Acid Metabolism	Antidiabetic therapy	e5_a10	0.328045	0.129306	0.0113236	1068	0.138235
metab_999912729	X - 12729		NA	NA	Antidiabetic therapy	e5_a10	-0.0233476	0.12994	0.857439	1068	0.970192
metab_999912462	X - 12462		NA	NA	Antidiabetic therapy	e5_a10	-0.117962	0.130103	0.364781	1068	0.774418
metab_100001730	3,4-dihydroxybutyrate		Lipid	Fatty Acid, Dihydroxy	Antidiabetic therapy	e5_a10	0.385549	0.127303	0.00251608	1068	0.0483708
metab_999912816	X - 12816		NA	NA	Antidiabetic therapy	e5_a10	-0.135727	0.129522	0.294919	1068	0.720092
metab_999918913	X - 18913		NA	NA	Antidiabetic therapy	e5_a10	0.0611119	0.126264	0.628486	1068	0.9047
metab_100001739	dihomo-linolenate (20:3n3 or n6)		Lipid	Long Chain Polyunsaturated Fatty Acid (n3 and n6)	Antidiabetic therapy	e5_a10	0.17385	0.128376	0.17595	1068	0.594192
metab_999912847	X - 12847		NA	NA	Antidiabetic therapy	e5_a10	-0.139164	0.127435	0.275066	1068	0.704451
metab_100002129	pregnenolone sulfate		Lipid	Pregnenolone Steroids	Antidiabetic therapy	e5_a10	-0.0856943	0.118741	0.470643	1068	0.838946
metab_100000036	3-methyl-2-oxovalerate		Amino Acid	Leucine, Isoleucine and Valine Metabolism	Antidiabetic therapy	e5_a10	0.583428	0.122407	2.13678e-06	1068	0.000151279
metab_100003260	carboxyethyl-GABA		Amino Acid	Glutamate Metabolism	Antidiabetic therapy	e5_a10	0.016735	0.129983	0.897582	1068	0.978724
metab_100020851	3-ethylcatechol sulfate (1)		Xenobiotics	Food Component/Plant	Antidiabetic therapy	e5_a10	0.160481	0.128871	0.2133	1068	0.639734
metab_100000096	4-guanidinobutanoate		Amino Acid	Guanidino and Acetamido Metabolism	Antidiabetic therapy	e5_a10	0.103525	0.116799	0.375627	1068	0.781712
metab_999921383	X - 21383		NA	NA	Antidiabetic therapy	e5_a10	0.141729	0.129514	0.274065	1068	0.703976
metab_100021093	taurochenodeoxycholic acid 3-sulfate		Lipid	Secondary Bile Acid Metabolism	Antidiabetic therapy	e5_a10	-0.227204	0.129396	0.0793956	1068	0.41697
metab_100000265	kynurenine		Amino Acid	Tryptophan Metabolism	Antidiabetic therapy	e5_a10	0.0919398	0.127773	0.471955	1068	0.839545
metab_999915503	X - 15503		NA	NA	Antidiabetic therapy	e5_a10	0.477794	0.124302	0.000128309	1068	0.00492723
metab_1140	gamma-glutamylglutamine		Peptide	Gamma-glutamyl Amino Acid	Antidiabetic therapy	e5_a10	-0.477467	0.128884	0.000222582	1068	0.00753908
metab_815	tyrosine		Amino Acid	Tyrosine Metabolism	Antidiabetic therapy	e5_a10	-0.132784	0.129875	0.306824	1068	0.729335
metab_999916576	X - 16576		NA	NA	Antidiabetic therapy	e5_a10	-0.835988	0.126205	5.53883e-11	1068	1.11215e-08
metab_356	cortisol		Lipid	Corticosteroids	Antidiabetic therapy	e5_a10	0.181713	0.128439	0.157426	1068	0.569088
metab_100001977	beta-cryptoxanthin		Cofactors and Vitamins	Vitamin A Metabolism	Antidiabetic therapy	e5_a10	-0.685809	0.12508	5.22341e-08	1068	5.40297e-06
metab_999916964	X - 16964		NA	NA	Antidiabetic therapy	e5_a10	-0.22378	0.129959	0.0853735	1068	0.431304
metab_381	2-aminoadipate		Amino Acid	Lysine Metabolism	Antidiabetic therapy	e5_a10	0.622562	0.124388	6.5336e-07	1068	5.2407e-05
metab_999917354	X - 17354		NA	NA	Antidiabetic therapy	e5_a10	0.112584	0.129877	0.386216	1068	0.787912
metab_1268	gamma-glutamylleucine		Peptide	Gamma-glutamyl Amino Acid	Antidiabetic therapy	e5_a10	0.369837	0.120168	0.00213963	1068	0.0429338
metab_409	malate		Energy	TCA Cycle	Antidiabetic therapy	e5_a10	0.332671	0.128729	0.00989082	1068	0.126107
metab_100020427	1-carboxyethylisoleucine	N-lactoyl isoleucine	Amino Acid	Leucine, Isoleucine and Valine Metabolism	Antidiabetic therapy	e5_a10	1.63437	0.113032	2.13755e-43	1068	2.18892e-39
metab_192	N-acetylputrescine		Amino Acid	Polyamine Metabolism	Antidiabetic therapy	e5_a10	0.0639499	0.12978	0.622288	1068	0.902227
metab_439	stearate (18:0)		Lipid	Long Chain Saturated Fatty Acid	Antidiabetic therapy	e5_a10	0.329825	0.129105	0.0107662	1068	0.13369
metab_999912410	X - 12410		NA	NA	Antidiabetic therapy	e5_a10	0.130521	0.12899	0.311831	1068	0.734364
metab_100001658	taurolithocholate 3-sulfate		Lipid	Secondary Bile Acid Metabolism	Antidiabetic therapy	e5_a10	0.131573	0.130156	0.312298	1068	0.734843
metab_999912740	X - 12740		NA	NA	Antidiabetic therapy	e5_a10	-0.0139712	0.130012	0.914444	1068	0.982416
metab_999912544	X - 12544		NA	NA	Antidiabetic therapy	e5_a10	0.223283	0.128647	0.0829195	1068	0.425058
metab_100001731	indoleacetylglutamine		Amino Acid	Tryptophan Metabolism	Antidiabetic therapy	e5_a10	0.379125	0.124537	0.00238966	1068	0.0467299
metab_999912822	X - 12822		NA	NA	Antidiabetic therapy	e5_a10	0.0697739	0.12683	0.582341	1068	0.888287
metab_999918921	X - 18921		NA	NA	Antidiabetic therapy	e5_a10	-0.109035	0.129921	0.401525	1068	0.799063
metab_100001740	mannitol/sorbitol		Carbohydrate	Fructose, Mannose and Galactose Metabolism	Antidiabetic therapy	e5_a10	0.475042	0.129057	0.000244092	1068	0.00816857
metab_999912849	X - 12849		NA	NA	Antidiabetic therapy	e5_a10	-0.197071	0.129406	0.128081	1068	0.521648
metab_100002152	andro steroid monosulfate C19H28O6S (1)*		Lipid	Androgenic Steroids	Antidiabetic therapy	e5_a10	-0.00766588	0.122189	0.949987	1068	0.98896
metab_100000039	methionine sulfoxide		Amino Acid	Methionine, Cysteine, SAM and Taurine Metabolism	Antidiabetic therapy	e5_a10	0.267427	0.129921	0.0397963	1068	0.291022
metab_100003271	beta-citrylglutamate		Amino Acid	Glutamate Metabolism	Antidiabetic therapy	e5_a10	0.296671	0.129671	0.0223396	1068	0.208943
metab_100020893	2,3-dihydroxy-5-methylthio-4-pentenoate (DMTPA)*		Amino Acid	Methionine, Cysteine, SAM and Taurine Metabolism	Antidiabetic therapy	e5_a10	0.439358	0.123013	0.000370631	1068	0.0114664
metab_100000257	glucuronate		Carbohydrate	Aminosugar Metabolism	Antidiabetic therapy	e5_a10	0.406788	0.128362	0.00157286	1068	0.0342451
metab_999921441	X - 21441		NA	NA	Antidiabetic therapy	e5_a10	-0.102489	0.125876	0.415709	1068	0.808348
metab_100021100	tetradecadienedioate (C14:2-DC)*		Lipid	Fatty Acid, Dicarboxylate	Antidiabetic therapy	e5_a10	0.11322	0.128929	0.380055	1068	0.784322
metab_100000269	glycerophosphorylcholine (GPC)		Lipid	Phospholipid Metabolism	Antidiabetic therapy	e5_a10	-0.612009	0.127761	1.90168e-06	1068	0.000135864
metab_999915728	X - 15728		NA	NA	Antidiabetic therapy	e5_a10	-0.0921045	0.130001	0.478795	1068	0.843198
metab_1143	butyrate/isobutyrate (4:0)		Lipid	Short Chain Fatty Acid	Antidiabetic therapy	e5_a10	0.246274	0.129824	0.0581014	1068	0.355268
metab_821	pseudouridine		Nucleotide	Pyrimidine Metabolism, Uracil containing	Antidiabetic therapy	e5_a10	0.0110464	0.128059	0.931275	1068	0.985019
metab_999916580	X - 16580		NA	NA	Antidiabetic therapy	e5_a10	0.498201	0.127606	0.000100477	1068	0.00407225
metab_358	hypotaurine		Amino Acid	Methionine, Cysteine, SAM and Taurine Metabolism	Antidiabetic therapy	e5_a10	-0.408773	0.127835	0.00142631	1068	0.0321953
metab_100001987	5alpha-androstan-3beta,17beta-diol disulfate		Lipid	Androgenic Steroids	Antidiabetic therapy	e5_a10	0.193129	0.108806	0.0761857	1068	0.409321
metab_999917010	X - 17010		NA	NA	Antidiabetic therapy	e5_a10	0.149366	0.129825	0.250188	1068	0.678535
metab_391	citrulline		Amino Acid	Urea cycle; Arginine and Proline Metabolism	Antidiabetic therapy	e5_a10	-0.547669	0.129104	2.40723e-05	1068	0.0012429
metab_999917357	X - 17357		NA	NA	Antidiabetic therapy	e5_a10	0.332787	0.127743	0.00931184	1068	0.121062
metab_1342	3-methoxytyrosine		Amino Acid	Tyrosine Metabolism	Antidiabetic therapy	e5_a10	-0.426576	0.128804	0.000958039	1068	0.0241641
metab_415	methionine		Amino Acid	Methionine, Cysteine, SAM and Taurine Metabolism	Antidiabetic therapy	e5_a10	0.0559498	0.127422	0.660686	1068	0.914868
metab_100020478	dodecadienoate (12:2)*		Lipid	Fatty Acid, Dicarboxylate	Antidiabetic therapy	e5_a10	0.240817	0.129098	0.0624022	1068	0.36966
metab_194	N-formylmethionine		Amino Acid	Methionine, Cysteine, SAM and Taurine Metabolism	Antidiabetic therapy	e5_a10	0.303852	0.127315	0.0171781	1068	0.179073
metab_444	ornithine		Amino Acid	Urea cycle; Arginine and Proline Metabolism	Antidiabetic therapy	e5_a10	-0.141418	0.130059	0.277134	1068	0.706753
metab_999912411	X - 12411		NA	NA	Antidiabetic therapy	e5_a10	0.145131	0.125858	0.249115	1068	0.677623
metab_100001662	deoxycarnitine		Lipid	Carnitine Metabolism	Antidiabetic therapy	e5_a10	-0.331309	0.124461	0.00788619	1068	0.109384
metab_999912798	X - 12798		NA	NA	Antidiabetic therapy	e5_a10	-0.184409	0.12949	0.154704	1068	0.565372
metab_999912680	X - 12680		NA	NA	Antidiabetic therapy	e5_a10	0.335286	0.129694	0.00986408	1068	0.126107
metab_100001733	hexanoylglutamine		Lipid	Fatty Acid Metabolism (Acyl Glutamine)	Antidiabetic therapy	e5_a10	0.417938	0.126009	0.000941551	1068	0.0238658
metab_999912830	X - 12830		NA	NA	Antidiabetic therapy	e5_a10	0.102637	0.12849	0.424588	1068	0.814421
metab_999918922	X - 18922		NA	NA	Antidiabetic therapy	e5_a10	0.506177	0.128831	9.08043e-05	1068	0.00374946
metab_100001743	tryptophan betaine		Amino Acid	Tryptophan Metabolism	Antidiabetic therapy	e5_a10	-0.10089	0.127348	0.428397	1068	0.817162
metab_999912851	X - 12851		NA	NA	Antidiabetic therapy	e5_a10	0.526072	0.128229	4.39714e-05	1068	0.00210085
metab_100002154	ergothioneine		Xenobiotics	Food Component/Plant	Antidiabetic therapy	e5_a10	-0.318034	0.128907	0.0137758	1068	0.156401
metab_100000042	3-methylhistidine		Amino Acid	Histidine Metabolism	Antidiabetic therapy	e5_a10	-0.0603489	0.129838	0.642168	1068	0.909182
metab_100003397	trimethylamine N-oxide		Lipid	Phospholipid Metabolism	Antidiabetic therapy	e5_a10	0.267159	0.129189	0.0388831	1068	0.287423
metab_100020975	3-hydroxy-2-methylpyridine sulfate		Xenobiotics	Chemical	Antidiabetic therapy	e5_a10	0.680054	0.12733	1.13086e-07	1068	1.08907e-05
metab_100000258	glycerol 3-phosphate		Lipid	Glycerolipid Metabolism	Antidiabetic therapy	e5_a10	0.213159	0.129912	0.101136	1068	0.4687
metab_999921442	X - 21442		NA	NA	Antidiabetic therapy	e5_a10	-0.435722	0.129465	0.000791184	1068	0.0210077
metab_100021103	pregnenetriol sulfate*		Lipid	Pregnenolone Steroids	Antidiabetic therapy	e5_a10	-0.135111	0.111784	0.227055	1068	0.655791
metab_100000282	N-acetylglutamate		Amino Acid	Glutamate Metabolism	Antidiabetic therapy	e5_a10	0.631766	0.127945	9.16891e-07	1068	7.0596e-05
metab_999916087	X - 16087		NA	NA	Antidiabetic therapy	e5_a10	0.382441	0.126912	0.00264417	1068	0.049958
metab_1162	N-acetylneuraminate		Carbohydrate	Aminosugar Metabolism	Antidiabetic therapy	e5_a10	0.0250558	0.129476	0.846591	1068	0.967636
metab_823	pyruvate		Carbohydrate	Glycolysis, Gluconeogenesis, and Pyruvate Metabolism	Antidiabetic therapy	e5_a10	0.191484	0.12969	0.140112	1068	0.540887
metab_999916935	X - 16935		NA	NA	Antidiabetic therapy	e5_a10	0.54497	0.126106	1.69479e-05	1068	0.000913431
metab_363	myo-inositol		Lipid	Inositol Metabolism	Antidiabetic therapy	e5_a10	-0.0888502	0.129547	0.492954	1068	0.849155
metab_100001988	5alpha-pregnan-3beta,20alpha-diol disulfate		Lipid	Progestin Steroids	Antidiabetic therapy	e5_a10	0.154509	0.125108	0.217102	1068	0.644979
metab_999917325	X - 17325		NA	NA	Antidiabetic therapy	e5_a10	-0.0570469	0.129643	0.660004	1068	0.914476
metab_397	leucine		Amino Acid	Leucine, Isoleucine and Valine Metabolism	Antidiabetic therapy	e5_a10	0.3851	0.123448	0.00186013	1068	0.0387916
metab_999917367	X - 17367		NA	NA	Antidiabetic therapy	e5_a10	-0.0559176	0.129269	0.665415	1068	0.916614
metab_1442	beta-hydroxyisovalerate		Amino Acid	Leucine, Isoleucine and Valine Metabolism	Antidiabetic therapy	e5_a10	0.38548	0.124536	0.00201737	1068	0.0412407
metab_424	palmitate (16:0)		Lipid	Long Chain Saturated Fatty Acid	Antidiabetic therapy	e5_a10	0.204247	0.128693	0.112789	1068	0.491766
metab_999912306	X - 12306		NA	NA	Antidiabetic therapy	e5_a10	0.0162617	0.130162	0.900599	1068	0.979408
metab_197	S-adenosylhomocysteine (SAH)		Amino Acid	Methionine, Cysteine, SAM and Taurine Metabolism	Antidiabetic therapy	e5_a10	0.443845	0.119736	0.000220665	1068	0.00749067
metab_445	orotate		Nucleotide	Pyrimidine Metabolism, Orotate containing	Antidiabetic therapy	e5_a10	-0.211495	0.128885	0.101103	1068	0.468615
metab_999912456	X - 12456		NA	NA	Antidiabetic therapy	e5_a10	0.326661	0.128301	0.0110353	1068	0.135769
metab_100001668	1-ribosyl-imidazoleacetate*		Amino Acid	Histidine Metabolism	Antidiabetic therapy	e5_a10	0.219245	0.126833	0.0841678	1068	0.428325
metab_999912812	X - 12812		NA	NA	Antidiabetic therapy	e5_a10	0.0306855	0.129552	0.812813	1068	0.961658
metab_999912707	X - 12707		NA	NA	Antidiabetic therapy	e5_a10	0.191252	0.129146	0.138931	1068	0.538426
metab_100001734	N6-acetyllysine		Amino Acid	Lysine Metabolism	Antidiabetic therapy	e5_a10	0.215239	0.129881	0.0977728	1068	0.461117
metab_999912844	X - 12844		NA	NA	Antidiabetic therapy	e5_a10	-0.193937	0.13007	0.136253	1068	0.53367
metab_999919141	X - 19141		NA	NA	Antidiabetic therapy	e5_a10	-0.23601	0.129205	0.0680339	1068	0.386546
metab_100001755	4-vinylphenol sulfate		Xenobiotics	Benzoate Metabolism	Antidiabetic therapy	e5_a10	0.0788141	0.125042	0.528633	1068	0.866464
metab_999912906	X - 12906		NA	NA	Antidiabetic therapy	e5_a10	0.318934	0.12784	0.0127543	1068	0.149266
metab_100002167	12-HETE		Lipid	Eicosanoid	Antidiabetic therapy	e5_a10	0.110214	0.129579	0.395209	1068	0.795125
metab_100000054	5-hydroxylysine		Amino Acid	Lysine Metabolism	Antidiabetic therapy	e5_a10	0.358235	0.12895	0.00556397	1068	0.0858164
metab_100003415	N6-methyllysine		Amino Acid	Lysine Metabolism	Antidiabetic therapy	e5_a10	0.0165514	0.129903	0.898637	1068	0.979081
metab_100021000	hydroxypalmitoyl sphingomyelin (d18:1/16:0(OH))**		Lipid	Sphingomyelins	Antidiabetic therapy	e5_a10	-0.909861	0.125429	7.78215e-13	1068	2.22056e-10
metab_100000263	imidazole lactate		Amino Acid	Histidine Metabolism	Antidiabetic therapy	e5_a10	-0.0966328	0.128147	0.450967	1068	0.827741
metab_999921467	X - 21467		NA	NA	Antidiabetic therapy	e5_a10	0.886644	0.125911	3.39846e-12	1068	8.92344e-10
metab_100021104	pregnenetriol disulfate*		Lipid	Pregnenolone Steroids	Antidiabetic therapy	e5_a10	0.0110057	0.115251	0.923941	1068	0.983554
metab_100000295	tartarate		Xenobiotics	Food Component/Plant	Antidiabetic therapy	e5_a10	-0.218725	0.129467	0.0914318	1068	0.446562
metab_100021141	3-hydroxydecanoylcarnitine		Lipid	Fatty Acid Metabolism (Acyl Carnitine, Hydroxy)	Antidiabetic therapy	e5_a10	0.151245	0.125371	0.227939	1068	0.657082
metab_1215	N-acetylglucosaminylasparagine		Carbohydrate	Aminosugar Metabolism	Antidiabetic therapy	e5_a10	-0.407587	0.1266	0.0013231	1068	0.0304015
metab_825	uracil		Nucleotide	Pyrimidine Metabolism, Uracil containing	Antidiabetic therapy	e5_a10	-0.000848953	0.129477	0.99477	1068	0.998989
metab_100021324	3,5-dichloro-2,6-dihydroxybenzoic acid		Xenobiotics	Chemical	Antidiabetic therapy	e5_a10	-0.178757	0.129832	0.168853	1068	0.585149
metab_1239	2-hydroxystearate		Lipid	Fatty Acid, Monohydroxy	Antidiabetic therapy	e5_a10	0.165037	0.12908	0.201327	1068	0.624933
metab_893	arachidate (20:0)		Lipid	Long Chain Saturated Fatty Acid	Antidiabetic therapy	e5_a10	0.0768685	0.130125	0.554829	1068	0.87713
metab_100021457	(2-butoxyethoxy)acetic acid		Xenobiotics	Chemical	Antidiabetic therapy	e5_a10	-0.286055	0.129392	0.0272643	1068	0.234724
metab_100000626	sphingosine 1-phosphate		Lipid	Sphingosines	Antidiabetic therapy	e5_a10	-0.439292	0.129485	0.00071783	1068	0.0194982
metab_926	caproate (6:0)		Lipid	Medium Chain Fatty Acid	Antidiabetic therapy	e5_a10	0.0448042	0.1297	0.729829	1068	0.937734
metab_1518	N-palmitoyl-sphingosine (d18:1/16:0)		Lipid	Ceramides	Antidiabetic therapy	e5_a10	-0.408314	0.129368	0.00164319	1068	0.0353011
metab_100001606	cholesterol sulfate		Lipid	Sterol	Antidiabetic therapy	e5_a10	-0.0488113	0.125231	0.696785	1068	0.926223
metab_1002	allantoin		Nucleotide	Purine Metabolism, (Hypo)Xanthine/Inosine containing	Antidiabetic therapy	e5_a10	-0.0926943	0.128817	0.471942	1068	0.839545
metab_207	adenosine 3',5'-cyclic monophosphate (cAMP)		Nucleotide	Purine Metabolism, Adenine containing	Antidiabetic therapy	e5_a10	0.0550231	0.128461	0.6685	1068	0.917094
metab_452	palmitoleate (16:1n7)		Lipid	Long Chain Monounsaturated Fatty Acid	Antidiabetic therapy	e5_a10	-0.0776499	0.122403	0.525969	1068	0.865561
metab_1023	sarcosine		Amino Acid	Glycine, Serine and Threonine Metabolism	Antidiabetic therapy	e5_a10	-0.250384	0.129228	0.052944	1068	0.339064
metab_229	arachidonate (20:4n6)		Lipid	Long Chain Polyunsaturated Fatty Acid (n3 and n6)	Antidiabetic therapy	e5_a10	0.247485	0.128784	0.0549092	1068	0.344821
metab_999923787	X - 23787		NA	NA	Antidiabetic therapy	e5_a10	-0.111011	0.12724	0.383159	1068	0.785897
metab_1052	glycerate		Carbohydrate	Glycolysis, Gluconeogenesis, and Pyruvate Metabolism	Antidiabetic therapy	e5_a10	-0.390408	0.128099	0.00236277	1068	0.0462926
metab_240	3-(4-hydroxyphenyl)lactate		Amino Acid	Tyrosine Metabolism	Antidiabetic therapy	e5_a10	0.19213	0.120178	0.110181	1068	0.487186
metab_100015640	N-palmitoylserine		Lipid	Endocannabinoid	Antidiabetic therapy	e5_a10	-0.385135	0.129687	0.0030475	1068	0.0554634
metab_999919438	X - 19438		NA	NA	Antidiabetic therapy	e5_a10	0.638426	0.1255	4.29594e-07	1068	3.64198e-05
metab_252	succinate		Energy	TCA Cycle	Antidiabetic therapy	e5_a10	-0.242629	0.129899	0.0620598	1068	0.368824
metab_100015723	hexadecasphingosine (d16:1)*		Lipid	Sphingosines	Antidiabetic therapy	e5_a10	-0.243247	0.12939	0.0603874	1068	0.363553
metab_100002185	indole-3-carboxylate		Amino Acid	Tryptophan Metabolism	Antidiabetic therapy	e5_a10	0.0449484	0.128486	0.726534	1068	0.936717
metab_999911315	X - 11315		NA	NA	Antidiabetic therapy	e5_a10	-0.832423	0.126885	8.35846e-11	1068	1.62519e-08
metab_100003434	imidazole propionate		Amino Acid	Histidine Metabolism	Antidiabetic therapy	e5_a10	0.501849	0.123826	5.42761e-05	1068	0.0024924
metab_100002253	cinnamoylglycine		Xenobiotics	Food Component/Plant	Antidiabetic therapy	e5_a10	-0.250569	0.128272	0.0510325	1068	0.333001
metab_100020215	N-methylhydroxyproline**		Amino Acid	Urea cycle; Arginine and Proline Metabolism	Antidiabetic therapy	e5_a10	-0.0898031	0.129769	0.489073	1068	0.847755
metab_999921470	X - 21470		NA	NA	Antidiabetic therapy	e5_a10	0.337737	0.121906	0.00569511	1068	0.087182
metab_100021105	eicosenedioate (C20:1-DC)*		Lipid	Fatty Acid, Dicarboxylate	Antidiabetic therapy	e5_a10	-0.302373	0.128494	0.0187931	1068	0.188489
metab_100000406	ribitol		Carbohydrate	Pentose Metabolism	Antidiabetic therapy	e5_a10	0.520701	0.127709	4.89671e-05	1068	0.00228968
metab_100021162	palmitoyl-sphingosine-phosphoethanolamine (d18:1/16:0)		Lipid	Ceramide PEs	Antidiabetic therapy	e5_a10	-0.70554	0.126816	3.34436e-08	1068	3.59238e-06
metab_1221	creatine		Amino Acid	Creatine Metabolism	Antidiabetic therapy	e5_a10	0.287389	0.116866	0.0140853	1068	0.158519
metab_827	cytidine		Nucleotide	Pyrimidine Metabolism, Cytidine containing	Antidiabetic therapy	e5_a10	0.193682	0.129373	0.134668	1068	0.530936
metab_100021331	metabolonic lactone sulfate		Partially Characterized Molecules	Partially Characterized Molecules	Antidiabetic therapy	e5_a10	0.230587	0.129255	0.0747142	1068	0.405652
metab_1242	N1-methyladenosine		Nucleotide	Purine Metabolism, Adenine containing	Antidiabetic therapy	e5_a10	-0.0783824	0.129485	0.545084	1068	0.87334
metab_917	asparagine		Amino Acid	Alanine and Aspartate Metabolism	Antidiabetic therapy	e5_a10	-0.201898	0.129601	0.119568	1068	0.50556
metab_100021467	pentose acid*		Partially Characterized Molecules	Partially Characterized Molecules	Antidiabetic therapy	e5_a10	0.183567	0.129579	0.156883	1068	0.568281
metab_100000656	1-stearoyl-GPI (18:0)		Lipid	Lysophospholipid	Antidiabetic therapy	e5_a10	-0.533979	0.126523	2.6466e-05	1068	0.00135285
metab_932	caprylate (8:0)		Lipid	Medium Chain Fatty Acid	Antidiabetic therapy	e5_a10	-0.00947733	0.129539	0.941691	1068	0.987496
metab_1526	1-palmitoyl-2-oleoyl-GPE (16:0/18:1)		Lipid	Phosphatidylethanolamine (PE)	Antidiabetic therapy	e5_a10	0.501475	0.128964	0.000107116	1068	0.00428479
metab_100001609	7-alpha-hydroxy-3-oxo-4-cholestenoate (7-Hoca)		Lipid	Sterol	Antidiabetic therapy	e5_a10	-0.19409	0.128675	0.131755	1068	0.526358
metab_1004	xanthine		Nucleotide	Purine Metabolism, (Hypo)Xanthine/Inosine containing	Antidiabetic therapy	e5_a10	-0.244373	0.129602	0.0596259	1068	0.360584
metab_209	adenosine 5'-monophosphate (AMP)		Nucleotide	Purine Metabolism, Adenine containing	Antidiabetic therapy	e5_a10	-0.061397	0.129592	0.635761	1068	0.906754
metab_460	phenylalanine		Amino Acid	Phenylalanine Metabolism	Antidiabetic therapy	e5_a10	-0.0229424	0.129343	0.859246	1068	0.970735
metab_1024	pantothenate		Cofactors and Vitamins	Pantothenate and CoA Metabolism	Antidiabetic therapy	e5_a10	0.120185	0.129658	0.354167	1068	0.76682
metab_231	arginine		Amino Acid	Urea cycle; Arginine and Proline Metabolism	Antidiabetic therapy	e5_a10	-0.522918	0.129075	5.46446e-05	1068	0.00250184
metab_999923974	X - 23974		NA	NA	Antidiabetic therapy	e5_a10	-0.187068	0.129371	0.148478	1068	0.555079
metab_1053	3-ureidopropionate		Nucleotide	Pyrimidine Metabolism, Uracil containing	Antidiabetic therapy	e5_a10	0.0753551	0.121205	0.534263	1068	0.869113
metab_241	phenylpyruvate		Amino Acid	Phenylalanine Metabolism	Antidiabetic therapy	e5_a10	0.0943216	0.127349	0.459066	1068	0.832362
metab_100015641	N-oleoylserine		Lipid	Endocannabinoid	Antidiabetic therapy	e5_a10	-0.416457	0.129084	0.00129248	1068	0.0298769
metab_999921258	X - 21258		NA	NA	Antidiabetic therapy	e5_a10	-0.0789231	0.128954	0.540652	1068	0.871105
metab_254	3-hydroxybutyrate (BHBA)		Lipid	Ketone Bodies	Antidiabetic therapy	e5_a10	0.506853	0.128452	8.47304e-05	1068	0.00357065
metab_100015727	ceramide (d16:1/24:1, d18:1/22:1)*		Lipid	Ceramides	Antidiabetic therapy	e5_a10	-0.191564	0.128932	0.137635	1068	0.535941
metab_100002196	13-HODE + 9-HODE		Lipid	Fatty Acid, Monohydroxy	Antidiabetic therapy	e5_a10	0.226109	0.128942	0.0797921	1068	0.418167
metab_999911372	X - 11372		NA	NA	Antidiabetic therapy	e5_a10	-0.158805	0.127928	0.214746	1068	0.641866
metab_100003470	pregnanediol-3-glucuronide		Lipid	Progestin Steroids	Antidiabetic therapy	e5_a10	-0.139477	0.128102	0.27649	1068	0.706072
metab_100002254	stearoyl ethanolamide		Lipid	Endocannabinoid	Antidiabetic therapy	e5_a10	-0.0575412	0.126466	0.649206	1068	0.911645
metab_100020217	N,N,N-trimethyl-alanylproline betaine (TMAP)		Amino Acid	Urea cycle; Arginine and Proline Metabolism	Antidiabetic therapy	e5_a10	-0.120695	0.126123	0.338805	1068	0.755894
metab_999921471	X - 21471		NA	NA	Antidiabetic therapy	e5_a10	0.984	0.123172	3.51942e-15	1068	1.4811e-12
metab_100021123	hydroxy-N6,N6,N6-trimethyllysine*		Amino Acid	Lysine Metabolism	Antidiabetic therapy	e5_a10	0.0207389	0.127157	0.870473	1068	0.973116
metab_100000437	theophylline		Xenobiotics	Xanthine Metabolism	Antidiabetic therapy	e5_a10	-0.126985	0.129575	0.327302	1068	0.746144
metab_100021198	picolinoylglycine		Lipid	Fatty Acid Metabolism (Acyl Glycine)	Antidiabetic therapy	e5_a10	0.35335	0.122471	0.00399105	1068	0.0677398
metab_1224	cys-gly, oxidized		Amino Acid	Glutathione Metabolism	Antidiabetic therapy	e5_a10	-0.271865	0.128356	0.0344018	1068	0.267626
metab_849	caffeine		Xenobiotics	Xanthine Metabolism	Antidiabetic therapy	e5_a10	0.149928	0.129282	0.246434	1068	0.675686
metab_100021363	vanillic acid glycine		Xenobiotics	Food Component/Plant	Antidiabetic therapy	e5_a10	0.368176	0.129736	0.00462761	1068	0.0754471
metab_1254	glycerol		Lipid	Glycerolipid Metabolism	Antidiabetic therapy	e5_a10	0.245744	0.119004	0.0391644	1068	0.288682
metab_922	N-stearoyl-sphinganine (d18:0/18:0)*		Lipid	Dihydroceramides	Antidiabetic therapy	e5_a10	0.236984	0.12964	0.0678274	1068	0.386318
metab_100021478	1-methyl-5-imidazolelactate		Amino Acid	Histidine Metabolism	Antidiabetic therapy	e5_a10	0.147179	0.127195	0.247487	1068	0.676187
metab_100000657	1,2-dipalmitoyl-GPC (16:0/16:0)		Lipid	Phosphatidylcholine (PC)	Antidiabetic therapy	e5_a10	-0.699669	0.128126	5.89889e-08	1068	6.0076e-06
metab_980	pentadecanoate (15:0)		Lipid	Long Chain Saturated Fatty Acid	Antidiabetic therapy	e5_a10	0.0205088	0.126679	0.871419	1068	0.973507
metab_1528	1-palmitoyl-2-linoleoyl-GPI (16:0/18:2)		Lipid	Phosphatidylinositol (PI)	Antidiabetic therapy	e5_a10	-0.426791	0.127721	0.000861959	1068	0.0222471
metab_100001611	3beta,7alpha-dihydroxy-5-cholestenoate		Lipid	Sterol	Antidiabetic therapy	e5_a10	-0.0414178	0.12848	0.747237	1068	0.944168
metab_1021	5-oxoproline		Amino Acid	Glutathione Metabolism	Antidiabetic therapy	e5_a10	-0.260647	0.129728	0.0447696	1068	0.310396
metab_212	5-methylthioadenosine (MTA)		Amino Acid	Polyamine Metabolism	Antidiabetic therapy	e5_a10	0.417505	0.12784	0.00112617	1068	0.0272204
metab_466	phytanate		Xenobiotics	Food Component/Plant	Antidiabetic therapy	e5_a10	-0.11029	0.12905	0.392951	1068	0.793
metab_1025	pipecolate		Amino Acid	Lysine Metabolism	Antidiabetic therapy	e5_a10	-0.0958904	0.129372	0.458738	1068	0.832343
metab_234	aspartate		Amino Acid	Alanine and Aspartate Metabolism	Antidiabetic therapy	e5_a10	0.322903	0.127118	0.0112205	1068	0.137497
metab_999924241	X - 24241		NA	NA	Antidiabetic therapy	e5_a10	-0.432368	0.129501	0.000870785	1068	0.0224236
metab_1082	N-acetylleucine		Amino Acid	Leucine, Isoleucine and Valine Metabolism	Antidiabetic therapy	e5_a10	0.556788	0.124345	8.35696e-06	1068	0.000496585
metab_244	beta-alanine		Nucleotide	Pyrimidine Metabolism, Uracil containing	Antidiabetic therapy	e5_a10	0.099272	0.129015	0.441792	1068	0.823411
metab_100015681	palmitoleoyl-arachidonoyl-glycerol (16:1/20:4) [2]*		Lipid	Diacylglycerol	Antidiabetic therapy	e5_a10	0.31238	0.129175	0.0157614	1068	0.171158
metab_999921286	X - 21286		NA	NA	Antidiabetic therapy	e5_a10	0.25339	0.128588	0.0490337	1068	0.32676
metab_266	cholesterol		Lipid	Sterol	Antidiabetic therapy	e5_a10	-0.794218	0.126426	4.86147e-10	1068	7.7383e-08
metab_100015731	N-palmitoyl-heptadecasphingosine (d17:1/16:0)*		Lipid	Ceramides	Antidiabetic therapy	e5_a10	-0.595038	0.125242	2.30028e-06	1068	0.00016134
metab_100002199	tridecenedioate (C13:1-DC)*		Lipid	Fatty Acid, Dicarboxylate	Antidiabetic therapy	e5_a10	0.065753	0.126689	0.603862	1068	0.897084
metab_999911381	X - 11381		NA	NA	Antidiabetic therapy	e5_a10	-0.422443	0.129248	0.00111591	1068	0.0270709
metab_100003641	valylglycine		Peptide	Dipeptide	Antidiabetic therapy	e5_a10	-0.358376	0.125742	0.00445501	1068	0.073306
metab_100002259	cis-4-decenoylcarnitine (C10:1)		Lipid	Fatty Acid Metabolism (Acyl Carnitine, Monounsaturated)	Antidiabetic therapy	e5_a10	0.115012	0.128769	0.371967	1068	0.779852
metab_100020219	3-formylindole		Xenobiotics	Food Component/Plant	Antidiabetic therapy	e5_a10	-0.103032	0.125072	0.410249	1068	0.804263
metab_999921607	X - 21607		NA	NA	Antidiabetic therapy	e5_a10	-0.132544	0.12974	0.307194	1068	0.729427
metab_100021131	undecenoylcarnitine (C11:1)		Lipid	Fatty Acid Metabolism (Acyl Carnitine, Monounsaturated)	Antidiabetic therapy	e5_a10	-0.185299	0.127773	0.147291	1068	0.552439
metab_100000442	quinate		Xenobiotics	Food Component/Plant	Antidiabetic therapy	e5_a10	0.115194	0.129351	0.373371	1068	0.780401
metab_100021208	4-vinylcatechol sulfate		Xenobiotics	Benzoate Metabolism	Antidiabetic therapy	e5_a10	0.207158	0.126938	0.102983	1068	0.472967
metab_1231	dihomo-linoleate (20:2n6)		Lipid	Long Chain Polyunsaturated Fatty Acid (n3 and n6)	Antidiabetic therapy	e5_a10	0.348687	0.128706	0.00685341	1068	0.0990332
metab_872	thymidine		Nucleotide	Pyrimidine Metabolism, Thymine containing	Antidiabetic therapy	e5_a10	-0.336763	0.12964	0.00951528	1068	0.122801
metab_100021372	2-hydroxy-4-(methylthio)butanoic acid		Amino Acid	Methionine, Cysteine, SAM and Taurine Metabolism	Antidiabetic therapy	e5_a10	0.401776	0.124414	0.00127875	1068	0.0297159
metab_1256	choline		Lipid	Phospholipid Metabolism	Antidiabetic therapy	e5_a10	0.169604	0.127841	0.1849	1068	0.606222
metab_923	dihydroorotate		Nucleotide	Pyrimidine Metabolism, Orotate containing	Antidiabetic therapy	e5_a10	-0.0673384	0.128169	0.599423	1068	0.895381
metab_100021502	(2 or 3)-decenoate (10:1n7 or n8)		Lipid	Medium Chain Fatty Acid	Antidiabetic therapy	e5_a10	0.280628	0.128288	0.0289242	1068	0.242649
metab_100000665	docosahexaenoate (DHA; 22:6n3)		Lipid	Long Chain Polyunsaturated Fatty Acid (n3 and n6)	Antidiabetic therapy	e5_a10	0.0166382	0.128074	0.896661	1068	0.978367
metab_1001	trans-4-hydroxyproline		Amino Acid	Urea cycle; Arginine and Proline Metabolism	Antidiabetic therapy	e5_a10	0.445164	0.12775	0.000512842	1068	0.0148632
metab_1537	1-palmitoyl-2-linoleoyl-GPC (16:0/18:2)		Lipid	Phosphatidylcholine (PC)	Antidiabetic therapy	e5_a10	-0.70017	0.127801	5.35019e-08	1068	5.49709e-06
metab_100000708	isovalerate (i5:0)		Amino Acid	Leucine, Isoleucine and Valine Metabolism	Antidiabetic therapy	e5_a10	0.110327	0.127889	0.388507	1068	0.789512
metab_1022	picolinate		Amino Acid	Tryptophan Metabolism	Antidiabetic therapy	e5_a10	0.0429116	0.125202	0.731863	1068	0.938584
metab_213	N6-methyladenosine		Nucleotide	Purine Metabolism, Adenine containing	Antidiabetic therapy	e5_a10	0.033074	0.129588	0.798599	1068	0.957715
metab_477	pristanate		Lipid	Fatty Acid, Branched	Antidiabetic therapy	e5_a10	0.00240996	0.1287	0.985064	1068	0.997488
metab_1026	phosphoethanolamine		Lipid	Phospholipid Metabolism	Antidiabetic therapy	e5_a10	-0.260454	0.129538	0.0446157	1068	0.309819
metab_235	2-hydroxyphenylacetate		Amino Acid	Phenylalanine Metabolism	Antidiabetic therapy	e5_a10	0.17119	0.124391	0.169042	1068	0.58536
metab_999924243	X - 24243		NA	NA	Antidiabetic therapy	e5_a10	0.0696107	0.129217	0.590198	1068	0.891264
metab_1083	N-acetylmethionine		Amino Acid	Methionine, Cysteine, SAM and Taurine Metabolism	Antidiabetic therapy	e5_a10	0.0272755	0.127744	0.830965	1068	0.96425
metab_250	biliverdin		Cofactors and Vitamins	Hemoglobin and Porphyrin Metabolism	Antidiabetic therapy	e5_a10	-0.485977	0.126973	0.000137054	1068	0.00522388
metab_100015684	myristoyl-linoleoyl-glycerol (14:0/18:2) [2]*		Lipid	Diacylglycerol	Antidiabetic therapy	e5_a10	0.3057	0.129724	0.0186271	1068	0.18777
metab_999921310	X - 21310		NA	NA	Antidiabetic therapy	e5_a10	-0.0714156	0.129806	0.582316	1068	0.888287
metab_267	choline phosphate		Lipid	Phospholipid Metabolism	Antidiabetic therapy	e5_a10	-0.133947	0.128534	0.297598	1068	0.722724
metab_100015735	ceramide (d18:1/14:0, d16:1/16:0)*		Lipid	Ceramides	Antidiabetic therapy	e5_a10	-0.380484	0.127576	0.00292513	1068	0.0537672
metab_100002227	4-cholesten-3-one		Lipid	Sterol	Antidiabetic therapy	e5_a10	-0.49974	0.128225	0.000103329	1068	0.00417131
metab_999911444	X - 11444		NA	NA	Antidiabetic therapy	e5_a10	0.205702	0.124172	0.0978984	1068	0.46142
metab_100003686	N-palmitoylglycine		Lipid	Fatty Acid Metabolism (Acyl Glycine)	Antidiabetic therapy	e5_a10	-0.225531	0.129016	0.0807373	1068	0.419968
metab_100002284	2S,3R-dihydroxybutyrate		Lipid	Fatty Acid, Dihydroxy	Antidiabetic therapy	e5_a10	0.218994	0.114225	0.0554769	1068	0.345912
metab_100020241	gamma-glutamylcitrulline*		Peptide	Gamma-glutamyl Amino Acid	Antidiabetic therapy	e5_a10	-0.736922	0.128146	1.16097e-08	1068	1.37707e-06
metab_999921733	X - 21733		NA	NA	Antidiabetic therapy	e5_a10	-0.0717722	0.126947	0.571941	1068	0.884856
metab_999911847	X - 11847		NA	NA	Antidiabetic therapy	e5_a10	-0.283103	0.129403	0.0289031	1068	0.242564
metab_100000445	theobromine		Xenobiotics	Xanthine Metabolism	Antidiabetic therapy	e5_a10	-0.0786409	0.130037	0.545469	1068	0.87334
metab_100010917	palmitoyl-oleoyl-glycerol (16:0/18:1) [2]*		Lipid	Diacylglycerol	Antidiabetic therapy	e5_a10	0.243235	0.12918	0.0599846	1068	0.362041
metab_100020351	N-carbamoylvaline		Amino Acid	Leucine, Isoleucine and Valine Metabolism	Antidiabetic therapy	e5_a10	0.120277	0.123284	0.329481	1068	0.747672
metab_881	cytosine		Nucleotide	Pyrimidine Metabolism, Cytidine containing	Antidiabetic therapy	e5_a10	0.344473	0.129392	0.00787897	1068	0.109384
metab_100002613	pantoate		Cofactors and Vitamins	Pantothenate and CoA Metabolism	Antidiabetic therapy	e5_a10	0.135548	0.129529	0.295585	1068	0.721032
metab_100020377	ethyl beta-glucopyranoside		Xenobiotics	Food Component/Plant	Antidiabetic therapy	e5_a10	-0.261304	0.129187	0.0433562	1068	0.304958
metab_999923587	X - 23587		NA	NA	Antidiabetic therapy	e5_a10	0.740555	0.127562	8.46713e-09	1068	1.04047e-06
metab_100021530	S-carboxyethylcysteine		Amino Acid	Methionine, Cysteine, SAM and Taurine Metabolism	Antidiabetic therapy	e5_a10	0.484295	0.127332	0.000150846	1068	0.00562396
metab_100000672	1-myristoyl-2-palmitoyl-GPC (14:0/16:0)		Lipid	Phosphatidylcholine (PC)	Antidiabetic therapy	e5_a10	-0.357861	0.127679	0.00515783	1068	0.0816967
metab_100010949	stearoyl-arachidonoyl-glycerol (18:0/20:4) [1]*		Lipid	Diacylglycerol	Antidiabetic therapy	e5_a10	0.300363	0.12865	0.0197425	1068	0.19431
metab_1538	stearoyl sphingomyelin (d18:1/18:0)		Lipid	Sphingomyelins	Antidiabetic therapy	e5_a10	-0.417596	0.126169	0.000964898	1068	0.0243172
metab_100000711	4-acetylphenol sulfate		Xenobiotics	Benzoate Metabolism	Antidiabetic therapy	e5_a10	0.185104	0.12957	0.153412	1068	0.56354
metab_100015618	palmitoyl-docosahexaenoyl-glycerol (16:0/22:6) [1]*		Lipid	Diacylglycerol	Antidiabetic therapy	e5_a10	0.362734	0.12933	0.0051279	1068	0.0814551
metab_1629	taurochenodeoxycholate		Lipid	Primary Bile Acid Metabolism	Antidiabetic therapy	e5_a10	0.241302	0.129943	0.0635886	1068	0.373637
metab_100006376	3-methoxycatechol sulfate (2)		Xenobiotics	Benzoate Metabolism	Antidiabetic therapy	e5_a10	0.224362	0.127624	0.0790362	1068	0.41655
metab_100015625	glycosyl-N-behenoyl-sphingadienine (d18:2/22:0)*		Lipid	Hexosylceramides (HCER)	Antidiabetic therapy	e5_a10	-1.3476	0.12255	1.02558e-26	1068	1.75038e-23
metab_100001426	3-(3-amino-3-carboxypropyl)uridine*		Nucleotide	Pyrimidine Metabolism, Uracil containing	Antidiabetic therapy	e5_a10	0.244242	0.124896	0.050778	1068	0.332225
metab_999924306	X - 24306		NA	NA	Antidiabetic therapy	e5_a10	-0.209104	0.128579	0.104187	1068	0.475801
metab_1084	N-acetylvaline		Amino Acid	Leucine, Isoleucine and Valine Metabolism	Antidiabetic therapy	e5_a10	0.435158	0.126802	0.000622672	1068	0.0174855
metab_100008903	1,2-dilinoleoyl-GPC (18:2/18:2)		Lipid	Phosphatidylcholine (PC)	Antidiabetic therapy	e5_a10	-0.968237	0.124543	1.78258e-14	1068	6.93197e-12
metab_999924337	X - 24337		NA	NA	Antidiabetic therapy	e5_a10	0.378447	0.125488	0.00262395	1068	0.0496339
metab_100005850	3-methylglutarylcarnitine (2)		Amino Acid	Leucine, Isoleucine and Valine Metabolism	Antidiabetic therapy	e5_a10	0.318206	0.127023	0.0123898	1068	0.146175
metab_100008916	1-stearoyl-2-docosahexaenoyl-GPC (18:0/22:6)		Lipid	Phosphatidylcholine (PC)	Antidiabetic therapy	e5_a10	-0.21386	0.129355	0.0985676	1068	0.462799
metab_100015737	ceramide (d18:1/17:0, d17:1/18:0)*		Lipid	Ceramides	Antidiabetic therapy	e5_a10	-0.136603	0.126865	0.281832	1068	0.709363
metab_100015752	glycosyl-N-(2-hydroxynervonoyl)-sphingosine (d18:1/24:1(2OH))*		Lipid	Hexosylceramides (HCER)	Antidiabetic therapy	e5_a10	-0.0271394	0.124328	0.827247	1068	0.963723
metab_999911470	X - 11470		NA	NA	Antidiabetic therapy	e5_a10	-0.0874861	0.127349	0.492244	1068	0.849134
metab_100003892	lanthionine		Amino Acid	Methionine, Cysteine, SAM and Taurine Metabolism	Antidiabetic therapy	e5_a10	0.415315	0.127966	0.0012089	1068	0.0285243
metab_100002356	(16 or 17)-methylstearate (a19:0 or i19:0)		Lipid	Fatty Acid, Branched	Antidiabetic therapy	e5_a10	0.178763	0.126762	0.158766	1068	0.570862
metab_100020253	glycine conjugate of C10H12O2*		Partially Characterized Molecules	Partially Characterized Molecules	Antidiabetic therapy	e5_a10	0.351411	0.129427	0.00673222	1068	0.0978338
metab_999921736	X - 21736		NA	NA	Antidiabetic therapy	e5_a10	0.44733	0.128225	0.000505379	1068	0.0147164
metab_999911849	X - 11849		NA	NA	Antidiabetic therapy	e5_a10	-0.227853	0.129644	0.079115	1068	0.416751
metab_100000453	paraxanthine		Xenobiotics	Xanthine Metabolism	Antidiabetic therapy	e5_a10	-0.112388	0.128815	0.383145	1068	0.785897
metab_100010918	oleoyl-oleoyl-glycerol (18:1/18:1) [1]*		Lipid	Diacylglycerol	Antidiabetic therapy	e5_a10	0.0925452	0.129807	0.476035	1068	0.841511
metab_100020360	8-methoxykynurenate		Amino Acid	Tryptophan Metabolism	Antidiabetic therapy	e5_a10	0.482744	0.123899	0.000103788	1068	0.00418435
metab_888	caprate (10:0)		Lipid	Medium Chain Fatty Acid	Antidiabetic therapy	e5_a10	-0.0551548	0.126717	0.663462	1068	0.915831
metab_100002679	gamma-carboxyglutamate		Amino Acid	Glutamate Metabolism	Antidiabetic therapy	e5_a10	0.0327336	0.129842	0.80101	1068	0.958244
metab_100020378	2-hydroxysebacate		Lipid	Fatty Acid, Dicarboxylate	Antidiabetic therapy	e5_a10	0.391013	0.12676	0.00209044	1068	0.0422466
metab_999923593	X - 23593		NA	NA	Antidiabetic therapy	e5_a10	0.186769	0.128902	0.147655	1068	0.552949
metab_100021538	dibutyl sulfosuccinate		Xenobiotics	Chemical	Antidiabetic therapy	e5_a10	0.00190026	0.129482	0.988294	1068	0.998157
metab_100000706	alpha-hydroxyisocaproate		Amino Acid	Leucine, Isoleucine and Valine Metabolism	Antidiabetic therapy	e5_a10	0.362652	0.119782	0.00252432	1068	0.0484988
metab_100010950	stearoyl-arachidonoyl-glycerol (18:0/20:4) [2]*		Lipid	Diacylglycerol	Antidiabetic therapy	e5_a10	0.346827	0.128079	0.0068795	1068	0.0991682
metab_1539	1-palmitoyl-2-oleoyl-GPC (16:0/18:1)		Lipid	Phosphatidylcholine (PC)	Antidiabetic therapy	e5_a10	-0.336019	0.129263	0.00946512	1068	0.122484
metab_100000743	2-hydroxyoctanoate		Lipid	Fatty Acid, Monohydroxy	Antidiabetic therapy	e5_a10	-0.056776	0.129491	0.661146	1068	0.914922
metab_100015620	lactosyl-N-nervonoyl-sphingosine (d18:1/24:1)*		Lipid	Lactosylceramides (LCER)	Antidiabetic therapy	e5_a10	-0.959062	0.126292	6.76896e-14	1068	2.33651e-11
metab_1648	taurocholate		Lipid	Primary Bile Acid Metabolism	Antidiabetic therapy	e5_a10	0.248993	0.129819	0.0553776	1068	0.345643
metab_100006378	N-acetylkynurenine (2)		Amino Acid	Tryptophan Metabolism	Antidiabetic therapy	e5_a10	-0.168961	0.122472	0.168003	1068	0.583874
metab_100015632	N-stearoyl-sphingadienine (d18:2/18:0)*		Lipid	Ceramides	Antidiabetic therapy	e5_a10	-0.199026	0.127139	0.117782	1068	0.502901
metab_100001446	5-methyluridine (ribothymidine)		Nucleotide	Pyrimidine Metabolism, Uracil containing	Antidiabetic therapy	e5_a10	-0.181156	0.12877	0.159773	1068	0.571873
metab_999924307	X - 24307		NA	NA	Antidiabetic therapy	e5_a10	-0.482686	0.128165	0.000174876	1068	0.00628345
metab_1087	erucate (22:1n9)		Lipid	Long Chain Monounsaturated Fatty Acid	Antidiabetic therapy	e5_a10	0.268136	0.129218	0.0382198	1068	0.284711
metab_100008904	1-stearoyl-2-oleoyl-GPC (18:0/18:1)		Lipid	Phosphatidylcholine (PC)	Antidiabetic therapy	e5_a10	-0.299142	0.128724	0.0203185	1068	0.197283
metab_999924344	X - 24344		NA	NA	Antidiabetic therapy	e5_a10	0.248228	0.127261	0.0513739	1068	0.334383
metab_100005864	methyl glucopyranoside (alpha + beta)		Xenobiotics	Food Component/Plant	Antidiabetic therapy	e5_a10	-0.383353	0.126942	0.00258885	1068	0.049307
metab_100008919	1-(1-enyl-stearoyl)-2-oleoyl-GPE (P-18:0/18:1)		Lipid	Plasmalogen	Antidiabetic therapy	e5_a10	0.0340886	0.129485	0.792399	1068	0.956364
metab_100015744	ceramide (d18:2/24:1, d18:1/24:2)*		Lipid	Ceramides	Antidiabetic therapy	e5_a10	-0.505532	0.128041	8.39175e-05	1068	0.00355249
metab_100015755	ceramide (d18:1/20:0, d16:1/22:0, d20:1/18:0)*		Lipid	Ceramides	Antidiabetic therapy	e5_a10	0.0150079	0.129793	0.907968	1068	0.980988
metab_999911478	X - 11478		NA	NA	Antidiabetic therapy	e5_a10	0.108666	0.130079	0.403692	1068	0.800504
metab_100003901	2-stearoyl-GPE (18:0)*		Lipid	Lysophospholipid	Antidiabetic therapy	e5_a10	-0.273328	0.128959	0.0342798	1068	0.267258
metab_100002367	2R,3R-dihydroxybutyrate		Lipid	Fatty Acid, Dihydroxy	Antidiabetic therapy	e5_a10	0.211205	0.129092	0.102118	1068	0.471114
metab_100020254	glycine conjugate of C10H14O2 (1)*		Partially Characterized Molecules	Partially Characterized Molecules	Antidiabetic therapy	e5_a10	0.321162	0.129355	0.013189	1068	0.152578
metab_999921796	X - 21796		NA	NA	Antidiabetic therapy	e5_a10	-0.351453	0.123971	0.00466981	1068	0.0758058
metab_999911850	X - 11850		NA	NA	Antidiabetic therapy	e5_a10	-0.0894925	0.128989	0.487959	1068	0.847204
metab_100000463	indolelactate		Amino Acid	Tryptophan Metabolism	Antidiabetic therapy	e5_a10	0.153132	0.124154	0.217696	1068	0.645453
metab_100010922	linoleoyl-arachidonoyl-glycerol (18:2/20:4) [1]*		Lipid	Diacylglycerol	Antidiabetic therapy	e5_a10	0.493907	0.129271	0.000140768	1068	0.00530616
metab_100020361	3-amino-2-piperidone		Amino Acid	Urea cycle; Arginine and Proline Metabolism	Antidiabetic therapy	e5_a10	-0.1818	0.127647	0.15467	1068	0.565372
metab_891	margarate (17:0)		Lipid	Long Chain Saturated Fatty Acid	Antidiabetic therapy	e5_a10	0.356139	0.127997	0.00549138	1068	0.0849166
metab_100002749	S-methylcysteine		Amino Acid	Methionine, Cysteine, SAM and Taurine Metabolism	Antidiabetic therapy	e5_a10	-0.192276	0.130003	0.139432	1068	0.539279
metab_100020409	ascorbic acid 3-sulfate*		Cofactors and Vitamins	Ascorbate and Aldarate Metabolism	Antidiabetic therapy	e5_a10	0.274924	0.126473	0.0299418	1068	0.24707
metab_999923636	X - 23636		NA	NA	Antidiabetic therapy	e5_a10	-0.168121	0.130086	0.196506	1068	0.61991
metab_100021666	branched-chain, straight-chain, or cyclopropyl 10:1 fatty acid (1)*		Partially Characterized Molecules	Partially Characterized Molecules	Antidiabetic therapy	e5_a10	-0.133928	0.127429	0.293496	1068	0.718732
metab_100000707	maleate		Lipid	Fatty Acid, Dicarboxylate	Antidiabetic therapy	e5_a10	0.77566	0.127572	1.67141e-09	1068	2.37719e-07
metab_100010955	perfluorooctanesulfonate (PFOS)		Xenobiotics	Chemical	Antidiabetic therapy	e5_a10	0.125866	0.125853	0.317491	1068	0.739808
metab_1547	N-stearoyl-sphingosine (d18:1/18:0)*		Lipid	Ceramides	Antidiabetic therapy	e5_a10	0.0121365	0.129099	0.925119	1068	0.984126
metab_100000773	3-hydroxyoctanoate		Lipid	Fatty Acid, Monohydroxy	Antidiabetic therapy	e5_a10	0.983428	0.122889	3.16788e-15	1068	1.35167e-12
metab_100015623	lactosyl-N-behenoyl-sphingosine (d18:1/22:0)*		Lipid	Lactosylceramides (LCER)	Antidiabetic therapy	e5_a10	-0.72998	0.125778	8.55173e-09	1068	1.04668e-06
metab_1668	taurodeoxycholate		Lipid	Secondary Bile Acid Metabolism	Antidiabetic therapy	e5_a10	0.44436	0.129401	0.000617692	1068	0.0174186
metab_100006379	C-glycosyltryptophan		Amino Acid	Tryptophan Metabolism	Antidiabetic therapy	e5_a10	0.187055	0.126725	0.140222	1068	0.541041
metab_100015637	2-hydroxybehenate		Lipid	Fatty Acid, Monohydroxy	Antidiabetic therapy	e5_a10	0.439831	0.129495	0.000707749	1068	0.0192926
metab_100001452	isovalerylglycine		Amino Acid	Leucine, Isoleucine and Valine Metabolism	Antidiabetic therapy	e5_a10	0.256051	0.129768	0.0487374	1068	0.325657
metab_999924328	X - 24328		NA	NA	Antidiabetic therapy	e5_a10	-0.102722	0.108788	0.345261	1068	0.761357
metab_1090	bilirubin (Z,Z)		Cofactors and Vitamins	Hemoglobin and Porphyrin Metabolism	Antidiabetic therapy	e5_a10	-0.58356	0.127927	5.6645e-06	1068	0.000354433
metab_100008914	1-palmitoyl-2-arachidonoyl-GPC (16:0/20:4n6)		Lipid	Phosphatidylcholine (PC)	Antidiabetic therapy	e5_a10	0.236296	0.129623	0.0685912	1068	0.388422
metab_999924418	X - 24418		NA	NA	Antidiabetic therapy	e5_a10	-0.00766535	0.128191	0.952329	1068	0.989224
metab_100005985	sphingomyelin (d18:2/14:0, d18:1/14:1)*		Lipid	Sphingomyelins	Antidiabetic therapy	e5_a10	-0.776074	0.109852	2.90384e-12	1068	7.79629e-10
metab_100008920	sphingomyelin (d18:1/17:0, d17:1/18:0, d19:1/16:0)		Lipid	Sphingomyelins	Antidiabetic therapy	e5_a10	-0.544727	0.125531	1.56486e-05	1068	0.000850869
metab_100015745	glycosyl ceramide (d18:2/24:1, d18:1/24:2)*		Lipid	Hexosylceramides (HCER)	Antidiabetic therapy	e5_a10	-1.25637	0.122069	9.50195e-24	1068	1.16764e-20
metab_100015786	sphingomyelin (d18:0/20:0, d16:0/22:0)*		Lipid	Dihydrosphingomyelins	Antidiabetic therapy	e5_a10	-0.21964	0.128863	0.0885893	1068	0.43974
metab_999911483	X - 11483		NA	NA	Antidiabetic therapy	e5_a10	-0.0887498	0.129935	0.494736	1068	0.850083
metab_100004046	N-acetylcarnosine		Amino Acid	Histidine Metabolism	Antidiabetic therapy	e5_a10	-0.0601852	0.103338	0.560412	1068	0.880608
metab_100002417	2,3-dihydroxyisovalerate		Xenobiotics	Food Component/Plant	Antidiabetic therapy	e5_a10	-0.207708	0.129337	0.108582	1068	0.484637
metab_100020259	glutamine conjugate of C7H12O2*		Partially Characterized Molecules	Partially Characterized Molecules	Antidiabetic therapy	e5_a10	0.513719	0.125975	4.88221e-05	1068	0.00228695
metab_999921821	X - 21821		NA	NA	Antidiabetic therapy	e5_a10	-0.103934	0.12998	0.424113	1068	0.814222
metab_999911852	X - 11852		NA	NA	Antidiabetic therapy	e5_a10	0.107749	0.129252	0.404673	1068	0.80077
metab_100000467	3-indoxyl sulfate		Amino Acid	Tryptophan Metabolism	Antidiabetic therapy	e5_a10	0.421815	0.127809	0.000997699	1068	0.0248987
metab_100010923	linoleoyl-arachidonoyl-glycerol (18:2/20:4) [2]*		Lipid	Diacylglycerol	Antidiabetic therapy	e5_a10	0.428089	0.129552	0.000983634	1068	0.0246478
metab_100020371	N,N-dimethylalanine		Amino Acid	Alanine and Aspartate Metabolism	Antidiabetic therapy	e5_a10	-0.573592	0.128809	9.36022e-06	1068	0.000544612
metab_892	nonadecanoate (19:0)		Lipid	Long Chain Saturated Fatty Acid	Antidiabetic therapy	e5_a10	0.0728843	0.129395	0.573369	1068	0.885702
metab_100002761	androsterone glucuronide		Lipid	Androgenic Steroids	Antidiabetic therapy	e5_a10	0.143707	0.110646	0.194295	1068	0.617722
metab_100020414	6-bromotryptophan		Amino Acid	Tryptophan Metabolism	Antidiabetic therapy	e5_a10	-0.64409	0.128294	6.04144e-07	1068	4.91367e-05
metab_999923639	X - 23639		NA	NA	Antidiabetic therapy	e5_a10	-0.220592	0.130052	0.0901426	1068	0.443793
metab_100002873	1-lignoceroyl-GPC (24:0)		Lipid	Lysophospholipid	Antidiabetic therapy	e5_a10	-0.826017	0.126816	1.13012e-10	1068	2.07895e-08
metab_100020423	1-carboxyethylvaline	N-lactoyl valine	Amino Acid	Leucine, Isoleucine and Valine Metabolism	Antidiabetic therapy	e5_a10	1.42682	0.119883	9.40136e-31	1068	2.063e-27
metab_100015609	N-palmitoyl-sphingadienine (d18:2/16:0)*		Lipid	Ceramides	Antidiabetic therapy	e5_a10	-0.638949	0.125611	4.30337e-07	1068	3.64198e-05
metab_1628	glycochenodeoxycholate		Lipid	Primary Bile Acid Metabolism	Antidiabetic therapy	e5_a10	0.199436	0.128918	0.122161	1068	0.510806
metab_100000774	phenyllactate (PLA)		Amino Acid	Phenylalanine Metabolism	Antidiabetic therapy	e5_a10	0.260645	0.119811	0.0298145	1068	0.246549
metab_100015624	N-behenoyl-sphingadienine (d18:2/22:0)*		Lipid	Ceramides	Antidiabetic therapy	e5_a10	-0.411517	0.128758	0.00143421	1068	0.0322314
metab_1869	2-hydroxyhippurate (salicylurate)		Xenobiotics	Benzoate Metabolism	Antidiabetic therapy	e5_a10	0.269217	0.127622	0.0351355	1068	0.271298
metab_100006430	arabitol/xylitol		Carbohydrate	Pentose Metabolism	Antidiabetic therapy	e5_a10	0.124548	0.127567	0.329122	1068	0.747353
metab_100015638	2-hydroxynervonate*		Lipid	Fatty Acid, Monohydroxy	Antidiabetic therapy	e5_a10	0.464488	0.12933	0.000343809	1068	0.0109001
metab_100001454	3-hydroxydodecanedioate*		Lipid	Fatty Acid, Dicarboxylate	Antidiabetic therapy	e5_a10	0.970059	0.122058	4.82441e-15	1068	1.97159e-12
metab_999924334	X - 24334		NA	NA	Antidiabetic therapy	e5_a10	0.81281	0.118732	1.28312e-11	1068	2.91991e-09
metab_1094	thyroxine		Amino Acid	Tyrosine Metabolism	Antidiabetic therapy	e5_a10	-0.00371249	0.129162	0.977075	1068	0.994722
metab_100008915	1-palmitoyl-2-docosahexaenoyl-GPC (16:0/22:6)		Lipid	Phosphatidylcholine (PC)	Antidiabetic therapy	e5_a10	-0.280968	0.129414	0.0301459	1068	0.248123
metab_999924422	X - 24422		NA	NA	Antidiabetic therapy	e5_a10	0.305593	0.127702	0.016883	1068	0.17732
metab_100005986	sphingomyelin (d18:1/24:1, d18:2/24:0)*		Lipid	Sphingomyelins	Antidiabetic therapy	e5_a10	-0.727596	0.126924	1.28804e-08	1068	1.5103e-06
metab_100008921	1-palmitoyl-2-stearoyl-GPC (16:0/18:0)		Lipid	Phosphatidylcholine (PC)	Antidiabetic therapy	e5_a10	-0.702749	0.128216	5.28012e-08	1068	5.44331e-06
metab_100015751	glycosyl ceramide (d18:1/23:1, d17:1/24:1)*		Lipid	Hexosylceramides (HCER)	Antidiabetic therapy	e5_a10	-1.14985	0.122994	5.05695e-20	1068	3.78913e-17
metab_100015787	sphingomyelin (d18:1/19:0, d19:1/18:0)*		Lipid	Sphingomyelins	Antidiabetic therapy	e5_a10	-0.372861	0.1232	0.00253371	1068	0.0486184
metab_999911632	X - 11632		NA	NA	Antidiabetic therapy	e5_a10	0.134269	0.126979	0.290562	1068	0.716918
metab_100004054	margaroylcarnitine (C17)*		Lipid	Fatty Acid Metabolism (Acyl Carnitine, Long Chain Saturated)	Antidiabetic therapy	e5_a10	-0.502358	0.127182	8.33217e-05	1068	0.00354043
metab_100002458	3-methylglutaconate		Amino Acid	Leucine, Isoleucine and Valine Metabolism	Antidiabetic therapy	e5_a10	0.642956	0.126995	4.86466e-07	1068	4.05006e-05
metab_100020261	glutamine conjugate of C6H10O2 (1)*		Partially Characterized Molecules	Partially Characterized Molecules	Antidiabetic therapy	e5_a10	0.612537	0.125766	1.28221e-06	1068	9.56088e-05
metab_999921829	X - 21829		NA	NA	Antidiabetic therapy	e5_a10	0.750992	0.124727	2.38225e-09	1068	3.25268e-07
metab_999911880	X - 11880		NA	NA	Antidiabetic therapy	e5_a10	0.240424	0.128581	0.061782	1068	0.368116
metab_100000491	gamma-glutamylphenylalanine		Peptide	Gamma-glutamyl Amino Acid	Antidiabetic therapy	e5_a10	0.0785659	0.125974	0.532979	1068	0.86849
metab_100010925	palmitoyl-arachidonoyl-glycerol (16:0/20:4) [2]*		Lipid	Diacylglycerol	Antidiabetic therapy	e5_a10	0.631465	0.128693	1.07064e-06	1068	8.08135e-05
metab_999912111	X - 12111		NA	NA	Antidiabetic therapy	e5_a10	-0.124917	0.129674	0.335608	1068	0.753395
metab_100006292	sphingomyelin (d18:1/20:1, d18:2/20:0)*		Lipid	Sphingomyelins	Antidiabetic therapy	e5_a10	-0.699806	0.119912	7.09168e-09	1068	8.82039e-07
metab_100002769	argininate*		Amino Acid	Urea cycle; Arginine and Proline Metabolism	Antidiabetic therapy	e5_a10	0.142599	0.127726	0.264484	1068	0.692591
metab_100020417	N6,N6-dimethyllysine		Amino Acid	Lysine Metabolism	Antidiabetic therapy	e5_a10	-0.101176	0.129333	0.434218	1068	0.819988
metab_999923644	X - 23644		NA	NA	Antidiabetic therapy	e5_a10	-0.145192	0.128619	0.259216	1068	0.68781
metab_100002875	1-(1-enyl-palmitoyl)-GPC (P-16:0)*		Lipid	Lysoplasmalogen	Antidiabetic therapy	e5_a10	-0.95071	0.12668	1.29665e-13	1068	4.32982e-11
metab_100004542	2-aminoheptanoate		Lipid	Fatty Acid, Amino	Antidiabetic therapy	e5_a10	0.335505	0.128402	0.00910378	1068	0.11952
metab_999923680	X - 23680		NA	NA	Antidiabetic therapy	e5_a10	0.134677	0.12886	0.296196	1068	0.721391
metab_100002945	(14 or 15)-methylpalmitate (a17:0 or i17:0)		Lipid	Fatty Acid, Branched	Antidiabetic therapy	e5_a10	-0.0112089	0.125861	0.929053	1068	0.984818
metab_100004635	methionine sulfone		Amino Acid	Methionine, Cysteine, SAM and Taurine Metabolism	Antidiabetic therapy	e5_a10	0.132117	0.126406	0.296177	1068	0.721391
metab_100000840	tartronate (hydroxymalonate)		Xenobiotics	Food Component/Plant	Antidiabetic therapy	e5_a10	-0.576459	0.125672	5.03039e-06	1068	0.000319408
metab_2050	eicosapentaenoate (EPA; 20:5n3)		Lipid	Long Chain Polyunsaturated Fatty Acid (n3 and n6)	Antidiabetic therapy	e5_a10	0.0304871	0.128006	0.811795	1068	0.961311
metab_100006435	N-acetylglucosamine/N-acetylgalactosamine		Carbohydrate	Aminosugar Metabolism	Antidiabetic therapy	e5_a10	0.133939	0.129239	0.300268	1068	0.724174
metab_100019975	hexadecenedioate (C16:1-DC)*		Lipid	Fatty Acid, Dicarboxylate	Antidiabetic therapy	e5_a10	0.13564	0.128156	0.290115	1068	0.716399
metab_100001456	7-methylguanine		Nucleotide	Purine Metabolism, Guanine containing	Antidiabetic therapy	e5_a10	0.0804505	0.127702	0.528838	1068	0.866593
metab_100000963	homocitrulline		Amino Acid	Urea cycle; Arginine and Proline Metabolism	Antidiabetic therapy	e5_a10	0.528827	0.127615	3.68515e-05	1068	0.00180273
metab_100020004	3-carboxy-4-methyl-5-pentyl-2-furanpropionate (3-CMPFP)**		Lipid	Fatty Acid, Dicarboxylate	Antidiabetic therapy	e5_a10	-0.233259	0.128451	0.0696608	1068	0.392382
metab_100001468	N1-Methyl-2-pyridone-5-carboxamide		Cofactors and Vitamins	Nicotinate and Nicotinamide Metabolism	Antidiabetic therapy	e5_a10	-0.0512036	0.130038	0.693837	1068	0.92526
metab_100001006	N-acetylglycine		Amino Acid	Glycine, Serine and Threonine Metabolism	Antidiabetic therapy	e5_a10	-0.218701	0.128467	0.088974	1068	0.441187
metab_100005996	octadecenedioylcarnitine (C18:1-DC)*		Lipid	Fatty Acid Metabolism (Acyl Carnitine, Dicarboxylate)	Antidiabetic therapy	e5_a10	0.0835231	0.125513	0.505905	1068	0.857248
metab_100008928	2-hydroxybutyrate/2-hydroxyisobutyrate		Amino Acid	Glutathione Metabolism	Antidiabetic therapy	e5_a10	0.875394	0.126946	9.17122e-12	1068	2.15076e-09
metab_100001040	1-linoleoylglycerol (18:2)		Lipid	Monoacylglycerol	Antidiabetic therapy	e5_a10	0.256962	0.129638	0.04772	1068	0.322077
metab_100015788	sphingomyelin (d18:2/18:1)*		Lipid	Sphingomyelins	Antidiabetic therapy	e5_a10	-0.641416	0.122043	1.78152e-07	1068	1.63863e-05
metab_999911787	X - 11787		NA	NA	Antidiabetic therapy	e5_a10	0.159777	0.128735	0.21483	1068	0.642004
metab_100004083	glycohyocholate		Lipid	Secondary Bile Acid Metabolism	Antidiabetic therapy	e5_a10	-0.310395	0.129142	0.0164083	1068	0.174559
metab_100002462	5-(galactosylhydroxy)-L-lysine		Amino Acid	Lysine Metabolism	Antidiabetic therapy	e5_a10	0.178398	0.12794	0.163492	1068	0.57758
metab_100020262	glutamine conjugate of C6H10O2 (2)*		Partially Characterized Molecules	Partially Characterized Molecules	Antidiabetic therapy	e5_a10	0.693069	0.125372	4.07161e-08	1068	4.29841e-06
metab_999921834	X - 21834		NA	NA	Antidiabetic therapy	e5_a10	0.0119053	0.130081	0.927095	1068	0.984547
metab_999912026	X - 12026		NA	NA	Antidiabetic therapy	e5_a10	-0.160863	0.126561	0.203995	1068	0.62902
metab_100000551	4-methyl-2-oxopentanoate		Amino Acid	Leucine, Isoleucine and Valine Metabolism	Antidiabetic therapy	e5_a10	0.483844	0.123348	9.32167e-05	1068	0.00382338
metab_100010927	linoleoyl-linolenoyl-glycerol (18:2/18:3) [2]*		Lipid	Diacylglycerol	Antidiabetic therapy	e5_a10	0.200627	0.129922	0.122835	1068	0.512403
metab_999912112	X - 12112		NA	NA	Antidiabetic therapy	e5_a10	0.271886	0.129328	0.035762	1068	0.27421
metab_100006293	sphingomyelin (d18:1/20:2, d18:2/20:1, d16:1/22:2)*		Lipid	Sphingomyelins	Antidiabetic therapy	e5_a10	-0.639588	0.119288	1.0107e-07	1068	9.85707e-06
metab_100002784	2-oxoarginine*		Amino Acid	Urea cycle; Arginine and Proline Metabolism	Antidiabetic therapy	e5_a10	0.296415	0.127366	0.0201382	1068	0.196402
metab_100020419	1-carboxyethylphenylalanine	N-lactoyl phenylalanine	Amino Acid	Phenylalanine Metabolism	Antidiabetic therapy	e5_a10	1.49577	0.117414	1.06257e-34	1068	3.26432e-31
metab_999923655	X - 23655		NA	NA	Antidiabetic therapy	e5_a10	0.592315	0.126619	3.27067e-06	1068	0.000218431
metab_100002910	1-methyl-5-imidazoleacetate		Amino Acid	Histidine Metabolism	Antidiabetic therapy	e5_a10	0.0625576	0.127477	0.623715	1068	0.902891
metab_100004575	N2,N5-diacetylornithine		Amino Acid	Urea cycle; Arginine and Proline Metabolism	Antidiabetic therapy	e5_a10	-0.0501611	0.128186	0.695642	1068	0.925836
metab_999923739	X - 23739		NA	NA	Antidiabetic therapy	e5_a10	0.133524	0.128456	0.298831	1068	0.723263
metab_100002951	eicosanedioate (C20-DC)		Lipid	Fatty Acid, Dicarboxylate	Antidiabetic therapy	e5_a10	-0.405245	0.128012	0.00159117	1068	0.0345948
metab_100005350	1-linolenoyl-GPC (18:3)*		Lipid	Lysophospholipid	Antidiabetic therapy	e5_a10	-0.504265	0.128983	9.8318e-05	1068	0.00401119
metab_100000841	oxalate (ethanedioate)		Cofactors and Vitamins	Ascorbate and Aldarate Metabolism	Antidiabetic therapy	e5_a10	-0.457303	0.125488	0.000281178	1068	0.00923859
metab_2051	methylsuccinate		Amino Acid	Leucine, Isoleucine and Valine Metabolism	Antidiabetic therapy	e5_a10	0.140969	0.129115	0.275166	1068	0.704517
metab_100006438	citraconate/glutaconate		Energy	TCA Cycle	Antidiabetic therapy	e5_a10	0.452995	0.126548	0.00035961	1068	0.0112381
metab_100019978	octadecenedioate (C18:1-DC)		Lipid	Fatty Acid, Dicarboxylate	Antidiabetic therapy	e5_a10	0.0414791	0.128728	0.747348	1068	0.944168
metab_100001461	1-stearoyl-GPE (18:0)		Lipid	Lysophospholipid	Antidiabetic therapy	e5_a10	-0.391015	0.128558	0.00241132	1068	0.0470636
metab_100000997	3-hydroxydecanoate		Lipid	Fatty Acid, Monohydroxy	Antidiabetic therapy	e5_a10	0.847271	0.124109	1.45617e-11	1068	3.28933e-09
metab_100020014	glucuronide of C10H18O2 (7)*		Partially Characterized Molecules	Partially Characterized Molecules	Antidiabetic therapy	e5_a10	0.0451908	0.129925	0.728042	1068	0.937082
metab_100001469	N1-Methyl-4-pyridone-3-carboxamide		Cofactors and Vitamins	Nicotinate and Nicotinamide Metabolism	Antidiabetic therapy	e5_a10	-0.0276848	0.129836	0.831189	1068	0.96425
metab_100001022	threonate		Cofactors and Vitamins	Ascorbate and Aldarate Metabolism	Antidiabetic therapy	e5_a10	-0.198013	0.128258	0.12292	1068	0.512448
metab_100005998	octadecanedioylcarnitine (C18-DC)*		Lipid	Fatty Acid Metabolism (Acyl Carnitine, Dicarboxylate)	Antidiabetic therapy	e5_a10	0.0363109	0.125642	0.772636	1068	0.950597
metab_100008930	oleate/vaccenate (18:1)		Lipid	Long Chain Monounsaturated Fatty Acid	Antidiabetic therapy	e5_a10	0.0900167	0.128314	0.483123	1068	0.845469
metab_100001051	1-methylhistidine		Amino Acid	Histidine Metabolism	Antidiabetic therapy	e5_a10	0.218871	0.12792	0.0873727	1068	0.436664
metab_100015789	sphingomyelin (d18:2/24:2)*		Lipid	Sphingomyelins	Antidiabetic therapy	e5_a10	-0.996518	0.118569	1.36287e-16	1068	6.86374e-14
metab_999911795	X - 11795		NA	NA	Antidiabetic therapy	e5_a10	-0.0137266	0.128658	0.915055	1068	0.982416
metab_100004088	retinal		Cofactors and Vitamins	Vitamin A Metabolism	Antidiabetic therapy	e5_a10	0.0392624	0.129762	0.762275	1068	0.947736
metab_100002466	cysteinylglycine disulfide*		Amino Acid	Glutathione Metabolism	Antidiabetic therapy	e5_a10	-0.13185	0.129286	0.308041	1068	0.730027
metab_100020276	sphingomyelin (d17:1/14:0, d16:1/15:0)*		Lipid	Sphingomyelins	Antidiabetic therapy	e5_a10	-0.794533	0.115265	9.33865e-12	1068	2.17343e-09
metab_999921842	X - 21842		NA	NA	Antidiabetic therapy	e5_a10	-0.251143	0.129843	0.0533521	1068	0.340543
metab_999912100	X - 12100		NA	NA	Antidiabetic therapy	e5_a10	0.117	0.128568	0.363019	1068	0.772915
metab_100000580	1,5-anhydroglucitol (1,5-AG)		Carbohydrate	Glycolysis, Gluconeogenesis, and Pyruvate Metabolism	Antidiabetic therapy	e5_a10	-1.21699	0.123001	3.8519e-22	1068	3.69794e-19
metab_100010930	palmitoleoyl-linoleoyl-glycerol (16:1/18:2) [1]*		Lipid	Diacylglycerol	Antidiabetic therapy	e5_a10	0.175532	0.129705	0.176241	1068	0.594454
metab_999912117	X - 12117		NA	NA	Antidiabetic therapy	e5_a10	0.577722	0.124465	3.88736e-06	1068	0.000251948
metab_100006294	behenoyl sphingomyelin (d18:1/22:0)*		Lipid	Sphingomyelins	Antidiabetic therapy	e5_a10	-0.539718	0.128267	2.79651e-05	1068	0.00142002
metab_100002796	cis-4-decenoate (10:1n6)*		Lipid	Medium Chain Fatty Acid	Antidiabetic therapy	e5_a10	0.0777764	0.129343	0.547757	1068	0.873615
metab_100020421	1-carboxyethyltyrosine	N-lactoyl tyrosine	Amino Acid	Tyrosine Metabolism	Antidiabetic therapy	e5_a10	1.53492	0.117511	2.84429e-36	1068	1.24828e-32
metab_999923659	X - 23659		NA	NA	Antidiabetic therapy	e5_a10	0.474011	0.126129	0.000180481	1068	0.0064099
metab_100002911	glycoursodeoxycholate		Lipid	Secondary Bile Acid Metabolism	Antidiabetic therapy	e5_a10	-0.077456	0.129503	0.549899	1068	0.87461
metab_100004601	1H-indole-7-acetic acid		Xenobiotics	Bacterial/Fungal	Antidiabetic therapy	e5_a10	-0.167842	0.129379	0.194811	1068	0.618553
metab_999923780	X - 23780		NA	NA	Antidiabetic therapy	e5_a10	-0.297969	0.129176	0.0212632	1068	0.20274
metab_100002953	16-hydroxypalmitate		Lipid	Fatty Acid, Monohydroxy	Antidiabetic therapy	e5_a10	0.0194395	0.128464	0.87975	1068	0.976472
metab_100005372	1-(1-enyl-oleoyl)-GPE (P-18:1)*		Lipid	Lysoplasmalogen	Antidiabetic therapy	e5_a10	-0.428617	0.127673	0.000815365	1068	0.0214459
metab_100000846	erythritol		Xenobiotics	Food Component/Plant	Antidiabetic therapy	e5_a10	0.496843	0.12629	8.89042e-05	1068	0.00369085
metab_2054	ethylmalonate		Amino Acid	Leucine, Isoleucine and Valine Metabolism	Antidiabetic therapy	e5_a10	-0.0893434	0.12952	0.490468	1068	0.848256
metab_100006614	adipoylcarnitine (C6-DC)		Lipid	Fatty Acid Metabolism (Acyl Carnitine, Dicarboxylate)	Antidiabetic therapy	e5_a10	0.261183	0.127486	0.0407336	1068	0.295407
metab_100019981	heptenedioate (C7:1-DC)*		Lipid	Fatty Acid, Dicarboxylate	Antidiabetic therapy	e5_a10	-0.048199	0.127414	0.705294	1068	0.92941
metab_100001462	1-stearoyl-GPG (18:0)		Lipid	Lysophospholipid	Antidiabetic therapy	e5_a10	0.0103127	0.130132	0.93685	1068	0.986441
metab_100000998	citramalate		Amino Acid	Glutamate Metabolism	Antidiabetic therapy	e5_a10	0.212516	0.129687	0.101576	1068	0.46953
metab_100020203	3-hydroxystachydrine*		Xenobiotics	Food Component/Plant	Antidiabetic therapy	e5_a10	-0.0321803	0.129848	0.804313	1068	0.9596
metab_100001485	gamma-glutamylisoleucine*		Peptide	Gamma-glutamyl Amino Acid	Antidiabetic therapy	e5_a10	0.484889	0.121673	7.20282e-05	1068	0.00315211
metab_100001033	beta-sitosterol		Lipid	Sterol	Antidiabetic therapy	e5_a10	0.0462328	0.129451	0.721054	1068	0.934987
metab_100006005	5alpha-androstan-3alpha,17beta-diol monosulfate (2)		Lipid	Androgenic Steroids	Antidiabetic therapy	e5_a10	-0.0521195	0.0785947	0.507383	1068	0.85785
metab_100008952	1-palmitoleoylglycerol (16:1)*		Lipid	Monoacylglycerol	Antidiabetic therapy	e5_a10	0.225285	0.128647	0.0802017	1068	0.418755
metab_100001054	butyrylcarnitine (C4)		Lipid	Fatty Acid Metabolism (also BCAA Metabolism)	Antidiabetic therapy	e5_a10	0.118614	0.129662	0.360505	1068	0.77146
metab_100015790	sphingomyelin (d18:2/21:0, d16:2/23:0)*		Lipid	Sphingomyelins	Antidiabetic therapy	e5_a10	-0.521788	0.117079	9.20406e-06	1068	0.000538586
metab_999911843	X - 11843		NA	NA	Antidiabetic therapy	e5_a10	-0.0726102	0.129102	0.573944	1068	0.885856
metab_100004089	2-hydroxydecanoate		Lipid	Fatty Acid, Monohydroxy	Antidiabetic therapy	e5_a10	-0.171738	0.128879	0.182964	1068	0.603535
metab_100002488	isoursodeoxycholate		Lipid	Secondary Bile Acid Metabolism	Antidiabetic therapy	e5_a10	0.194465	0.130093	0.135258	1068	0.531433
metab_100020343	tetradecadienoate (14:2)*		Lipid	Long Chain Polyunsaturated Fatty Acid (n3 and n6)	Antidiabetic therapy	e5_a10	0.144568	0.127245	0.256155	1068	0.684945
metab_999922162	X - 22162		NA	NA	Antidiabetic therapy	e5_a10	-0.017381	0.12945	0.893216	1068	0.977956
metab_999912101	X - 12101		NA	NA	Antidiabetic therapy	e5_a10	0.660834	0.127711	2.73122e-07	1068	2.41804e-05
metab_100000616	1-stearoyl-2-arachidonoyl-GPI (18:0/20:4)		Lipid	Phosphatidylinositol (PI)	Antidiabetic therapy	e5_a10	-0.269133	0.128937	0.0370964	1068	0.280404
metab_100010936	oleoyl-arachidonoyl-glycerol (18:1/20:4) [1]*		Lipid	Diacylglycerol	Antidiabetic therapy	e5_a10	0.486532	0.129364	0.000178497	1068	0.00636916
metab_999912193	X - 12193		NA	NA	Antidiabetic therapy	e5_a10	0.22613	0.129199	0.0803656	1068	0.419005
metab_100006295	sphingomyelin (d18:1/22:1, d18:2/22:0, d16:1/24:1)*		Lipid	Sphingomyelins	Antidiabetic therapy	e5_a10	-0.583239	0.125532	3.80489e-06	1068	0.000248702
metab_100010942	linoleoyl-linoleoyl-glycerol (18:2/18:2) [2]*		Lipid	Diacylglycerol	Antidiabetic therapy	e5_a10	0.179387	0.129767	0.167147	1068	0.58285
metab_100004541	acisoga		Amino Acid	Polyamine Metabolism	Antidiabetic therapy	e5_a10	0.574813	0.128245	8.1906e-06	1068	0.000488589
metab_999923665	X - 23665		NA	NA	Antidiabetic therapy	e5_a10	0.343988	0.1281	0.00735919	1068	0.104041
metab_100002927	S-methylcysteine sulfoxide		Amino Acid	Methionine, Cysteine, SAM and Taurine Metabolism	Antidiabetic therapy	e5_a10	-0.0429276	0.130031	0.741364	1068	0.942185
metab_100004634	3-methoxytyramine sulfate		Amino Acid	Tyrosine Metabolism	Antidiabetic therapy	e5_a10	0.0891699	0.129049	0.489729	1068	0.848208
metab_999923782	X - 23782		NA	NA	Antidiabetic therapy	e5_a10	0.0830482	0.127442	0.514763	1068	0.861624
metab_100002989	oleoyl-linoleoyl-glycerol (18:1/18:2) [1]		Lipid	Diacylglycerol	Antidiabetic therapy	e5_a10	0.174738	0.129549	0.177683	1068	0.595852
metab_100005373	fructosyllysine		Amino Acid	Lysine Metabolism	Antidiabetic therapy	e5_a10	1.00322	0.126253	4.87746e-15	1068	1.97159e-12
metab_100000861	2,3-dihydroxypyridine		Xenobiotics	Food Component/Plant	Antidiabetic therapy	e5_a10	0.250192	0.127922	0.050748	1068	0.332203
metab_100000007	carnitine		Lipid	Carnitine Metabolism	Antidiabetic therapy	e5_a10	-0.236585	0.129659	0.068331	1068	0.38752
metab_100006620	nonanoylcarnitine (C9)		Lipid	Fatty Acid Metabolism (Acyl Carnitine, Medium Chain)	Antidiabetic therapy	e5_a10	-0.0543667	0.126937	0.668521	1068	0.917094
metab_100019982	octadecadienedioate (C18:2-DC)*		Lipid	Fatty Acid, Dicarboxylate	Antidiabetic therapy	e5_a10	0.082979	0.129559	0.522004	1068	0.864004
metab_100001466	3-methylcytidine		Nucleotide	Pyrimidine Metabolism, Cytidine containing	Antidiabetic therapy	e5_a10	-0.34861	0.12513	0.00543129	1068	0.0843058
metab_100001002	EDTA		Xenobiotics	Chemical	Antidiabetic therapy	e5_a10	-0.225954	0.129575	0.081482	1068	0.421419
metab_100020204	N-acetyl-2-aminooctanoate*		Lipid	Fatty Acid, Amino	Antidiabetic therapy	e5_a10	-0.0985673	0.126678	0.436686	1068	0.821358
metab_100001501	oleoylcarnitine (C18:1)		Lipid	Fatty Acid Metabolism (Acyl Carnitine, Monounsaturated)	Antidiabetic therapy	e5_a10	-0.342664	0.128134	0.00760435	1068	0.106575
metab_100001034	indoleacetate		Amino Acid	Tryptophan Metabolism	Antidiabetic therapy	e5_a10	0.00965065	0.128941	0.940352	1068	0.98727
metab_100006051	myristoleoylcarnitine (C14:1)*		Lipid	Fatty Acid Metabolism (Acyl Carnitine, Monounsaturated)	Antidiabetic therapy	e5_a10	-0.0958235	0.12784	0.453686	1068	0.829674
metab_100008954	palmitoyl dihydrosphingomyelin (d18:0/16:0)*		Lipid	Dihydrosphingomyelins	Antidiabetic therapy	e5_a10	-0.847612	0.125726	2.56141e-11	1068	5.50272e-09
metab_100001055	isobutyrylcarnitine (C4)		Amino Acid	Leucine, Isoleucine and Valine Metabolism	Antidiabetic therapy	e5_a10	0.113561	0.129898	0.382191	1068	0.785609
metab_100015791	sphingomyelin (d18:2/23:1)*		Lipid	Sphingomyelins	Antidiabetic therapy	e5_a10	-0.759825	0.117204	1.37414e-10	1068	2.40467e-08
metab_100008976	1-stearoyl-2-linoleoyl-GPE (18:0/18:2)*		Lipid	Phosphatidylethanolamine (PE)	Antidiabetic therapy	e5_a10	0.22914	0.129721	0.0776151	1068	0.413014
metab_100004110	3-methyl catechol sulfate (2)		Xenobiotics	Benzoate Metabolism	Antidiabetic therapy	e5_a10	0.432845	0.126769	0.000663222	1068	0.0183557
metab_100002500	formiminoglutamate		Amino Acid	Histidine Metabolism	Antidiabetic therapy	e5_a10	0.732476	0.119268	1.15338e-09	1068	1.69684e-07
metab_100008985	1-palmitoyl-2-dihomo-linolenoyl-GPC (16:0/20:3n3 or 6)*		Lipid	Phosphatidylcholine (PC)	Antidiabetic therapy	e5_a10	-0.389392	0.128471	0.00249652	1068	0.0481756
metab_999922509	X - 22509		NA	NA	Antidiabetic therapy	e5_a10	0.155841	0.130105	0.231258	1068	0.660697
metab_100004318	indolin-2-one		Xenobiotics	Food Component/Plant	Antidiabetic therapy	e5_a10	0.452209	0.127931	0.000425631	1068	0.0128953
metab_100008993	1-palmitoyl-2-arachidonoyl-GPI (16:0/20:4)*		Lipid	Phosphatidylinositol (PI)	Antidiabetic therapy	e5_a10	-0.30483	0.128584	0.0179334	1068	0.183828
metab_100010937	oleoyl-arachidonoyl-glycerol (18:1/20:4) [2]*		Lipid	Diacylglycerol	Antidiabetic therapy	e5_a10	0.471067	0.129417	0.000285827	1068	0.0093613
metab_999912216	X - 12216		NA	NA	Antidiabetic therapy	e5_a10	0.16531	0.128456	0.19841	1068	0.62134
metab_100006296	sphingomyelin (d18:1/22:2, d18:2/22:1, d16:1/24:2)*		Lipid	Sphingomyelins	Antidiabetic therapy	e5_a10	-0.803375	0.119757	3.19104e-11	1068	6.71451e-09
metab_100015966	carotene diol (1)		Cofactors and Vitamins	Vitamin A Metabolism	Antidiabetic therapy	e5_a10	-0.449149	0.127803	0.000459333	1068	0.0136472
metab_100001170	3-hydroxy-2-ethylpropionate		Amino Acid	Leucine, Isoleucine and Valine Metabolism	Antidiabetic therapy	e5_a10	0.418118	0.126371	0.000968835	1068	0.0243564
metab_100000776	palmitoylcarnitine (C16)		Lipid	Fatty Acid Metabolism (Acyl Carnitine, Long Chain Saturated)	Antidiabetic therapy	e5_a10	-0.285357	0.127297	0.0251881	1068	0.224291
metab_100016038	(N(1) + N(8))-acetylspermidine		Amino Acid	Polyamine Metabolism	Antidiabetic therapy	e5_a10	-0.356211	0.127438	0.00528051	1068	0.0828935
metab_999926109	X - 26109		NA	NA	Antidiabetic therapy	e5_a10	0.107377	0.127858	0.401204	1068	0.799063
metab_100009028	N-palmitoyl-sphinganine (d18:0/16:0)		Lipid	Dihydroceramides	Antidiabetic therapy	e5_a10	-0.173102	0.129982	0.183231	1068	0.60391
metab_100002990	oleoyl-linoleoyl-glycerol (18:1/18:2) [2]		Lipid	Diacylglycerol	Antidiabetic therapy	e5_a10	0.158148	0.129709	0.223019	1068	0.651333
metab_100005383	N-methylpipecolate		Xenobiotics	Bacterial/Fungal	Antidiabetic therapy	e5_a10	0.0395754	0.12967	0.760273	1068	0.947466
metab_100000870	saccharin		Xenobiotics	Food Component/Plant	Antidiabetic therapy	e5_a10	0.434503	0.129208	0.000799011	1068	0.0211243
metab_100000010	3-phenylpropionate (hydrocinnamate)		Xenobiotics	Benzoate Metabolism	Antidiabetic therapy	e5_a10	-0.411413	0.129553	0.00153805	1068	0.0337502
metab_100006641	glycochenodeoxycholate 3-sulfate		Lipid	Primary Bile Acid Metabolism	Antidiabetic therapy	e5_a10	-0.0937456	0.1267	0.459523	1068	0.832381
metab_100001262	gamma-glutamyl-epsilon-lysine		Peptide	Gamma-glutamyl Amino Acid	Antidiabetic therapy	e5_a10	-0.00402036	0.130199	0.975372	1068	0.994375
metab_100009139	1-myristoyl-2-arachidonoyl-GPC (14:0/20:4)*		Lipid	Phosphatidylcholine (PC)	Antidiabetic therapy	e5_a10	-0.0572104	0.125845	0.649483	1068	0.911645
metab_100004112	3-methyl catechol sulfate (1)		Xenobiotics	Benzoate Metabolism	Antidiabetic therapy	e5_a10	0.284385	0.127437	0.0258514	1068	0.227805
metab_100020205	hydroxyasparagine**		Amino Acid	Alanine and Aspartate Metabolism	Antidiabetic therapy	e5_a10	0.055878	0.12824	0.663121	1068	0.915704
metab_100001502	gamma-glutamyl-2-aminobutyrate		Peptide	Gamma-glutamyl Amino Acid	Antidiabetic therapy	e5_a10	0.0640534	0.129861	0.62194	1068	0.902151
metab_999922776	X - 22776		NA	NA	Antidiabetic therapy	e5_a10	-0.065174	0.130189	0.616749	1068	0.900648
metab_100006082	4-hydroxychlorothalonil		Xenobiotics	Chemical	Antidiabetic therapy	e5_a10	-0.420332	0.127217	0.000984728	1068	0.0246551
metab_100008955	tricosanoyl sphingomyelin (d18:1/23:0)*		Lipid	Sphingomyelins	Antidiabetic therapy	e5_a10	-0.588123	0.124054	2.4172e-06	1068	0.000167249
metab_100001064	glycolithocholate		Lipid	Secondary Bile Acid Metabolism	Antidiabetic therapy	e5_a10	0.436853	0.129508	0.000769875	1068	0.0206234
metab_100015792	sphingomyelin (d18:1/25:0, d19:0/24:1, d20:1/23:0, d19:1/24:0)*		Lipid	Sphingomyelins	Antidiabetic therapy	e5_a10	-0.630947	0.127992	9.55263e-07	1068	7.33666e-05
metab_100008977	1-stearoyl-2-arachidonoyl-GPE (18:0/20:4)		Lipid	Phosphatidylethanolamine (PE)	Antidiabetic therapy	e5_a10	0.531893	0.128204	3.60871e-05	1068	0.00177666
metab_100004111	4-methylcatechol sulfate		Xenobiotics	Benzoate Metabolism	Antidiabetic therapy	e5_a10	0.131085	0.129706	0.312423	1068	0.735025
metab_100002514	hydantoin-5-propionate		Amino Acid	Histidine Metabolism	Antidiabetic therapy	e5_a10	0.336435	0.128086	0.00874743	1068	0.116839
metab_100008990	1-palmitoyl-2-arachidonoyl-GPE (16:0/20:4)*		Lipid	Phosphatidylethanolamine (PE)	Antidiabetic therapy	e5_a10	0.528003	0.12823	4.12445e-05	1068	0.00198913
metab_999922771	X - 22771		NA	NA	Antidiabetic therapy	e5_a10	-0.349663	0.129777	0.00716384	1068	0.102078
metab_100004322	2-aminophenol sulfate		Xenobiotics	Food Component/Plant	Antidiabetic therapy	e5_a10	-0.10932	0.129574	0.399033	1068	0.797339
metab_100008994	1-stearoyl-2-linoleoyl-GPI (18:0/18:2)		Lipid	Phosphatidylinositol (PI)	Antidiabetic therapy	e5_a10	-0.803903	0.126282	2.8804e-10	1068	4.7844e-08
metab_100010940	diacylglycerol (16:1/18:2 [2], 16:0/18:3 [1])*		Lipid	Diacylglycerol	Antidiabetic therapy	e5_a10	0.234582	0.129686	0.0707571	1068	0.395077
metab_999912221	X - 12221		NA	NA	Antidiabetic therapy	e5_a10	0.223013	0.127526	0.0806197	1068	0.419726
metab_100006298	lignoceroyl sphingomyelin (d18:1/24:0)		Lipid	Sphingomyelins	Antidiabetic therapy	e5_a10	-0.619092	0.12807	1.53473e-06	1068	0.000112795
metab_100015967	carotene diol (2)		Cofactors and Vitamins	Vitamin A Metabolism	Antidiabetic therapy	e5_a10	-0.515587	0.126435	4.88344e-05	1068	0.00228695
metab_100001178	3-carboxy-4-methyl-5-propyl-2-furanpropanoate (CMPF)		Lipid	Fatty Acid, Dicarboxylate	Antidiabetic therapy	e5_a10	-0.18536	0.129541	0.152754	1068	0.562005
metab_100000781	hexanoylcarnitine (C6)		Lipid	Fatty Acid Metabolism (Acyl Carnitine, Medium Chain)	Antidiabetic therapy	e5_a10	0.200651	0.127975	0.117202	1068	0.501773
metab_100016069	5-dodecenoylcarnitine (C12:1)		Lipid	Fatty Acid Metabolism (Acyl Carnitine, Monounsaturated)	Antidiabetic therapy	e5_a10	-0.111898	0.126185	0.375396	1068	0.781712
metab_999926111	X - 26111		NA	NA	Antidiabetic therapy	e5_a10	-0.129535	0.129557	0.31762	1068	0.739851
metab_100009030	lactosyl-N-palmitoyl-sphingosine (d18:1/16:0)		Lipid	Lactosylceramides (LCER)	Antidiabetic therapy	e5_a10	-0.879932	0.126789	6.79859e-12	1068	1.68127e-09
metab_100003000	1-(1-enyl-palmitoyl)-GPE (P-16:0)*		Lipid	Lysoplasmalogen	Antidiabetic therapy	e5_a10	-0.584784	0.128794	6.25385e-06	1068	0.000383482
metab_100005384	O-sulfo-L-tyrosine		Xenobiotics	Chemical	Antidiabetic therapy	e5_a10	-0.00594002	0.12917	0.96333	1068	0.99129
metab_100000882	3-hydroxymyristate		Lipid	Fatty Acid, Monohydroxy	Antidiabetic therapy	e5_a10	0.628568	0.126134	7.29052e-07	1068	5.77248e-05
metab_100000011	phenylacetate		Amino Acid	Phenylalanine Metabolism	Antidiabetic therapy	e5_a10	0.249887	0.128599	0.0522605	1068	0.337644
metab_100006642	glycodeoxycholate 3-sulfate		Lipid	Secondary Bile Acid Metabolism	Antidiabetic therapy	e5_a10	0.234043	0.129077	0.0700808	1068	0.393264
metab_100001263	1-palmitoyl-GPC (16:0)		Lipid	Lysophospholipid	Antidiabetic therapy	e5_a10	-0.640432	0.12862	7.44157e-07	1068	5.86186e-05
metab_100009160	1-(1-enyl-palmitoyl)-2-palmitoleoyl-GPC (P-16:0/16:1)*		Lipid	Plasmalogen	Antidiabetic therapy	e5_a10	-0.901321	0.122268	3.37923e-13	1068	1.03813e-10
metab_100004182	3b-hydroxy-5-cholenoic acid		Lipid	Secondary Bile Acid Metabolism	Antidiabetic therapy	e5_a10	-0.197601	0.13003	0.128895	1068	0.522951
metab_100020208	perfluorooctanoate (PFOA)		Xenobiotics	Chemical	Antidiabetic therapy	e5_a10	-0.213633	0.127999	0.0954087	1068	0.455691
metab_100001509	2-methylbutyrylcarnitine (C5)		Amino Acid	Leucine, Isoleucine and Valine Metabolism	Antidiabetic therapy	e5_a10	0.397233	0.124288	0.00143417	1068	0.0322314
metab_999922834	X - 22834		NA	NA	Antidiabetic therapy	e5_a10	0.438272	0.128895	0.000698323	1068	0.0190729
metab_100006092	tyramine O-sulfate		Amino Acid	Tyrosine Metabolism	Antidiabetic therapy	e5_a10	0.508252	0.127969	7.61669e-05	1068	0.00330497
metab_100008956	sphingomyelin (d18:2/23:0, d18:1/23:1, d17:1/24:1)*		Lipid	Sphingomyelins	Antidiabetic therapy	e5_a10	-0.732339	0.119164	1.12402e-09	1068	1.66816e-07
metab_100001073	androsterone sulfate		Lipid	Androgenic Steroids	Antidiabetic therapy	e5_a10	-0.0763477	0.126368	0.545859	1068	0.87334
metab_100015793	sphingomyelin (d17:2/16:0, d18:2/15:0)*		Lipid	Sphingomyelins	Antidiabetic therapy	e5_a10	-0.730768	0.112568	1.29852e-10	1068	2.33158e-08
metab_100008980	1-stearoyl-2-linoleoyl-GPC (18:0/18:2)*		Lipid	Phosphatidylcholine (PC)	Antidiabetic therapy	e5_a10	-0.675008	0.126415	1.13845e-07	1068	1.09295e-05
metab_100015971	cortolone glucuronide (1)		Lipid	Corticosteroids	Antidiabetic therapy	e5_a10	0.35649	0.127734	0.00535062	1068	0.0834891
metab_100002528	sulfate*		Xenobiotics	Chemical	Antidiabetic therapy	e5_a10	0.191477	0.130048	0.141219	1068	0.542501
metab_100008991	1-palmitoyl-2-docosahexaenoyl-GPE (16:0/22:6)*		Lipid	Phosphatidylethanolamine (PE)	Antidiabetic therapy	e5_a10	0.567505	0.126695	8.29719e-06	1068	0.000493988
metab_100019801	3-hydroxyoleoylcarnitine		Lipid	Fatty Acid Metabolism (Acyl Carnitine, Hydroxy)	Antidiabetic therapy	e5_a10	0.299931	0.124669	0.0163065	1068	0.174141
metab_100004326	3-acetylphenol sulfate		Xenobiotics	Chemical	Antidiabetic therapy	e5_a10	0.461076	0.128412	0.000344968	1068	0.0109255
metab_100008998	gamma-tocopherol/beta-tocopherol		Cofactors and Vitamins	Tocopherol Metabolism	Antidiabetic therapy	e5_a10	-0.03651	0.130061	0.778983	1068	0.95216
metab_100010941	linoleoyl-linoleoyl-glycerol (18:2/18:2) [1]*		Lipid	Diacylglycerol	Antidiabetic therapy	e5_a10	0.397974	0.128768	0.00204917	1068	0.041718
metab_999912283	X - 12283		NA	NA	Antidiabetic therapy	e5_a10	-0.00786793	0.129712	0.951644	1068	0.989121
metab_100006314	sphingomyelin (d17:1/16:0, d18:1/15:0, d16:1/17:0)*		Lipid	Sphingomyelins	Antidiabetic therapy	e5_a10	-0.674057	0.124826	8.21806e-08	1068	8.25056e-06
metab_100015968	carotene diol (3)		Cofactors and Vitamins	Vitamin A Metabolism	Antidiabetic therapy	e5_a10	-0.529802	0.126814	3.18477e-05	1068	0.00158683
metab_100001181	docosapentaenoate (n3 DPA; 22:5n3)		Lipid	Long Chain Polyunsaturated Fatty Acid (n3 and n6)	Antidiabetic therapy	e5_a10	0.239016	0.126862	0.0598282	1068	0.361381
metab_100000792	dehydroepiandrosterone sulfate (DHEA-S)		Lipid	Androgenic Steroids	Antidiabetic therapy	e5_a10	-0.125424	0.116823	0.283235	1068	0.710464
metab_100019794	hydroxy-CMPF*		Lipid	Fatty Acid, Dicarboxylate	Antidiabetic therapy	e5_a10	-0.498126	0.129207	0.000122538	1068	0.00475914
metab_999926119	X - 26119		NA	NA	Antidiabetic therapy	e5_a10	0.305463	0.12724	0.0165348	1068	0.175282
metab_100009038	myristoyl dihydrosphingomyelin (d18:0/14:0)*		Lipid	Dihydrosphingomyelins	Antidiabetic therapy	e5_a10	-0.778192	0.124229	5.43238e-10	1068	8.47147e-08
metab_100003001	1-(1-enyl-stearoyl)-GPE (P-18:0)*		Lipid	Lysoplasmalogen	Antidiabetic therapy	e5_a10	-0.554344	0.128776	1.82623e-05	1068	0.00097065
metab_100005391	3-(3-hydroxyphenyl)propionate sulfate		Xenobiotics	Benzoate Metabolism	Antidiabetic therapy	e5_a10	-0.120956	0.130107	0.352756	1068	0.765935
metab_100000936	3-methyl-2-oxobutyrate		Amino Acid	Leucine, Isoleucine and Valine Metabolism	Antidiabetic therapy	e5_a10	0.331804	0.128718	0.0100781	1068	0.127569
metab_100000014	hippurate		Xenobiotics	Benzoate Metabolism	Antidiabetic therapy	e5_a10	-0.246432	0.128759	0.0559008	1068	0.347849
metab_100006644	taurodeoxycholic acid 3-sulfate		Lipid	Secondary Bile Acid Metabolism	Antidiabetic therapy	e5_a10	-0.0559502	0.130095	0.66723	1068	0.91685
metab_100001266	N-acetylarginine		Amino Acid	Urea cycle; Arginine and Proline Metabolism	Antidiabetic therapy	e5_a10	-0.0414539	0.129944	0.749778	1068	0.944568
metab_100009162	1-(1-enyl-palmitoyl)-2-palmitoyl-GPC (P-16:0/16:0)*		Lipid	Plasmalogen	Antidiabetic therapy	e5_a10	-0.806945	0.127678	3.83598e-10	1068	6.26837e-08
metab_100004208	guaiacol sulfate		Xenobiotics	Benzoate Metabolism	Antidiabetic therapy	e5_a10	0.471146	0.125807	0.00019008	1068	0.00668894
metab_100020211	3-hydroxybutyroylglycine**		Lipid	Fatty Acid Metabolism (Acyl Glycine)	Antidiabetic therapy	e5_a10	0.26114	0.12906	0.043281	1068	0.304683
metab_100001510	phenol sulfate		Amino Acid	Tyrosine Metabolism	Antidiabetic therapy	e5_a10	0.369687	0.129336	0.00434179	1068	0.0720605
metab_100001334	N-acetylproline		Amino Acid	Urea cycle; Arginine and Proline Metabolism	Antidiabetic therapy	e5_a10	0.449748	0.125796	0.000365633	1068	0.0113346
metab_100006098	3-hydroxypyridine sulfate		Xenobiotics	Chemical	Antidiabetic therapy	e5_a10	0.421543	0.12707	0.000939264	1068	0.0238275
metab_100008957	sphingomyelin (d18:2/24:1, d18:1/24:2)*		Lipid	Sphingomyelins	Antidiabetic therapy	e5_a10	-0.817729	0.12363	5.89939e-11	1068	1.17685e-08
metab_100001081	2-pyrrolidinone		Amino Acid	Glutamate Metabolism	Antidiabetic therapy	e5_a10	0.14293	0.129262	0.269089	1068	0.698389
metab_100015797	heneicosapentaenoate (21:5n3)		Lipid	Long Chain Polyunsaturated Fatty Acid (n3 and n6)	Antidiabetic therapy	e5_a10	0.0376432	0.128388	0.769428	1068	0.950168
metab_100008984	1-palmitoyl-2-palmitoleoyl-GPC (16:0/16:1)*		Lipid	Phosphatidylcholine (PC)	Antidiabetic therapy	e5_a10	-0.113271	0.127231	0.373516	1068	0.780536
metab_100001197	10-undecenoate (11:1n1)		Lipid	Medium Chain Fatty Acid	Antidiabetic therapy	e5_a10	-0.199184	0.128676	0.121931	1068	0.510491
metab_100002544	4-hydroxyglutamate		Amino Acid	Glutamate Metabolism	Antidiabetic therapy	e5_a10	0.906804	0.12312	3.53847e-13	1068	1.07629e-10
metab_100008992	1-stearoyl-2-docosahexaenoyl-GPE (18:0/22:6)*		Lipid	Phosphatidylethanolamine (PE)	Antidiabetic therapy	e5_a10	0.825751	0.126012	8.77341e-11	1068	1.67409e-08
metab_100019831	3-hydroxyphenylacetoylglutamine		Peptide	Acetylated Peptides	Antidiabetic therapy	e5_a10	0.23619	0.129278	0.067981	1068	0.386546
metab_100004328	sphingomyelin (d18:1/14:0, d16:1/16:0)*		Lipid	Sphingomyelins	Antidiabetic therapy	e5_a10	-0.598866	0.125647	2.13715e-06	1068	0.000151279
metab_100008999	1-(1-enyl-stearoyl)-2-arachidonoyl-GPE (P-18:0/20:4)*		Lipid	Plasmalogen	Antidiabetic therapy	e5_a10	0.0454291	0.129756	0.726325	1068	0.936717
metab_100001359	aconitate [cis or trans]		Energy	TCA Cycle	Antidiabetic therapy	e5_a10	0.878124	0.126546	6.84088e-12	1068	1.68127e-09
[truncated: 65,868,348 more chars]
